# The Power of Partnership: Democratizing Genetic Prevalence to Empower Patient Advocacy

**DOI:** 10.64898/2026.03.30.26349539

**Authors:** Samantha M. Baxter, Moriel Singer-Berk, Carmen Glaze, Kathryn Russell, Riley H. Grant, Emily Groopman, Josephine Lee, Nick Watts, Jordan C. Wood, Michael Wilson, Rare As One Network, Heidi L. Rehm, Anne O’Donnell-Luria

**Affiliations:** Broad Institute of MIT and Harvard, Cambridge, MA, United States; Massachusetts General Hospital, Boston, MA, United States; Boston Children’s Hospital, Boston, MA, United States

## Abstract

**Introduction:** Accurate estimation of disease prevalence is crucial for public health and therapeutic development, but traditional methods are often inaccurate. Genetic prevalence, which estimates the proportion of a population with a causal genotype, using allele frequencies from population data, offers an important alternative.

**Methods:** We partnered with 18 Rare As One patient organizations to estimate genetic prevalence for 22 autosomal recessive conditions using population data from two releases of the Genome Aggregation Database (gnomAD). To standardize and democratize these analyses, we developed the Genetic Prevalence Estimator (GeniE), a publicly available tool, for accessible calculations.

**Results:** Conservative carrier frequencies in gnomAD v4.1 ranged from 1/164 to 1/11,888. The median change in genetic prevalence frequency between v2.1 to v4.1 was 0.806. Partnership with patient advocacy groups provided critical real-world context that refined the interpretation of these estimates.

**Discussion:** These findings highlight that genetic prevalence is not a static figure but a dynamic, evolving measure with important caveats that need to be considered. Our study underscores the necessity of re-evaluations as databases expand. By integrating patient-partnered insights with the GeniE platform, we empower the genomics community to maintain transparent, up-to-date, and actionable data for rare disease advocacy and drug development.

## Supplemental Table 2 for "The Power of Partnership: Democratizing Genetic Prevalence to Empower Patient Advocacy" (part 1 of 3)

### Sheet: v4 Variant List
alleles	gnomAD_ID	source	build	gene_symbol	mane_select	ENST_hgvsc	hgvsc	ENST_hgvsp	hgvsp	variant_class	ClinVar VariationID	hgmd_sig	clinvar_url	hgmd_url	ucsc_url	csq_term	lof	missense_high_revel	revel_max	LoF_curation_verdict	Final_classification	AF	AC	AN	AF_afr	AC_afr	AN_afr	AF_ami	AC_ami	AN_ami	AF_amr	AC_amr	AN_amr	AF_asj	AC_asj	AN_asj	AF_eas	AC_eas	AN_eas	AF_fin	AC_fin	AN_fin	AF_mid	AC_mid	AN_mid	AF_nfe	AC_nfe	AN_nfe	AF_remaining	AC_remaining	AN_remaining	AF_sas	AC_sas	AN_sas
["GA","G"]	2-168923635-GA-G	LoF	GRCh38	ABCB11	NM_003742.4	ENST00000650372.1	c.3952del	ENSP00000497931.1	p.Ser1318ProfsTer62	deletion	NA	NA	NA	NA	http://genome.ucsc.edu/cgi-bin/hgTracks?db=hg38&highlight=hg38.chr2%3A168923635-168923635&position=chr2%3A168923611-168923661	frameshift_variant	HC	NA	NA	not_lof	VUS	6.1972e-07	1	1613622	1.3364e-05	1	74828	0	0	910	0	0	59978	0	0	29604	0	0	44870	0	0	63966	0	0	6082	0	0	1179846	0	0	62462	0	0	91076
["TCCAGTGGTGA","T"]	2-168923637-TCCAGTGGTGA-T	LoF	GRCh38	ABCB11	NM_003742.4	ENST00000650372.1	c.3941_3950del	ENSP00000497931.1	p.Val1314AspfsTer63	deletion	NA	NA	NA	NA	http://genome.ucsc.edu/cgi-bin/hgTracks?db=hg38&highlight=hg38.chr2%3A168923637-168923646&position=chr2%3A168923613-168923672	frameshift_variant	HC	NA	NA	not_lof	VUS	6.1964e-07	1	1613838	0	0	74986	0	0	912	0	0	60008	0	0	29608	0	0	44852	0	0	64010	0	0	6062	0	0	1179846	0	0	62486	1.0981e-05	1	91068
["TG","T"]	2-168923642-TG-T	Both LoF + ACMG	GRCh38	ABCB11	NM_003742.4	ENST00000650372.1	c.3945del	ENSP00000497931.1	p.Thr1316LeufsTer64	deletion	286336	DM	https://www.ncbi.nlm.nih.gov/clinvar/variation/286336	https://portal.biobase-international.com/hgmd/pro/mut.php?acc=CD216767	http://genome.ucsc.edu/cgi-bin/hgTracks?db=hg38&highlight=hg38.chr2%3A168923642-168923642&position=chr2%3A168923618-168923668	frameshift_variant	HC	NA	NA	not_lof	VUS	1.859e-05	30	1613786	0	0	74890	0	0	912	0	0	59986	0	0	29606	0	0	44870	0	0	64010	0	0	6084	2.2884e-05	27	1179882	4.8026e-05	3	62466	0	0	91080
["TC","T"]	2-168923664-TC-T	LoF	GRCh38	ABCB11	NM_003742.4	ENST00000650372.1	c.3923del	ENSP00000497931.1	p.Gly1308GlufsTer6	deletion	NA	NA	NA	NA	http://genome.ucsc.edu/cgi-bin/hgTracks?db=hg38&highlight=hg38.chr2%3A168923664-168923664&position=chr2%3A168923640-168923690	frameshift_variant	HC	NA	NA	not_lof	VUS	3.7183e-06	6	1613632	1.3362e-05	1	74840	0	0	912	0	0	59978	0	0	29604	0	0	44860	0	0	63978	0	0	6084	4.2379e-06	5	1179842	0	0	62466	0	0	91068
["CT","C"]	2-168923666-CT-C	LoF	GRCh38	ABCB11	NM_003742.4	ENST00000650372.1	c.3921del	ENSP00000497931.1	p.Gly1308GlufsTer6	deletion	NA	NA	NA	NA	http://genome.ucsc.edu/cgi-bin/hgTracks?db=hg38&highlight=hg38.chr2%3A168923666-168923666&position=chr2%3A168923642-168923692	frameshift_variant	HC	NA	NA	not_lof	VUS	1.2393e-06	2	1613750	0	0	74950	0	0	910	0	0	60006	0	0	29604	0	0	44846	0	0	63972	0	0	6062	1.6951e-06	2	1179856	0	0	62484	0	0	91060
["AC","A"]	2-168923707-AC-A	Both LoF + ACMG	GRCh38	ABCB11	NM_003742.4	ENST00000650372.1	c.3880del	ENSP00000497931.1	p.Val1294Ter	deletion	2757594	NA	https://www.ncbi.nlm.nih.gov/clinvar/variation/2757594	NA	http://genome.ucsc.edu/cgi-bin/hgTracks?db=hg38&highlight=hg38.chr2%3A168923707-168923707&position=chr2%3A168923683-168923733	frameshift_variant	HC	NA	NA	not_lof	VUS	6.1975e-07	1	1613554	0	0	74900	0	0	910	0	0	59982	0	0	29602	0	0	44824	0	0	63946	0	0	6062	0	0	1179820	0	0	62468	1.0984e-05	1	91040
["AC","A"]	2-168923710-AC-A	LoF	GRCh38	ABCB11	NM_003742.4	ENST00000650372.1	c.3877del	ENSP00000497931.1	p.Val1293TrpfsTer2	deletion	NA	NA	NA	NA	http://genome.ucsc.edu/cgi-bin/hgTracks?db=hg38&highlight=hg38.chr2%3A168923710-168923710&position=chr2%3A168923686-168923736	frameshift_variant	HC	NA	NA	not_lof	VUS	1.2399e-06	2	1613056	0	0	74660	0	0	912	0	0	59906	0	0	29600	0	0	44822	0	0	63882	0	0	6060	1.6953e-06	2	1179732	0	0	62468	0	0	91014
["G","T"]	2-168923778-G-T	LoF	GRCh38	ABCB11	NM_003742.4	ENST00000650372.1	c.3810C>A	ENSP00000497931.1	p.Cys1270Ter	SNV	NA	NA	NA	NA	http://genome.ucsc.edu/cgi-bin/hgTracks?db=hg38&highlight=hg38.chr2%3A168923777-168923777&position=chr2%3A168923753-168923803	stop_gained	HC	NA	NA	not_lof	VUS	6.1958e-07	1	1613986	0	0	75030	0	0	912	0	0	60022	0	0	29608	0	0	44872	0	0	64018	0	0	6062	8.4753e-07	1	1179902	0	0	62486	0	0	91074
["TC","T"]	2-168923783-TC-T	Both LoF + ACMG	GRCh38	ABCB11	NM_003742.4	ENST00000650372.1	c.3804del	ENSP00000497931.1	p.Thr1269ProfsTer26	deletion	1444576	DM	https://www.ncbi.nlm.nih.gov/clinvar/variation/1444576	https://portal.biobase-international.com/hgmd/pro/mut.php?acc=CD216760	http://genome.ucsc.edu/cgi-bin/hgTracks?db=hg38&highlight=hg38.chr2%3A168923783-168923783&position=chr2%3A168923759-168923809	frameshift_variant	HC	NA	NA	not_lof	VUS	8.6745e-06	14	1613922	0	0	75018	0	0	912	0	0	60016	0	0	29604	0	0	44872	0	0	64008	0	0	6060	1.0171e-05	12	1179882	3.201e-05	2	62480	0	0	91070
["C","T"]	2-168923785-C-T	ACMG	GRCh38	ABCB11	NM_003742.4	ENST00000650372.1	c.3803G>A	ENSP00000497931.1	p.Arg1268Gln	SNV	2504002	DM	https://www.ncbi.nlm.nih.gov/clinvar/variation/2504002	https://portal.biobase-international.com/hgmd/pro/mut.php?acc=CM980252	http://genome.ucsc.edu/cgi-bin/hgTracks?db=hg38&highlight=hg38.chr2%3A168923784-168923784&position=chr2%3A168923760-168923810	NA	NA	NA	NA		Likely Pathogenic	6.1962e-07	1	1613892	0	0	75010	0	0	912	0	0	60010	0	0	29598	0	0	44864	0	0	64006	0	0	6060	8.4754e-07	1	1179882	0	0	62484	0	0	91066
["G","A"]	2-168923786-G-A	ACMG	GRCh38	ABCB11	NM_003742.4	ENST00000650372.1	c.3802C>T	ENSP00000497931.1	p.Arg1268Trp	SNV	967316	NA	https://www.ncbi.nlm.nih.gov/clinvar/variation/967316	NA	http://genome.ucsc.edu/cgi-bin/hgTracks?db=hg38&highlight=hg38.chr2%3A168923785-168923785&position=chr2%3A168923761-168923811	NA	NA	NA	NA		Likely Pathogenic	4.3373e-06	7	1613896	1.3333e-05	1	75000	0	0	912	0	0	60012	0	0	29608	0	0	44870	0	0	64008	0	0	6056	5.0852e-06	6	1179886	0	0	62482	0	0	91062
["C","T"]	2-168923823-C-T	LoF	GRCh38	ABCB11	NM_003742.4	ENST00000650372.1	c.3766-1G>A	NA	NA	SNV	NA	NA	NA	NA	http://genome.ucsc.edu/cgi-bin/hgTracks?db=hg38&highlight=hg38.chr2%3A168923822-168923822&position=chr2%3A168923798-168923848	splice_acceptor_variant	HC	NA	NA	not_lof	VUS	6.1962e-07	1	1613892	0	0	75042	0	0	912	1.6661e-05	1	60022	0	0	29602	0	0	44874	0	0	64018	0	0	6030	0	0	1179832	0	0	62480	0	0	91080
["C","A"]	2-168924656-C-A	LoF	GRCh38	ABCB11	NM_003742.4	ENST00000650372.1	c.3765+1G>T	NA	NA	SNV	NA	NA	NA	NA	http://genome.ucsc.edu/cgi-bin/hgTracks?db=hg38&highlight=hg38.chr2%3A168924655-168924655&position=chr2%3A168924631-168924681	splice_donor_variant	HC	NA	NA	not_lof	VUS	6.2002e-07	1	1612864	0	0	74790	0	0	912	0	0	59790	0	0	29592	0	0	44862	0	0	63848	0	0	6060	8.4778e-07	1	1179552	0	0	62450	0	0	91008
["C","T"]	2-168924656-C-T	LoF	GRCh38	ABCB11	NM_003742.4	ENST00000650372.1	c.3765+1G>A	NA	NA	SNV	NA	NA	NA	NA	http://genome.ucsc.edu/cgi-bin/hgTracks?db=hg38&highlight=hg38.chr2%3A168924655-168924655&position=chr2%3A168924631-168924681	splice_donor_variant	HC	NA	NA	not_lof	VUS	6.2002e-07	1	1612864	0	0	74790	0	0	912	0	0	59790	0	0	29592	0	0	44862	0	0	63848	0	0	6060	0	0	1179552	0	0	62450	1.0988e-05	1	91008
["C","A"]	2-168924662-C-A	LoF	GRCh38	ABCB11	NM_003742.4	ENST00000650372.1	c.3760G>T	ENSP00000497931.1	p.Glu1254Ter	SNV	NA	NA	NA	NA	http://genome.ucsc.edu/cgi-bin/hgTracks?db=hg38&highlight=hg38.chr2%3A168924661-168924661&position=chr2%3A168924637-168924687	stop_gained	HC	NA	NA	not_lof	VUS	6.1988e-07	1	1613226	0	0	74872	0	0	912	0	0	59880	0	0	29596	0	0	44870	0	0	63892	0	0	6062	8.4769e-07	1	1179672	0	0	62452	0	0	91018
["T","C"]	2-168924694-T-C	ACMG	GRCh38	ABCB11	NM_003742.4	ENST00000650372.1	c.3728A>G	ENSP00000497931.1	p.Asp1243Gly	SNV	1339159	DM	https://www.ncbi.nlm.nih.gov/clinvar/variation/1339159	https://portal.biobase-international.com/hgmd/pro/mut.php?acc=CM107194	http://genome.ucsc.edu/cgi-bin/hgTracks?db=hg38&highlight=hg38.chr2%3A168924693-168924693&position=chr2%3A168924669-168924719	NA	NA	NA	NA		VUS	3.7176e-06	6	1613942	0	0	75042	0	0	912	0	0	60016	0	0	29602	0	0	44872	0	0	64016	0	0	6062	0	0	1179860	0	0	62484	6.5879e-05	6	91076
["G","T"]	2-168924698-G-T	ACMG	GRCh38	ABCB11	NM_003742.4	ENST00000650372.1	c.3724C>A	ENSP00000497931.1	p.Leu1242Ile	SNV	NA	DM	NA	https://portal.biobase-international.com/hgmd/pro/mut.php?acc=CM081483	http://genome.ucsc.edu/cgi-bin/hgTracks?db=hg38&highlight=hg38.chr2%3A168924697-168924697&position=chr2%3A168924673-168924723	NA	NA	NA	NA		VUS	1.2393e-06	2	1613826	0	0	74998	0	0	912	0	0	60004	0	0	29598	0	0	44868	0	0	63966	0	0	6062	1.6951e-06	2	1179852	0	0	62486	0	0	91080
["G","A"]	2-168924719-G-A	Both LoF + ACMG	GRCh38	ABCB11	NM_003742.4	ENST00000650372.1	c.3703C>T	ENSP00000497931.1	p.Arg1235Ter	SNV	1410817	DM	https://www.ncbi.nlm.nih.gov/clinvar/variation/1410817	https://portal.biobase-international.com/hgmd/pro/mut.php?acc=CM081481	http://genome.ucsc.edu/cgi-bin/hgTracks?db=hg38&highlight=hg38.chr2%3A168924718-168924718&position=chr2%3A168924694-168924744	stop_gained	HC	NA	NA	lof	Pathogenic	4.9579e-06	8	1613576	2.6725e-05	2	74836	0	0	912	0	0	59968	3.3786e-05	1	29598	0	0	44884	0	0	63966	0.00016437	1	6084	3.3904e-06	4	1179802	0	0	62460	0	0	91066
["C","T"]	2-168924730-C-T	ACMG	GRCh38	ABCB11	NM_003742.4	ENST00000650372.1	c.3692G>A	ENSP00000497931.1	p.Arg1231Gln	SNV	287364	DM	https://www.ncbi.nlm.nih.gov/clinvar/variation/287364	https://portal.biobase-international.com/hgmd/pro/mut.php?acc=CM045702	http://genome.ucsc.edu/cgi-bin/hgTracks?db=hg38&highlight=hg38.chr2%3A168924729-168924729&position=chr2%3A168924705-168924755	NA	NA	NA	NA		Pathogenic	5.5789e-06	9	1613232	2.6762e-05	2	74732	0	0	912	1.6692e-05	1	59910	0	0	29600	0	0	44872	0	0	63918	0	0	6084	4.2383e-06	5	1179724	0	0	62452	1.0986e-05	1	91028
["G","A"]	2-168924731-G-A	ACMG	GRCh38	ABCB11	NM_003742.4	ENST00000650372.1	c.3691C>T	ENSP00000497931.1	p.Arg1231Trp	SNV	973516	DM	https://www.ncbi.nlm.nih.gov/clinvar/variation/973516	https://portal.biobase-international.com/hgmd/pro/mut.php?acc=CM067623	http://genome.ucsc.edu/cgi-bin/hgTracks?db=hg38&highlight=hg38.chr2%3A168924730-168924730&position=chr2%3A168924706-168924756	NA	NA	NA	NA		Pathogenic	6.197e-06	10	1613690	0	0	74962	0	0	912	1.6672e-05	1	59982	0	0	29598	0	0	44876	0	0	63976	0	0	6062	4.2381e-06	5	1179784	4.8017e-05	3	62478	1.0982e-05	1	91060
["G","C"]	2-168924731-G-C	ACMG	GRCh38	ABCB11	NM_003742.4	ENST00000650372.1	c.3691C>G	ENSP00000497931.1	p.Arg1231Gly	SNV	2751382	NA	https://www.ncbi.nlm.nih.gov/clinvar/variation/2751382	NA	http://genome.ucsc.edu/cgi-bin/hgTracks?db=hg38&highlight=hg38.chr2%3A168924730-168924730&position=chr2%3A168924706-168924756	NA	NA	NA	NA		Likely Pathogenic	1.2395e-06	2	1613570	0	0	74840	0	0	912	0	0	59962	0	0	29598	0	0	44888	3.1263e-05	2	63974	0	0	6084	0	0	1179792	0	0	62456	0	0	91064
["C","A"]	2-168924745-C-A	ACMG	GRCh38	ABCB11	NM_003742.4	ENST00000650372.1	c.3677G>T	ENSP00000497931.1	p.Arg1226Leu	SNV	812746	DM	https://www.ncbi.nlm.nih.gov/clinvar/variation/812746	https://portal.biobase-international.com/hgmd/pro/mut.php?acc=CM2017183	http://genome.ucsc.edu/cgi-bin/hgTracks?db=hg38&highlight=hg38.chr2%3A168924744-168924744&position=chr2%3A168924720-168924770	NA	NA	NA	NA		Do not include	2.8511e-05	46	1613414	0	0	74790	0	0	910	0	0	59958	0	0	29596	0	0	44890	0	0	63952	0	0	6084	3.8145e-05	45	1179712	1.6012e-05	1	62454	0	0	91068
["C","T"]	2-168924745-C-T	ACMG	GRCh38	ABCB11	NM_003742.4	ENST00000650372.1	c.3677G>A	ENSP00000497931.1	p.Arg1226His	SNV	NA	DM	NA	https://portal.biobase-international.com/hgmd/pro/mut.php?acc=CM147664	http://genome.ucsc.edu/cgi-bin/hgTracks?db=hg38&highlight=hg38.chr2%3A168924744-168924744&position=chr2%3A168924720-168924770	NA	NA	NA	NA		VUS	1.3016e-05	21	1613414	0.00010697	8	74790	0	0	910	1.6678e-05	1	59958	0	0	29596	0	0	44890	0	0	63952	0	0	6084	7.629e-06	9	1179712	3.2024e-05	2	62454	1.0981e-05	1	91068
["G","A"]	2-168924746-G-A	ACMG	GRCh38	ABCB11	NM_003742.4	ENST00000650372.1	c.3676C>T	ENSP00000497931.1	p.Arg1226Cys	SNV	597949	NA	https://www.ncbi.nlm.nih.gov/clinvar/variation/597949	NA	http://genome.ucsc.edu/cgi-bin/hgTracks?db=hg38&highlight=hg38.chr2%3A168924745-168924745&position=chr2%3A168924721-168924771	NA	NA	NA	NA		VUS	2.4791e-05	40	1613466	0	0	74822	0	0	910	0.00011671	7	59980	0	0	29594	2.2279e-05	1	44886	1.5641e-05	1	63934	0	0	6084	2.4582e-05	29	1179732	0	0	62462	2.1963e-05	2	91062
["C","G"]	2-168924753-C-G	ACMG	GRCh38	ABCB11	NM_003742.4	ENST00000650372.1	c.3669G>C	ENSP00000497931.1	p.Glu1223Asp	SNV	812747	DM	https://www.ncbi.nlm.nih.gov/clinvar/variation/812747	https://portal.biobase-international.com/hgmd/pro/mut.php?acc=CM092752	http://genome.ucsc.edu/cgi-bin/hgTracks?db=hg38&highlight=hg38.chr2%3A168924752-168924752&position=chr2%3A168924728-168924778	NA	NA	NA	NA		VUS	5.7636e-05	93	1613568	0	0	74824	0	0	912	0	0	59974	0	0	29604	0	0	44890	0	0	63978	0	0	6084	7.798e-05	92	1179784	1.6011e-05	1	62456	0	0	91062
["TAG","T"]	2-168924761-TAG-T	Both LoF + ACMG	GRCh38	ABCB11	NM_003742.4	ENST00000650372.1	c.3659_3660del	ENSP00000497931.1	p.Ser1220Ter	deletion	1451770	NA	https://www.ncbi.nlm.nih.gov/clinvar/variation/1451770	NA	http://genome.ucsc.edu/cgi-bin/hgTracks?db=hg38&highlight=hg38.chr2%3A168924761-168924762&position=chr2%3A168924737-168924788	frameshift_variant	HC	NA	NA	uncertain	Likely Pathogenic	6.1973e-07	1	1613618	0	0	74858	0	0	912	0	0	59960	0	0	29602	0	0	44884	1.5623e-05	1	64008	0	0	6084	0	0	1179790	0	0	62458	0	0	91062
["C","T"]	2-168924785-C-T	ACMG	GRCh38	ABCB11	NM_003742.4	ENST00000650372.1	c.3637G>A	ENSP00000497931.1	p.Gly1213Arg	SNV	NA	DM	NA	https://portal.biobase-international.com/hgmd/pro/mut.php?acc=CM216737	http://genome.ucsc.edu/cgi-bin/hgTracks?db=hg38&highlight=hg38.chr2%3A168924784-168924784&position=chr2%3A168924760-168924810	NA	NA	NA	NA		VUS	1.2429e-06	2	1609122	0	0	74704	0	0	912	0	0	59006	0	0	29366	0	0	44836	0	0	63922	0	0	6042	1.6976e-06	2	1178112	0	0	62290	0	0	89932
["C","A"]	2-168924788-C-A	ACMG	GRCh38	ABCB11	NM_003742.4	ENST00000650372.1	c.3634G>T	ENSP00000497931.1	p.Val1212Phe	SNV	2734322	DM	https://www.ncbi.nlm.nih.gov/clinvar/variation/2734322	https://portal.biobase-international.com/hgmd/pro/mut.php?acc=CM112757	http://genome.ucsc.edu/cgi-bin/hgTracks?db=hg38&highlight=hg38.chr2%3A168924787-168924787&position=chr2%3A168924763-168924813	NA	NA	NA	NA		VUS	5.5919e-06	9	1609458	0	0	74576	0	0	912	0	0	59308	0	0	29428	0	0	44826	0	0	63886	0	0	6072	7.6401e-06	9	1177996	0	0	62280	0	0	90174
["G","C"]	2-168924793-G-C	ACMG	GRCh38	ABCB11	NM_003742.4	ENST00000650372.1	c.3629C>G	ENSP00000497931.1	p.Thr1210Ser	SNV	595884	NA	https://www.ncbi.nlm.nih.gov/clinvar/variation/595884	NA	http://genome.ucsc.edu/cgi-bin/hgTracks?db=hg38&highlight=hg38.chr2%3A168924792-168924792&position=chr2%3A168924768-168924818	NA	NA	NA	NA		VUS	2.9173e-05	47	1611102	0	0	74690	0	0	910	1.6802e-05	1	59516	0	0	29482	0	0	44846	0	0	63934	0	0	6072	3.7328e-05	44	1178742	3.2069e-05	2	62366	0	0	90544
["T","G"]	2-168924794-T-G	ACMG	GRCh38	ABCB11	NM_003742.4	ENST00000650372.1	c.3628A>C	ENSP00000497931.1	p.Thr1210Pro	SNV	943967	DM	https://www.ncbi.nlm.nih.gov/clinvar/variation/943967	https://portal.biobase-international.com/hgmd/pro/mut.php?acc=CM081476	http://genome.ucsc.edu/cgi-bin/hgTracks?db=hg38&highlight=hg38.chr2%3A168924793-168924793&position=chr2%3A168924769-168924819	NA	NA	NA	NA		Likely Pathogenic	1.8615e-06	3	1611614	0	0	74884	0	0	912	0	0	59576	0	0	29486	0	0	44850	0	0	64006	0	0	6052	2.5448e-06	3	1178890	0	0	62378	0	0	90580
["C","A"]	2-168924797-C-A	LoF	GRCh38	ABCB11	NM_003742.4	ENST00000650372.1	c.3625G>T	ENSP00000497931.1	p.Glu1209Ter	SNV	NA	NA	NA	NA	http://genome.ucsc.edu/cgi-bin/hgTracks?db=hg38&highlight=hg38.chr2%3A168924796-168924796&position=chr2%3A168924772-168924822	stop_gained	HC	NA	NA	likely_not_lof	Do not include	6.2111e-07	1	1610008	0	0	74710	0	0	912	1.6868e-05	1	59284	0	0	29430	0	0	44824	0	0	63946	0	0	6030	0	0	1178302	0	0	62298	0	0	90272
["ATTTCTG","A"]	2-168924800-ATTTCTG-A	LoF	GRCh38	ABCB11	NM_003742.4	ENST00000650372.1	c.3619-3_3621del	NA	NA	deletion	NA	NA	NA	NA	http://genome.ucsc.edu/cgi-bin/hgTracks?db=hg38&highlight=hg38.chr2%3A168924800-168924805&position=chr2%3A168924776-168924831	splice_acceptor_variant	HC	NA	NA	likely_not_lof	Do not include	6.2065e-07	1	1611208	0	0	74816	0	0	910	1.6793e-05	1	59550	0	0	29488	0	0	44810	0	0	63982	0	0	6046	0	0	1178644	0	0	62366	0	0	90596
["T","C"]	2-168924805-T-C	LoF	GRCh38	ABCB11	NM_003742.4	ENST00000650372.1	c.3619-2A>G	NA	NA	SNV	NA	NA	NA	NA	http://genome.ucsc.edu/cgi-bin/hgTracks?db=hg38&highlight=hg38.chr2%3A168924804-168924804&position=chr2%3A168924780-168924830	splice_acceptor_variant	HC	NA	NA	uncertain	VUS	6.2163e-07	1	1608666	0	0	74580	0	0	912	0	0	58802	0	0	29334	0	0	44818	1.5634e-05	1	63964	0	0	6012	0	0	1177802	0	0	62200	0	0	90242
["T","C"]	2-168927181-T-C	ACMG	GRCh38	ABCB11	NM_003742.4	ENST00000650372.1	c.3593A>G	ENSP00000497931.1	p.His1198Arg	SNV	NA	DM	NA	https://portal.biobase-international.com/hgmd/pro/mut.php?acc=CM1313426	http://genome.ucsc.edu/cgi-bin/hgTracks?db=hg38&highlight=hg38.chr2%3A168927180-168927180&position=chr2%3A168927156-168927206	NA	NA	NA	NA		VUS	6.1963e-07	1	1613866	0	0	75062	0	0	912	0	0	60020	0	0	29602	0	0	44876	0	0	64010	0	0	6058	8.4763e-07	1	1179766	0	0	62482	0	0	91078
["GT","G"]	2-168927194-GT-G	LoF	GRCh38	ABCB11	NM_003742.4	ENST00000650372.1	c.3579del	ENSP00000497931.1	p.Lys1193AsnfsTer50	deletion	NA	NA	NA	NA	http://genome.ucsc.edu/cgi-bin/hgTracks?db=hg38&highlight=hg38.chr2%3A168927194-168927194&position=chr2%3A168927170-168927220	frameshift_variant	HC	NA	NA	not_lof	VUS	1.8589e-06	3	1613850	0	0	75026	0	0	912	0	0	60018	0	0	29600	0	0	44874	0	0	64012	0	0	6060	2.5428e-06	3	1179794	0	0	62480	0	0	91074
["C","A"]	2-168927230-C-A	LoF	GRCh38	ABCB11	NM_003742.4	ENST00000650372.1	c.3544G>T	ENSP00000497931.1	p.Glu1182Ter	SNV	NA	NA	NA	NA	http://genome.ucsc.edu/cgi-bin/hgTracks?db=hg38&highlight=hg38.chr2%3A168927229-168927229&position=chr2%3A168927205-168927255	stop_gained	HC	NA	NA	lof	Likely Pathogenic	6.1963e-07	1	1613878	0	0	75040	0	0	912	0	0	60010	0	0	29604	0	0	44872	0	0	64012	0	0	6062	8.476e-07	1	1179808	0	0	62484	0	0	91074
["T","C"]	2-168927247-T-C	ACMG	GRCh38	ABCB11	NM_003742.4	ENST00000650372.1	c.3527A>G	ENSP00000497931.1	p.Tyr1176Cys	SNV	NA	DM	NA	https://portal.biobase-international.com/hgmd/pro/mut.php?acc=CM216744	http://genome.ucsc.edu/cgi-bin/hgTracks?db=hg38&highlight=hg38.chr2%3A168927246-168927246&position=chr2%3A168927222-168927272	NA	NA	NA	NA		VUS	1.2392e-06	2	1613892	0	0	75052	0	0	910	0	0	60016	0	0	29604	0	0	44886	0	0	64018	0	0	6062	1.6952e-06	2	1179786	0	0	62484	0	0	91074
["T","G"]	2-168927250-T-G	ACMG	GRCh38	ABCB11	NM_003742.4	ENST00000650372.1	c.3524A>C	ENSP00000497931.1	p.Lys1175Thr	SNV	NA	DM	NA	https://portal.biobase-international.com/hgmd/pro/mut.php?acc=CM1918661	http://genome.ucsc.edu/cgi-bin/hgTracks?db=hg38&highlight=hg38.chr2%3A168927249-168927249&position=chr2%3A168927225-168927275	NA	NA	NA	NA		Do not include	0.00039039	630	1613786	2.6693e-05	2	74926	0	0	912	3.3336e-05	2	59996	0.013546	401	29602	0	0	44898	0	0	64020	0.00016437	1	6084	0.00013985	165	1179810	0.00092853	58	62464	1.098e-05	1	91074
["CA","C"]	2-168927282-CA-C	Both LoF + ACMG	GRCh38	ABCB11	NM_003742.4	ENST00000650372.1	c.3491del	ENSP00000497931.1	p.Val1164GlyfsTer7	deletion	1076790	DM	https://www.ncbi.nlm.nih.gov/clinvar/variation/1076790	https://portal.biobase-international.com/hgmd/pro/mut.php?acc=CD082035	http://genome.ucsc.edu/cgi-bin/hgTracks?db=hg38&highlight=hg38.chr2%3A168927282-168927282&position=chr2%3A168927258-168927308	frameshift_variant	HC	NA	NA	lof	Pathogenic	3.7177e-06	6	1613902	0	0	75042	0	0	912	0	0	60020	0	0	29604	0	0	44888	0	0	64014	0	0	6062	5.0856e-06	6	1179800	0	0	62486	0	0	91074
["AC","A"]	2-168927298-AC-A	LoF	GRCh38	ABCB11	NM_003742.4	ENST00000650372.1	c.3475del	ENSP00000497931.1	p.Val1159PhefsTer12	deletion	NA	NA	NA	NA	http://genome.ucsc.edu/cgi-bin/hgTracks?db=hg38&highlight=hg38.chr2%3A168927298-168927298&position=chr2%3A168927274-168927324	frameshift_variant	HC	NA	NA	lof	Likely Pathogenic	6.196e-07	1	1613956	0	0	75048	0	0	912	0	0	60026	0	0	29606	0	0	44886	0	0	64020	0	0	6062	8.4758e-07	1	1179834	0	0	62488	0	0	91074
["G","C"]	2-168927313-G-C	LoF	GRCh38	ABCB11	NM_003742.4	ENST00000650372.1	c.3461C>G	ENSP00000497931.1	p.Ser1154Ter	SNV	NA	NA	NA	NA	http://genome.ucsc.edu/cgi-bin/hgTracks?db=hg38&highlight=hg38.chr2%3A168927312-168927312&position=chr2%3A168927288-168927338	stop_gained	HC	NA	NA	lof	Likely Pathogenic	6.1963e-07	1	1613864	0	0	75034	0	0	912	0	0	60014	0	0	29606	0	0	44874	0	0	64002	0	0	6060	0	0	1179808	0	0	62482	1.098e-05	1	91072
["C","T"]	2-168927316-C-T	ACMG	GRCh38	ABCB11	NM_003742.4	ENST00000650372.1	c.3458G>A	ENSP00000497931.1	p.Arg1153His	SNV	1076791	DM	https://www.ncbi.nlm.nih.gov/clinvar/variation/1076791	https://portal.biobase-international.com/hgmd/pro/mut.php?acc=CM081495	http://genome.ucsc.edu/cgi-bin/hgTracks?db=hg38&highlight=hg38.chr2%3A168927315-168927315&position=chr2%3A168927291-168927341	NA	NA	NA	NA		Pathogenic	6.1964e-06	10	1613842	0	0	75018	0	0	912	0	0	60010	0	0	29604	2.2281e-05	1	44882	0	0	64006	0	0	6062	7.6284e-06	9	1179796	0	0	62480	0	0	91072
["G","A"]	2-168927317-G-A	ACMG	GRCh38	ABCB11	NM_003742.4	ENST00000650372.1	c.3457C>T	ENSP00000497931.1	p.Arg1153Cys	SNV	288726	DM	https://www.ncbi.nlm.nih.gov/clinvar/variation/288726	https://portal.biobase-international.com/hgmd/pro/mut.php?acc=CM980251	http://genome.ucsc.edu/cgi-bin/hgTracks?db=hg38&highlight=hg38.chr2%3A168927316-168927316&position=chr2%3A168927292-168927342	NA	NA	NA	NA		Pathogenic	1.0535e-05	17	1613684	2.6699e-05	2	74908	0	0	908	3.3348e-05	2	59974	0	0	29606	0	0	44896	1.5626e-05	1	63994	0	0	6084	8.4761e-06	10	1179786	1.6011e-05	1	62458	1.0981e-05	1	91070
["G","A"]	2-168927326-G-A	Both LoF + ACMG	GRCh38	ABCB11	NM_003742.4	ENST00000650372.1	c.3448C>T	ENSP00000497931.1	p.Gln1150Ter	SNV	2846606	NA	https://www.ncbi.nlm.nih.gov/clinvar/variation/2846606	NA	http://genome.ucsc.edu/cgi-bin/hgTracks?db=hg38&highlight=hg38.chr2%3A168927325-168927325&position=chr2%3A168927301-168927351	stop_gained	HC	NA	NA	uncertain	Likely Pathogenic	2.4785e-06	4	1613886	0	0	75048	0	0	912	0	0	60020	0	0	29606	0	0	44878	0	0	64020	0	0	6060	2.5428e-06	3	1179796	0	0	62486	1.0982e-05	1	91060
["CT","C"]	2-168927335-CT-C	Both LoF + ACMG	GRCh38	ABCB11	NM_003742.4	ENST00000650372.1	c.3438del	ENSP00000497931.1	p.Val1147Ter	deletion	2203209	DM	https://www.ncbi.nlm.nih.gov/clinvar/variation/2203209	https://portal.biobase-international.com/hgmd/pro/mut.php?acc=CD082040	http://genome.ucsc.edu/cgi-bin/hgTracks?db=hg38&highlight=hg38.chr2%3A168927335-168927335&position=chr2%3A168927311-168927361	frameshift_variant	HC	NA	NA	likely_not_lof	Pathogenic	4.3379e-06	7	1613688	0	0	74906	0	0	912	0	0	59972	0	0	29606	0	0	44890	0	0	64012	0	0	6084	5.9334e-06	7	1179768	0	0	62466	0	0	91072
["G","C"]	2-168927345-G-C	ACMG	GRCh38	ABCB11	NM_003742.4	ENST00000650372.1	c.3429C>G	ENSP00000497931.1	p.Asp1143Glu	SNV	NA	DM	NA	https://portal.biobase-international.com/hgmd/pro/mut.php?acc=CM1923224	http://genome.ucsc.edu/cgi-bin/hgTracks?db=hg38&highlight=hg38.chr2%3A168927344-168927344&position=chr2%3A168927320-168927370	NA	NA	NA	NA		Do not include	2.4788e-06	4	1613692	1.3329e-05	1	75024	0	0	912	0	0	59992	0	0	29604	6.6851e-05	3	44876	0	0	63984	0	0	6060	0	0	1179690	0	0	62484	0	0	91066
["C","T"]	2-168930693-C-T	ACMG	GRCh38	ABCB11	NM_003742.4	ENST00000650372.1	c.3383G>A	ENSP00000497931.1	p.Arg1128His	SNV	286119	DM	https://www.ncbi.nlm.nih.gov/clinvar/variation/286119	https://portal.biobase-international.com/hgmd/pro/mut.php?acc=CM042276	http://genome.ucsc.edu/cgi-bin/hgTracks?db=hg38&highlight=hg38.chr2%3A168930692-168930692&position=chr2%3A168930668-168930718	NA	NA	NA	NA		Likely Pathogenic	4.444e-06	7	1575166	1.3526e-05	1	73932	0	0	912	0	0	57834	0	0	28432	0	0	43994	0	0	63206	0	0	5928	4.33e-06	5	1154726	0	0	60636	1.1687e-05	1	85566
["G","A"]	2-168930694-G-A	ACMG	GRCh38	ABCB11	NM_003742.4	ENST00000650372.1	c.3382C>T	ENSP00000497931.1	p.Arg1128Cys	SNV	639640	DM	https://www.ncbi.nlm.nih.gov/clinvar/variation/639640	https://portal.biobase-international.com/hgmd/pro/mut.php?acc=CM081482	http://genome.ucsc.edu/cgi-bin/hgTracks?db=hg38&highlight=hg38.chr2%3A168930693-168930693&position=chr2%3A168930669-168930719	NA	NA	NA	NA		Pathogenic	4.4404e-06	7	1576442	0	0	74100	0	0	910	0	0	57962	0	0	28568	0	0	43994	0	0	63214	0	0	5896	3.4626e-06	4	1155186	3.2951e-05	2	60696	1.1639e-05	1	85916
["C","T"]	2-168930729-C-T	ACMG	GRCh38	ABCB11	NM_003742.4	ENST00000650372.1	c.3347G>A	ENSP00000497931.1	p.Gly1116Glu	SNV	NA	DM	NA	https://portal.biobase-international.com/hgmd/pro/mut.php?acc=CM112759	http://genome.ucsc.edu/cgi-bin/hgTracks?db=hg38&highlight=hg38.chr2%3A168930728-168930728&position=chr2%3A168930704-168930754	NA	NA	NA	NA		VUS	3.111e-06	5	1607192	0	0	74964	0	0	912	0	0	59792	0	0	29424	0	0	44700	0	0	63928	0	0	6030	4.2545e-06	5	1175226	0	0	62130	0	0	90086
["G","T"]	2-168930747-G-T	ACMG	GRCh38	ABCB11	NM_003742.4	ENST00000650372.1	c.3329C>A	ENSP00000497931.1	p.Ala1110Glu	SNV	NA	DM	NA	https://portal.biobase-international.com/hgmd/pro/mut.php?acc=CM081500	http://genome.ucsc.edu/cgi-bin/hgTracks?db=hg38&highlight=hg38.chr2%3A168930746-168930746&position=chr2%3A168930722-168930772	NA	NA	NA	NA		VUS	1.863e-06	3	1610296	0	0	75002	0	0	912	0	0	59918	0	0	29510	0	0	44788	0	0	63934	0	0	6040	2.5479e-06	3	1177452	0	0	62270	0	0	90470
["AG","A"]	2-168930803-AG-A	Both LoF + ACMG	GRCh38	ABCB11	NM_003742.4	ENST00000650372.1	c.3272del	ENSP00000497931.1	p.Pro1091LeufsTer6	deletion	2832512	NA	https://www.ncbi.nlm.nih.gov/clinvar/variation/2832512	NA	http://genome.ucsc.edu/cgi-bin/hgTracks?db=hg38&highlight=hg38.chr2%3A168930803-168930803&position=chr2%3A168930779-168930829	frameshift_variant	HC	NA	NA	lof	Likely Pathogenic	6.1998e-07	1	1612950	0	0	75058	0	0	912	0	0	59914	0	0	29558	0	0	44882	0	0	63956	0	0	6060	8.4787e-07	1	1179428	0	0	62464	0	0	90718
["G","A"]	2-168930808-G-A	Both LoF + ACMG	GRCh38	ABCB11	NM_003742.4	ENST00000650372.1	c.3268C>T	ENSP00000497931.1	p.Arg1090Ter	SNV	501601	DM	https://www.ncbi.nlm.nih.gov/clinvar/variation/501601	https://portal.biobase-international.com/hgmd/pro/mut.php?acc=CM994534	http://genome.ucsc.edu/cgi-bin/hgTracks?db=hg38&highlight=hg38.chr2%3A168930807-168930807&position=chr2%3A168930783-168930833	stop_gained	HC	NA	NA	likely_not_lof	Likely Pathogenic	4.3412e-06	7	1612464	2.6664e-05	2	75008	0	0	912	0	0	59838	0	0	29538	0	0	44874	0	0	63892	0	0	6058	3.3919e-06	4	1179268	0	0	62430	1.1032e-05	1	90646
["AT","A"]	2-168930823-AT-A	LoF	GRCh38	ABCB11	NM_003742.4	ENST00000650372.1	c.3252del	ENSP00000497931.1	p.Lys1084AsnfsTer13	deletion	NA	NA	NA	NA	http://genome.ucsc.edu/cgi-bin/hgTracks?db=hg38&highlight=hg38.chr2%3A168930823-168930823&position=chr2%3A168930799-168930849	frameshift_variant	HC	NA	NA	likely_not_lof	Do not include	6.2104e-07	1	1610194	0	0	74982	0	0	912	0	0	59556	0	0	29496	0	0	44828	0	0	63670	0	0	6058	8.4875e-07	1	1178202	0	0	62386	0	0	90104
["A","G"]	2-168930829-A-G	ACMG	GRCh38	ABCB11	NM_003742.4	ENST00000650372.1	c.3247T>C	ENSP00000497931.1	p.Cys1083Arg	SNV	NA	DM	NA	https://portal.biobase-international.com/hgmd/pro/mut.php?acc=CM0911556	http://genome.ucsc.edu/cgi-bin/hgTracks?db=hg38&highlight=hg38.chr2%3A168930828-168930828&position=chr2%3A168930804-168930854	NA	NA	NA	NA		VUS	2.489e-06	4	1607088	0	0	74948	0	0	912	0	0	59108	0	0	29418	0	0	44762	0	0	63328	0	0	6052	3.3993e-06	4	1176726	0	0	62296	0	0	89538
["A","G"]	2-168930837-A-G	ACMG	GRCh38	ABCB11	NM_003742.4	ENST00000650372.1	c.3239T>C	ENSP00000497931.1	p.Phe1080Ser	SNV	NA	DM	NA	https://portal.biobase-international.com/hgmd/pro/mut.php?acc=CM216743	http://genome.ucsc.edu/cgi-bin/hgTracks?db=hg38&highlight=hg38.chr2%3A168930836-168930836&position=chr2%3A168930812-168930862	NA	NA	NA	NA		VUS	1.8678e-06	3	1606144	0	0	74814	0	0	910	0	0	58990	0.00010203	3	29404	0	0	44776	0	0	63174	0	0	6064	0	0	1176388	0	0	62250	0	0	89374
["A","G"]	2-168930843-A-G	ACMG	GRCh38	ABCB11	NM_003742.4	ENST00000650372.1	c.3233T>C	ENSP00000497931.1	p.Ile1078Thr	SNV	NA	DM	NA	https://portal.biobase-international.com/hgmd/pro/mut.php?acc=CM1510524	http://genome.ucsc.edu/cgi-bin/hgTracks?db=hg38&highlight=hg38.chr2%3A168930842-168930842&position=chr2%3A168930818-168930868	NA	NA	NA	NA		VUS	2.4949e-06	4	1603264	0	0	74766	0	0	912	0	0	58542	0	0	29344	2.2382e-05	1	44678	0	0	62806	0	0	6046	8.5109e-07	1	1174970	0	0	62180	2.2467e-05	2	89020
["TG","T"]	2-168930852-TG-T	LoF	GRCh38	ABCB11	NM_003742.4	ENST00000650372.1	c.3223del	ENSP00000497931.1	p.Gln1075ArgfsTer22	deletion	NA	NA	NA	NA	http://genome.ucsc.edu/cgi-bin/hgTracks?db=hg38&highlight=hg38.chr2%3A168930852-168930852&position=chr2%3A168930828-168930878	frameshift_variant	HC	NA	NA	likely_not_lof	Do not include	6.2565e-07	1	1598340	0	0	74786	0	0	912	0	0	57786	0	0	29276	0	0	44516	1.6122e-05	1	62028	0	0	6006	0	0	1172578	0	0	62068	0	0	88384
["CT","C"]	2-168930863-CT-C	LoF	GRCh38	ABCB11	NM_003742.4	ENST00000650372.1	c.3214-2del	NA	NA	deletion	NA	NA	NA	NA	http://genome.ucsc.edu/cgi-bin/hgTracks?db=hg38&highlight=hg38.chr2%3A168930863-168930863&position=chr2%3A168930839-168930889	splice_acceptor_variant	HC	NA	NA	not_lof	VUS	6.2887e-07	1	1590148	0	0	74638	0	0	912	0	0	56568	0	0	29134	0	0	44250	0	0	60684	0	0	5942	0	0	1168638	0	0	61802	1.1418e-05	1	87580
["G","C"]	2-168930868-G-C	ACMG	GRCh38	ABCB11	NM_003742.4	ENST00000650372.1	c.3214-6C>G	NA	NA	SNV	NA	DM	NA	https://portal.biobase-international.com/hgmd/pro/mut.php?acc=CS098134	http://genome.ucsc.edu/cgi-bin/hgTracks?db=hg38&highlight=hg38.chr2%3A168930867-168930867&position=chr2%3A168930843-168930893	NA	NA	NA	NA		Do not include	2.8414e-05	45	1583740	0	0	74410	0	0	912	1.7936e-05	1	55754	0	0	29074	0.00095325	42	44060	0	0	59588	0.00016949	1	5900	0	0	1165422	1.624e-05	1	61578	0	0	87042
["C","T"]	2-168932372-C-T	ACMG	GRCh38	ABCB11	NM_003742.4	ENST00000650372.1	c.3213+5G>A	NA	NA	SNV	NA	DM	NA	https://portal.biobase-international.com/hgmd/pro/mut.php?acc=CS075058	http://genome.ucsc.edu/cgi-bin/hgTracks?db=hg38&highlight=hg38.chr2%3A168932371-168932371&position=chr2%3A168932347-168932397	NA	NA	NA	NA		VUS	6.4364e-07	1	1553674	0	0	73338	0	0	912	0	0	51160	0	0	28652	0	0	41138	0	0	60092	0	0	5996	8.7111e-07	1	1147958	0	0	60224	0	0	84204
["C","T"]	2-168932377-C-T	LoF	GRCh38	ABCB11	NM_003742.4	ENST00000650372.1	c.3213G>A	ENSP00000497931.1	p.Trp1071Ter	SNV	NA	NA	NA	NA	http://genome.ucsc.edu/cgi-bin/hgTracks?db=hg38&highlight=hg38.chr2%3A168932376-168932376&position=chr2%3A168932352-168932402	stop_gained	HC	NA	NA	lof	Likely Pathogenic	6.4306e-07	1	1555076	0	0	73420	0	0	912	0	0	51240	0	0	28654	0	0	41274	0	0	60192	0	0	5998	8.705e-07	1	1148764	0	0	60306	0	0	84316
["AT","A"]	2-168932379-AT-A	Both LoF + ACMG	GRCh38	ABCB11	NM_003742.4	ENST00000650372.1	c.3210del	ENSP00000497931.1	p.Lys1070AsnfsTer27	deletion	1455697	NA	https://www.ncbi.nlm.nih.gov/clinvar/variation/1455697	NA	http://genome.ucsc.edu/cgi-bin/hgTracks?db=hg38&highlight=hg38.chr2%3A168932379-168932379&position=chr2%3A168932355-168932405	frameshift_variant	HC	NA	NA	likely_not_lof	VUS	6.4274e-07	1	1555834	0	0	73432	0	0	912	0	0	51278	0	0	28666	0	0	41346	0	0	60254	0	0	5998	0	0	1149232	1.6577e-05	1	60326	0	0	84390
["T","A"]	2-168932382-T-A	LoF	GRCh38	ABCB11	NM_003742.4	ENST00000650372.1	c.3208A>T	ENSP00000497931.1	p.Lys1070Ter	SNV	NA	NA	NA	NA	http://genome.ucsc.edu/cgi-bin/hgTracks?db=hg38&highlight=hg38.chr2%3A168932381-168932381&position=chr2%3A168932357-168932407	stop_gained	HC	NA	NA	lof	Likely Pathogenic	2.5684e-06	4	1557376	0	0	73556	0	0	912	0	0	51418	0	0	28672	0	0	41506	0	0	60388	0	0	5996	3.4782e-06	4	1150006	0	0	60410	0	0	84512
["C","A"]	2-168932385-C-A	LoF	GRCh38	ABCB11	NM_003742.4	ENST00000650372.1	c.3205G>T	ENSP00000497931.1	p.Glu1069Ter	SNV	NA	NA	NA	NA	http://genome.ucsc.edu/cgi-bin/hgTracks?db=hg38&highlight=hg38.chr2%3A168932384-168932384&position=chr2%3A168932360-168932410	stop_gained	HC	NA	NA	lof	Likely Pathogenic	1.2835e-06	2	1558232	0	0	73464	0	0	912	0	0	51426	0	0	28652	0	0	41652	0	0	60520	0	0	6018	1.7382e-06	2	1150626	0	0	60432	0	0	84530
["G","A"]	2-168932421-G-A	Both LoF + ACMG	GRCh38	ABCB11	NM_003742.4	ENST00000650372.1	c.3169C>T	ENSP00000497931.1	p.Arg1057Ter	SNV	6596	DM	https://www.ncbi.nlm.nih.gov/clinvar/variation/6596	https://portal.biobase-international.com/hgmd/pro/mut.php?acc=CM980250	http://genome.ucsc.edu/cgi-bin/hgTracks?db=hg38&highlight=hg38.chr2%3A168932420-168932420&position=chr2%3A168932396-168932446	stop_gained	HC	NA	NA	lof	Pathogenic	1.0681e-05	17	1591590	0	0	74518	0	0	912	0	0	56354	0	0	29084	2.2669e-05	1	44114	0	0	62890	0	0	6062	9.414e-06	11	1168470	1.6184e-05	1	61790	4.5769e-05	4	87396
["A","G"]	2-168932426-A-G	ACMG	GRCh38	ABCB11	NM_003742.4	ENST00000650372.1	c.3164T>C	ENSP00000497931.1	p.Leu1055Pro	SNV	1403862	DM	https://www.ncbi.nlm.nih.gov/clinvar/variation/1403862	https://portal.biobase-international.com/hgmd/pro/mut.php?acc=CM112758	http://genome.ucsc.edu/cgi-bin/hgTracks?db=hg38&highlight=hg38.chr2%3A168932425-168932425&position=chr2%3A168932401-168932451	NA	NA	NA	NA		VUS	6.2558e-07	1	1598516	0	0	74798	0	0	912	0	0	57532	0	0	29198	0	0	44452	0	0	63264	0	0	6044	0	0	1172118	0	0	62062	1.1346e-05	1	88136
["G","GA"]	2-168932433-G-GA	LoF	GRCh38	ABCB11	NM_003742.4	ENST00000650372.1	c.3156dup	ENSP00000497931.1	p.Gln1053SerfsTer17	insertion	NA	NA	NA	NA	http://genome.ucsc.edu/cgi-bin/hgTracks?db=hg38&highlight=hg38.chr2%3A168932433-168932432&position=chr2%3A168932409-168932458	frameshift_variant	HC	NA	NA	likely_not_lof	VUS	6.2316e-07	1	1604730	0	0	74906	0	0	912	0	0	58648	0	0	29346	0	0	44632	0	0	63588	0	0	6050	8.508e-07	1	1175368	0	0	62258	0	0	89022
["G","A"]	2-168932442-G-A	ACMG	GRCh38	ABCB11	NM_003742.4	ENST00000650372.1	c.3148C>T	ENSP00000497931.1	p.Arg1050Cys	SNV	374098	DM	https://www.ncbi.nlm.nih.gov/clinvar/variation/374098	https://portal.biobase-international.com/hgmd/pro/mut.php?acc=CM042275	http://genome.ucsc.edu/cgi-bin/hgTracks?db=hg38&highlight=hg38.chr2%3A168932441-168932441&position=chr2%3A168932417-168932467	NA	NA	NA	NA		Pathogenic	6.2144e-06	10	1609170	1.3354e-05	1	74882	0	0	912	1.6847e-05	1	59358	0	0	29454	4.4647e-05	2	44796	0	0	63812	0	0	6076	4.2455e-06	5	1177728	0	0	62346	1.1135e-05	1	89806
["A","C"]	2-168932467-A-C	LoF	GRCh38	ABCB11	NM_003742.4	ENST00000650372.1	c.3123T>G	ENSP00000497931.1	p.Tyr1041Ter	SNV	NA	NA	NA	NA	http://genome.ucsc.edu/cgi-bin/hgTracks?db=hg38&highlight=hg38.chr2%3A168932466-168932466&position=chr2%3A168932442-168932492	stop_gained	HC	NA	NA	lof	Likely Pathogenic	6.1981e-07	1	1613388	0	0	75032	0	0	912	0	0	59976	0	0	29584	0	0	44880	0	0	64014	0	0	6062	0	0	1179670	0	0	62474	1.1015e-05	1	90784
["A","G"]	2-168932469-A-G	ACMG	GRCh38	ABCB11	NM_003742.4	ENST00000650372.1	c.3121T>C	ENSP00000497931.1	p.Tyr1041His	SNV	NA	DM	NA	https://portal.biobase-international.com/hgmd/pro/mut.php?acc=CM1620346	http://genome.ucsc.edu/cgi-bin/hgTracks?db=hg38&highlight=hg38.chr2%3A168932468-168932468&position=chr2%3A168932444-168932494	NA	NA	NA	NA		VUS	2.4791e-06	4	1613460	0	0	75050	0	0	912	0	0	59980	0	0	29582	0	0	44870	0	0	64002	0	0	6062	3.3907e-06	4	1179714	0	0	62474	0	0	90814
["C","G"]	2-168932496-C-G	ACMG	GRCh38	ABCB11	NM_003742.4	ENST00000650372.1	c.3094G>C	ENSP00000497931.1	p.Gly1032Arg	SNV	1498315	DM	https://www.ncbi.nlm.nih.gov/clinvar/variation/1498315	https://portal.biobase-international.com/hgmd/pro/mut.php?acc=CM1712990	http://genome.ucsc.edu/cgi-bin/hgTracks?db=hg38&highlight=hg38.chr2%3A168932495-168932495&position=chr2%3A168932471-168932521	NA	NA	NA	NA		Likely Pathogenic	1.8592e-06	3	1613626	0	0	75002	0	0	912	0	0	59990	0	0	29600	0	0	44884	0	0	64004	0	0	6062	1.6953e-06	2	1179760	1.6007e-05	1	62474	0	0	90938
["G","A"]	2-168932507-G-A	ACMG	GRCh38	ABCB11	NM_003742.4	ENST00000650372.1	c.3083C>T	ENSP00000497931.1	p.Ala1028Val	SNV	1701395	NA	https://www.ncbi.nlm.nih.gov/clinvar/variation/1701395	NA	http://genome.ucsc.edu/cgi-bin/hgTracks?db=hg38&highlight=hg38.chr2%3A168932506-168932506&position=chr2%3A168932482-168932532	NA	NA	NA	NA		VUS	1.8593e-06	3	1613490	1.3349e-05	1	74910	0	0	912	0	0	59972	0	0	29590	2.228e-05	1	44884	1.5623e-05	1	64010	0	0	6084	0	0	1179762	0	0	62462	0	0	90904
["A","T"]	2-168932509-A-T	ACMG	GRCh38	ABCB11	NM_003742.4	ENST00000650372.1	c.3081T>A	ENSP00000497931.1	p.Ser1027Arg	SNV	2734324	DM	https://www.ncbi.nlm.nih.gov/clinvar/variation/2734324	https://portal.biobase-international.com/hgmd/pro/mut.php?acc=CM1513806	http://genome.ucsc.edu/cgi-bin/hgTracks?db=hg38&highlight=hg38.chr2%3A168932508-168932508&position=chr2%3A168932484-168932534	NA	NA	NA	NA		Likely Pathogenic	6.1973e-07	1	1613608	0	0	75034	0	0	912	0	0	59998	0	0	29592	0	0	44884	0	0	64002	0	0	6062	8.4763e-07	1	1179762	0	0	62478	0	0	90884
["ACTGCAGAGATCACC","A"]	2-168932519-ACTGCAGAGATCACC-A	LoF	GRCh38	ABCB11	NM_003742.4	ENST00000650372.1	c.3057_3070del	ENSP00000497931.1	p.Arg1019SerfsTer22	deletion	NA	NA	NA	NA	http://genome.ucsc.edu/cgi-bin/hgTracks?db=hg38&highlight=hg38.chr2%3A168932519-168932532&position=chr2%3A168932495-168932558	frameshift_variant	HC	NA	NA	lof	Likely Pathogenic	6.1975e-07	1	1613566	0	0	75024	0	0	912	0	0	60002	0	0	29594	0	0	44884	0	0	64004	0	0	6062	8.4764e-07	1	1179750	0	0	62482	0	0	90852
["GA","G"]	2-168932527-GA-G	LoF	GRCh38	ABCB11	NM_003742.4	ENST00000650372.1	c.3062del	ENSP00000497931.1	p.Ile1021ThrfsTer6	deletion	NA	NA	NA	NA	http://genome.ucsc.edu/cgi-bin/hgTracks?db=hg38&highlight=hg38.chr2%3A168932527-168932527&position=chr2%3A168932503-168932553	frameshift_variant	HC	NA	NA	lof	Likely Pathogenic	6.1982e-07	1	1613374	0	0	75044	0	0	912	0	0	59980	0	0	29588	0	0	44874	0	0	64000	0	0	6062	8.477e-07	1	1179662	0	0	62472	0	0	90780
["C","T"]	2-168932534-C-T	LoF	GRCh38	ABCB11	NM_003742.4	ENST00000650372.1	c.3057-1G>A	NA	NA	SNV	NA	NA	NA	NA	http://genome.ucsc.edu/cgi-bin/hgTracks?db=hg38&highlight=hg38.chr2%3A168932533-168932533&position=chr2%3A168932509-168932559	splice_acceptor_variant	HC	NA	NA	likely_lof	Likely Pathogenic	6.2001e-07	1	1612880	0	0	74920	0	0	912	0	0	59924	0	0	29570	0	0	44870	0	0	63982	0	0	6084	8.478e-07	1	1179520	0	0	62434	0	0	90664
["T","C"]	2-168932535-T-C	LoF	GRCh38	ABCB11	NM_003742.4	ENST00000650372.1	c.3057-2A>G	NA	NA	SNV	NA	NA	NA	NA	http://genome.ucsc.edu/cgi-bin/hgTracks?db=hg38&highlight=hg38.chr2%3A168932534-168932534&position=chr2%3A168932510-168932560	splice_acceptor_variant	HC	NA	NA	lof	Likely Pathogenic	1.8599e-06	3	1612990	0	0	75046	0	0	912	0	0	59936	0	0	29576	0	0	44874	0	0	63986	0	0	6062	2.5435e-06	3	1179480	0	0	62454	0	0	90664
["C","T"]	2-168935233-C-T	ACMG	GRCh38	ABCB11	NM_003742.4	ENST00000650372.1	c.3007G>A	ENSP00000497931.1	p.Gly1003Arg	SNV	NA	DM	NA	https://portal.biobase-international.com/hgmd/pro/mut.php?acc=CM166900	http://genome.ucsc.edu/cgi-bin/hgTracks?db=hg38&highlight=hg38.chr2%3A168935232-168935232&position=chr2%3A168935208-168935258	NA	NA	NA	NA		VUS	6.196e-07	1	1613936	0	0	75022	0	0	912	0	0	60022	0	0	29608	0	0	44876	0	0	63994	0	0	6062	8.4754e-07	1	1179886	0	0	62484	0	0	91070
["T","C"]	2-168935237-T-C	ACMG	GRCh38	ABCB11	NM_003742.4	ENST00000650372.1	c.3003A>G	ENSP00000497931.1	p.Arg1001=	SNV	2681008	DM	https://www.ncbi.nlm.nih.gov/clinvar/variation/2681008	https://portal.biobase-international.com/hgmd/pro/mut.php?acc=CS103542	http://genome.ucsc.edu/cgi-bin/hgTracks?db=hg38&highlight=hg38.chr2%3A168935236-168935236&position=chr2%3A168935212-168935262	NA	NA	NA	NA		Likely Pathogenic	6.1963e-07	1	1613866	1.3346e-05	1	74928	0	0	912	0	0	60000	0	0	29608	0	0	44886	0	0	64010	0	0	6084	0	0	1179898	0	0	62464	0	0	91076
["G","T"]	2-168935240-G-T	LoF	GRCh38	ABCB11	NM_003742.4	ENST00000650372.1	c.3000C>A	ENSP00000497931.1	p.Tyr1000Ter	SNV	NA	NA	NA	NA	http://genome.ucsc.edu/cgi-bin/hgTracks?db=hg38&highlight=hg38.chr2%3A168935239-168935239&position=chr2%3A168935215-168935265	stop_gained	HC	NA	NA	lof	Likely Pathogenic	6.1958e-07	1	1614008	0	0	75048	0	0	912	0	0	60018	0	0	29608	0	0	44876	0	0	64022	0	0	6062	8.4754e-07	1	1179892	0	0	62488	0	0	91082
["G","A"]	2-168935256-G-A	ACMG	GRCh38	ABCB11	NM_003742.4	ENST00000650372.1	c.2984C>T	ENSP00000497931.1	p.Ala995Val	SNV	NA	DM	NA	https://portal.biobase-international.com/hgmd/pro/mut.php?acc=CM1918662	http://genome.ucsc.edu/cgi-bin/hgTracks?db=hg38&highlight=hg38.chr2%3A168935255-168935255&position=chr2%3A168935231-168935281	NA	NA	NA	NA		Do not include	4.9571e-06	8	1613858	0	0	75004	0	0	912	1.6662e-05	1	60016	0	0	29604	2.2289e-05	1	44866	0	0	63980	0.00016496	1	6062	2.5427e-06	3	1179854	1.6004e-05	1	62486	1.098e-05	1	91074
["C","T"]	2-168935296-C-T	ACMG	GRCh38	ABCB11	NM_003742.4	ENST00000650372.1	c.2944G>A	ENSP00000497931.1	p.Gly982Arg	SNV	595313	DM	https://www.ncbi.nlm.nih.gov/clinvar/variation/595313	https://portal.biobase-international.com/hgmd/pro/mut.php?acc=CM980249	http://genome.ucsc.edu/cgi-bin/hgTracks?db=hg38&highlight=hg38.chr2%3A168935295-168935295&position=chr2%3A168935271-168935321	NA	NA	NA	NA		Pathogenic	5.5769e-06	9	1613790	1.3355e-05	1	74880	0	0	912	1.6668e-05	1	59996	0	0	29604	0	0	44884	0	0	64000	0	0	6084	5.9328e-06	7	1179890	0	0	62464	0	0	91076
["G","T"]	2-168935297-G-T	LoF	GRCh38	ABCB11	NM_003742.4	ENST00000650372.1	c.2943C>A	ENSP00000497931.1	p.Tyr981Ter	SNV	NA	NA	NA	NA	http://genome.ucsc.edu/cgi-bin/hgTracks?db=hg38&highlight=hg38.chr2%3A168935296-168935296&position=chr2%3A168935272-168935322	stop_gained	HC	NA	NA	lof	Likely Pathogenic	6.1959e-07	1	1613962	0	0	75016	0	0	912	0	0	60018	0	0	29608	0	0	44876	0	0	64014	0	0	6062	8.4754e-07	1	1179886	0	0	62490	0	0	91080
["TA","T"]	2-168935298-TA-T	LoF	GRCh38	ABCB11	NM_003742.4	ENST00000650372.1	c.2941del	ENSP00000497931.1	p.Tyr981ThrfsTer26	deletion	NA	NA	NA	NA	http://genome.ucsc.edu/cgi-bin/hgTracks?db=hg38&highlight=hg38.chr2%3A168935298-168935298&position=chr2%3A168935274-168935324	frameshift_variant	HC	NA	NA	lof	Likely Pathogenic	6.1959e-07	1	1613976	0	0	75020	0	0	912	0	0	60032	0	0	29608	0	0	44874	0	0	64024	0	0	6062	8.4755e-07	1	1179874	0	0	62486	0	0	91084
["GTCTTGAAGGGCT","G"]	2-168935322-GTCTTGAAGGGCT-G	ACMG	GRCh38	ABCB11	NM_003742.4	ENST00000650372.1	c.2906_2917del	ENSP00000497931.1	p.Lys969_Lys972del	deletion	NA	DM	NA	https://portal.biobase-international.com/hgmd/pro/mut.php?acc=CD082038	http://genome.ucsc.edu/cgi-bin/hgTracks?db=hg38&highlight=hg38.chr2%3A168935322-168935333&position=chr2%3A168935298-168935359	NA	NA	NA	NA		VUS	1.2391e-06	2	1614042	0	0	75060	0	0	912	0	0	60018	0	0	29608	0	0	44886	0	0	64030	0	0	6062	1.6951e-06	2	1179902	0	0	62482	0	0	91082
["C","A"]	2-168935359-C-A	LoF	GRCh38	ABCB11	NM_003742.4	ENST00000650372.1	c.2881G>T	ENSP00000497931.1	p.Glu961Ter	SNV	NA	NA	NA	NA	http://genome.ucsc.edu/cgi-bin/hgTracks?db=hg38&highlight=hg38.chr2%3A168935358-168935358&position=chr2%3A168935334-168935384	stop_gained	HC	NA	NA	likely_not_lof	VUS	6.1976e-07	1	1613526	0	0	75040	0	0	912	0	0	60020	0	0	29586	0	0	44880	0	0	63992	0	0	6062	8.4784e-07	1	1179474	0	0	62480	0	0	91080
["GC","G"]	2-168935368-GC-G	LoF	GRCh38	ABCB11	NM_003742.4	ENST00000650372.1	c.2871del	ENSP00000497931.1	p.Arg957SerfsTer50	deletion	NA	NA	NA	NA	http://genome.ucsc.edu/cgi-bin/hgTracks?db=hg38&highlight=hg38.chr2%3A168935368-168935368&position=chr2%3A168935344-168935394	frameshift_variant	HC	NA	NA	lof	Likely Pathogenic	6.1959e-07	1	1613958	0	0	75050	0	0	912	0	0	60018	0	0	29604	0	0	44876	0	0	64004	0	0	6062	8.4755e-07	1	1179872	0	0	62484	0	0	91076
["C","T"]	2-168935397-C-T	ACMG	GRCh38	ABCB11	NM_003742.4	ENST00000650372.1	c.2843G>A	ENSP00000497931.1	p.Arg948His	SNV	2191815	NA	https://www.ncbi.nlm.nih.gov/clinvar/variation/2191815	NA	http://genome.ucsc.edu/cgi-bin/hgTracks?db=hg38&highlight=hg38.chr2%3A168935396-168935396&position=chr2%3A168935372-168935422	NA	NA	NA	NA		Likely Pathogenic	6.1973e-06	10	1613596	2.6707e-05	2	74886	0	0	912	0	0	59994	0	0	29598	0	0	44892	1.5625e-05	1	64002	0	0	6084	2.543e-06	3	1179722	0	0	62448	4.3928e-05	4	91058
["G","A"]	2-168935398-G-A	ACMG	GRCh38	ABCB11	NM_003742.4	ENST00000650372.1	c.2842C>T	ENSP00000497931.1	p.Arg948Cys	SNV	598092	DM	https://www.ncbi.nlm.nih.gov/clinvar/variation/598092	https://portal.biobase-international.com/hgmd/pro/mut.php?acc=CM081493	http://genome.ucsc.edu/cgi-bin/hgTracks?db=hg38&highlight=hg38.chr2%3A168935397-168935397&position=chr2%3A168935373-168935423	NA	NA	NA	NA		Pathogenic	6.1967e-06	10	1613756	1.3327e-05	1	75036	0	0	912	0	0	60018	0	0	29604	0	0	44874	0	0	63990	0	0	6062	5.9336e-06	7	1179722	0	0	62480	2.1964e-05	2	91058
["ATCTG","A"]	2-168935424-ATCTG-A	LoF	GRCh38	ABCB11	NM_003742.4	ENST00000650372.1	c.2815-3_2815del	NA	NA	deletion	NA	NA	NA	NA	http://genome.ucsc.edu/cgi-bin/hgTracks?db=hg38&highlight=hg38.chr2%3A168935424-168935427&position=chr2%3A168935400-168935453	splice_acceptor_variant	HC	NA	NA	likely_not_lof	Do not include	6.2175e-07	1	1608360	0	0	74748	0	0	912	1.6836e-05	1	59398	0	0	29400	0	0	44800	0	0	63942	0	0	6038	0	0	1176382	0	0	62216	0	0	90524
["T","C"]	2-168935433-T-C	ACMG	GRCh38	ABCB11	NM_003742.4	ENST00000650372.1	c.2815-8A>G	NA	NA	SNV	NA	DM	NA	https://portal.biobase-international.com/hgmd/pro/mut.php?acc=CS184331	http://genome.ucsc.edu/cgi-bin/hgTracks?db=hg38&highlight=hg38.chr2%3A168935432-168935432&position=chr2%3A168935408-168935458	NA	NA	NA	NA		Pathogenic	1.2456e-06	2	1605688	0	0	74516	0	0	912	0	0	58758	0	0	29280	0	0	44774	0	0	63892	0	0	5998	8.5077e-07	1	1175400	0	0	62068	1.11e-05	1	90090
["G","A"]	2-168936253-G-A	LoF	GRCh38	ABCB11	NM_003742.4	ENST00000650372.1	c.2791C>T	ENSP00000497931.1	p.Gln931Ter	SNV	NA	NA	NA	NA	http://genome.ucsc.edu/cgi-bin/hgTracks?db=hg38&highlight=hg38.chr2%3A168936252-168936252&position=chr2%3A168936228-168936278	stop_gained	HC	NA	NA	lof	Likely Pathogenic	3.0982e-06	5	1613832	0	0	75038	0	0	912	0	0	60020	0	0	29604	0	0	44864	0	0	64018	0	0	6062	4.238e-06	5	1179790	0	0	62482	0	0	91042
["T","TATCTC"]	2-168936256-T-TATCTC	Both LoF + ACMG	GRCh38	ABCB11	NM_003742.4	ENST00000650372.1	c.2783_2787dup	ENSP00000497931.1	p.Lys930GlufsTer79	insertion	6594	DM	https://www.ncbi.nlm.nih.gov/clinvar/variation/6594	https://portal.biobase-international.com/hgmd/pro/mut.php?acc=CI035823	http://genome.ucsc.edu/cgi-bin/hgTracks?db=hg38&highlight=hg38.chr2%3A168936256-168936255&position=chr2%3A168936232-168936281	frameshift_variant	HC	NA	NA	lof	Pathogenic	7.4361e-06	12	1613742	0	0	74914	0	0	912	0	0	60004	0	0	29604	0	0	44882	0	0	64016	0	0	6084	1.0171e-05	12	1179828	0	0	62460	0	0	91038
["C","T"]	2-168936261-C-T	ACMG	GRCh38	ABCB11	NM_003742.4	ENST00000650372.1	c.2783G>A	ENSP00000497931.1	p.Arg928Gln	SNV	NA	DM	NA	https://portal.biobase-international.com/hgmd/pro/mut.php?acc=CM133903	http://genome.ucsc.edu/cgi-bin/hgTracks?db=hg38&highlight=hg38.chr2%3A168936260-168936260&position=chr2%3A168936236-168936286	NA	NA	NA	NA		Do not include	8.675e-06	14	1613826	0	0	75014	0	0	912	0	0	60010	0	0	29592	0.00022287	10	44870	1.5623e-05	1	64010	0	0	6062	8.4757e-07	1	1179844	1.6007e-05	1	62472	1.0984e-05	1	91040
["G","A"]	2-168936262-G-A	Both LoF + ACMG	GRCh38	ABCB11	NM_003742.4	ENST00000650372.1	c.2782C>T	ENSP00000497931.1	p.Arg928Ter	SNV	500467	DM	https://www.ncbi.nlm.nih.gov/clinvar/variation/500467	https://portal.biobase-international.com/hgmd/pro/mut.php?acc=CM072812	http://genome.ucsc.edu/cgi-bin/hgTracks?db=hg38&highlight=hg38.chr2%3A168936261-168936261&position=chr2%3A168936237-168936287	stop_gained	HC	NA	NA	lof	Pathogenic	3.7182e-06	6	1613670	4.0056e-05	3	74896	0	0	912	0	0	60002	0	0	29594	0	0	44882	0	0	64000	0	0	6084	2.5428e-06	3	1179814	0	0	62456	0	0	91030
["T","G"]	2-168936277-T-G	ACMG	GRCh38	ABCB11	NM_003742.4	ENST00000650372.1	c.2767A>C	ENSP00000497931.1	p.Thr923Pro	SNV	NA	DM	NA	https://portal.biobase-international.com/hgmd/pro/mut.php?acc=CM042273	http://genome.ucsc.edu/cgi-bin/hgTracks?db=hg38&highlight=hg38.chr2%3A168936276-168936276&position=chr2%3A168936252-168936302	NA	NA	NA	NA		VUS	6.1963e-07	1	1613870	0	0	75002	0	0	912	0	0	60024	0	0	29598	0	0	44874	0	0	64008	0	0	6062	8.4756e-07	1	1179854	0	0	62482	0	0	91054
["A","T"]	2-168936279-A-T	LoF	GRCh38	ABCB11	NM_003742.4	ENST00000650372.1	c.2765T>A	ENSP00000497931.1	p.Leu922Ter	SNV	NA	NA	NA	NA	http://genome.ucsc.edu/cgi-bin/hgTracks?db=hg38&highlight=hg38.chr2%3A168936278-168936278&position=chr2%3A168936254-168936304	stop_gained	HC	NA	NA	lof	Likely Pathogenic	6.1964e-07	1	1613834	0	0	74924	0	0	912	0	0	60000	0	0	29602	0	0	44890	0	0	64022	0	0	6084	8.4755e-07	1	1179876	0	0	62458	0	0	91066
["T","C"]	2-168936286-T-C	ACMG	GRCh38	ABCB11	NM_003742.4	ENST00000650372.1	c.2758A>G	ENSP00000497931.1	p.Arg920Gly	SNV	NA	DM	NA	https://portal.biobase-international.com/hgmd/pro/mut.php?acc=CM2036259	http://genome.ucsc.edu/cgi-bin/hgTracks?db=hg38&highlight=hg38.chr2%3A168936285-168936285&position=chr2%3A168936261-168936311	NA	NA	NA	NA		VUS	6.1964e-07	1	1613834	0	0	74910	0	0	912	0	0	60000	0	0	29600	2.2278e-05	1	44888	0	0	64024	0	0	6084	0	0	1179890	0	0	62462	0	0	91064
["TAA","T"]	2-168936305-TAA-T	LoF	GRCh38	ABCB11	NM_003742.4	ENST00000650372.1	c.2737_2738del	ENSP00000497931.1	p.Leu913IlefsTer17	deletion	NA	NA	NA	NA	http://genome.ucsc.edu/cgi-bin/hgTracks?db=hg38&highlight=hg38.chr2%3A168936305-168936306&position=chr2%3A168936281-168936332	frameshift_variant	HC	NA	NA	lof	Likely Pathogenic	6.1966e-07	1	1613778	1.3354e-05	1	74884	0	0	912	0	0	59996	0	0	29600	0	0	44878	0	0	64006	0	0	6084	0	0	1179880	0	0	62460	0	0	91078
["A","AG"]	2-168936316-A-AG	LoF	GRCh38	ABCB11	NM_003742.4	ENST00000650372.1	c.2727dup	ENSP00000497931.1	p.Phe910LeufsTer21	insertion	NA	NA	NA	NA	http://genome.ucsc.edu/cgi-bin/hgTracks?db=hg38&highlight=hg38.chr2%3A168936316-168936315&position=chr2%3A168936292-168936341	frameshift_variant	HC	NA	NA	lof	Likely Pathogenic	6.1958e-07	1	1614002	0	0	75050	0	0	912	0	0	60026	0	0	29604	0	0	44882	0	0	64026	0	0	6062	8.4754e-07	1	1179880	0	0	62482	0	0	91078
["AG","A"]	2-168936316-AG-A	LoF	GRCh38	ABCB11	NM_003742.4	ENST00000650372.1	c.2727del	ENSP00000497931.1	p.Phe910SerfsTer13	deletion	NA	NA	NA	NA	http://genome.ucsc.edu/cgi-bin/hgTracks?db=hg38&highlight=hg38.chr2%3A168936316-168936316&position=chr2%3A168936292-168936342	frameshift_variant	HC	NA	NA	lof	Likely Pathogenic	6.1958e-07	1	1614002	0	0	75050	0	0	912	1.6659e-05	1	60026	0	0	29604	0	0	44882	0	0	64026	0	0	6062	0	0	1179880	0	0	62482	0	0	91078
["A","T"]	2-168936330-A-T	LoF	GRCh38	ABCB11	NM_003742.4	ENST00000650372.1	c.2714T>A	ENSP00000497931.1	p.Leu905Ter	SNV	NA	NA	NA	NA	http://genome.ucsc.edu/cgi-bin/hgTracks?db=hg38&highlight=hg38.chr2%3A168936329-168936329&position=chr2%3A168936305-168936355	stop_gained	HC	NA	NA	lof	Likely Pathogenic	6.1958e-07	1	1613994	0	0	75046	0	0	912	0	0	60026	0	0	29602	0	0	44872	0	0	64030	0	0	6062	0	0	1179884	1.6004e-05	1	62486	0	0	91074
["G","C"]	2-168936341-G-C	ACMG	GRCh38	ABCB11	NM_003742.4	ENST00000650372.1	c.2703C>G	ENSP00000497931.1	p.Ser901Arg	SNV	NA	DM	NA	https://portal.biobase-international.com/hgmd/pro/mut.php?acc=CM110927	http://genome.ucsc.edu/cgi-bin/hgTracks?db=hg38&highlight=hg38.chr2%3A168936340-168936340&position=chr2%3A168936316-168936366	NA	NA	NA	NA		Likely Pathogenic	1.2393e-06	2	1613792	0	0	74888	0	0	912	0	0	59990	0	0	29604	2.2282e-05	1	44880	0	0	64010	0	0	6084	8.4754e-07	1	1179888	0	0	62464	0	0	91072
["C","T"]	2-168936350-C-T	LoF	GRCh38	ABCB11	NM_003742.4	ENST00000650372.1	c.2694G>A	ENSP00000497931.1	p.Trp898Ter	SNV	NA	NA	NA	NA	http://genome.ucsc.edu/cgi-bin/hgTracks?db=hg38&highlight=hg38.chr2%3A168936349-168936349&position=chr2%3A168936325-168936375	stop_gained	HC	NA	NA	lof	Likely Pathogenic	6.1963e-07	1	1613872	0	0	75008	0	0	912	0	0	60004	0	0	29604	0	0	44862	0	0	63992	0	0	6062	8.4754e-07	1	1179880	0	0	62480	0	0	91068
["C","T"]	2-168936351-C-T	Both LoF + ACMG	GRCh38	ABCB11	NM_003742.4	ENST00000650372.1	c.2693G>A	ENSP00000497931.1	p.Trp898Ter	SNV	NA	DM	NA	https://portal.biobase-international.com/hgmd/pro/mut.php?acc=CM2213124	http://genome.ucsc.edu/cgi-bin/hgTracks?db=hg38&highlight=hg38.chr2%3A168936350-168936350&position=chr2%3A168936326-168936376	stop_gained	HC	NA	NA	lof	Likely Pathogenic	6.1963e-07	1	1613866	0	0	75004	0	0	912	0	0	60014	0	0	29602	0	0	44864	0	0	64004	0	0	6062	8.4756e-07	1	1179862	0	0	62474	0	0	91068
["AC","A"]	2-168936387-AC-A	LoF	GRCh38	ABCB11	NM_003742.4	ENST00000650372.1	c.2656del	ENSP00000497931.1	p.Val886SerfsTer5	deletion	NA	NA	NA	NA	http://genome.ucsc.edu/cgi-bin/hgTracks?db=hg38&highlight=hg38.chr2%3A168936387-168936387&position=chr2%3A168936363-168936413	frameshift_variant	HC	NA	NA	lof	Likely Pathogenic	6.196e-07	1	1613940	0	0	75036	0	0	912	0	0	60014	0	0	29602	0	0	44870	0	0	64016	0	0	6060	0	0	1179874	1.6005e-05	1	62482	0	0	91074
["A","C"]	2-168936408-A-C	ACMG	GRCh38	ABCB11	NM_003742.4	ENST00000650372.1	c.2636T>G	ENSP00000497931.1	p.Ile879Arg	SNV	NA	DM	NA	https://portal.biobase-international.com/hgmd/pro/mut.php?acc=CM1723780	http://genome.ucsc.edu/cgi-bin/hgTracks?db=hg38&highlight=hg38.chr2%3A168936407-168936407&position=chr2%3A168936383-168936433	NA	NA	NA	NA		VUS	3.098e-06	5	1613962	2.6652e-05	2	75042	0	0	912	0	0	60012	0	0	29604	0	0	44880	0	0	64026	0	0	6050	0	0	1179874	0	0	62486	3.294e-05	3	91076
["C","T"]	2-168936415-C-T	ACMG	GRCh38	ABCB11	NM_003742.4	ENST00000650372.1	c.2629G>A	ENSP00000497931.1	p.Gly877Arg	SNV	498679	DM	https://www.ncbi.nlm.nih.gov/clinvar/variation/498679	https://portal.biobase-international.com/hgmd/pro/mut.php?acc=CM103695	http://genome.ucsc.edu/cgi-bin/hgTracks?db=hg38&highlight=hg38.chr2%3A168936414-168936414&position=chr2%3A168936390-168936440	NA	NA	NA	NA		VUS	4.9573e-06	8	1613796	1.3351e-05	1	74900	0	0	912	0	0	59996	0	0	29606	0	0	44888	0	0	64004	0	0	6064	5.9328e-06	7	1179890	0	0	62466	0	0	91070
["C","T"]	2-168936427-C-T	ACMG	GRCh38	ABCB11	NM_003742.4	ENST00000650372.1	c.2617G>A	ENSP00000497931.1	p.Gly873Ser	SNV	808880	NA	https://www.ncbi.nlm.nih.gov/clinvar/variation/808880	NA	http://genome.ucsc.edu/cgi-bin/hgTracks?db=hg38&highlight=hg38.chr2%3A168936426-168936426&position=chr2%3A168936402-168936452	NA	NA	NA	NA		VUS	3.7179e-05	60	1613832	0	0	75022	0	0	912	1.6662e-05	1	60018	0	0	29608	0	0	44872	0	0	64000	0.0001665	1	6006	4.2378e-06	5	1179860	1.6006e-05	1	62478	0.00057108	52	91056
["T","A"]	2-168936435-T-A	Both LoF + ACMG	GRCh38	ABCB11	NM_003742.4	ENST00000650372.1	c.2611-2A>T	NA	NA	SNV	NA	DM	NA	https://portal.biobase-international.com/hgmd/pro/mut.php?acc=CS081857	http://genome.ucsc.edu/cgi-bin/hgTracks?db=hg38&highlight=hg38.chr2%3A168936434-168936434&position=chr2%3A168936410-168936460	splice_acceptor_variant	HC	NA	NA	uncertain	VUS	1.2393e-06	2	1613774	0	0	75018	0	0	912	0	0	60012	0	0	29606	0	0	44870	0	0	64014	0	0	5976	0	0	1179840	0	0	62468	2.1964e-05	2	91058
["T","C"]	2-168936435-T-C	LoF	GRCh38	ABCB11	NM_003742.4	ENST00000650372.1	c.2611-2A>G	NA	NA	SNV	NA	NA	NA	NA	http://genome.ucsc.edu/cgi-bin/hgTracks?db=hg38&highlight=hg38.chr2%3A168936434-168936434&position=chr2%3A168936410-168936460	splice_acceptor_variant	HC	NA	NA	uncertain	VUS	6.1967e-07	1	1613774	0	0	75018	0	0	912	0	0	60012	0	0	29606	0	0	44870	0	0	64014	0	0	5976	8.4757e-07	1	1179840	0	0	62468	0	0	91058
["C","A"]	2-168944606-C-A	ACMG	GRCh38	ABCB11	NM_003742.4	ENST00000650372.1	c.2609G>T	ENSP00000497931.1	p.Gly870Val	SNV	NA	DM	NA	https://portal.biobase-international.com/hgmd/pro/mut.php?acc=CM203503	http://genome.ucsc.edu/cgi-bin/hgTracks?db=hg38&highlight=hg38.chr2%3A168944605-168944605&position=chr2%3A168944581-168944631	NA	NA	NA	NA		Do not include	1.5597e-05	25	1602900	1.3426e-05	1	74480	0	0	912	0.00032313	19	58800	0	0	29122	0	0	44696	0	0	63744	0	0	6022	8.5183e-07	1	1173944	6.4552e-05	4	61966	0	0	89214
["C","T"]	2-168944607-C-T	ACMG	GRCh38	ABCB11	NM_003742.4	ENST00000650372.1	c.2608G>A	ENSP00000497931.1	p.Gly870Arg	SNV	NA	DM	NA	https://portal.biobase-international.com/hgmd/pro/mut.php?acc=CM2036283	http://genome.ucsc.edu/cgi-bin/hgTracks?db=hg38&highlight=hg38.chr2%3A168944606-168944606&position=chr2%3A168944582-168944632	NA	NA	NA	NA		VUS	4.3671e-06	7	1602892	0	0	74618	0	0	912	3.4024e-05	2	58782	0	0	29122	0	0	44678	0	0	63760	0	0	6004	4.2596e-06	5	1173812	0	0	61992	0	0	89212
["G","A"]	2-168944616-G-A	LoF	GRCh38	ABCB11	NM_003742.4	ENST00000650372.1	c.2599C>T	ENSP00000497931.1	p.Gln867Ter	SNV	NA	NA	NA	NA	http://genome.ucsc.edu/cgi-bin/hgTracks?db=hg38&highlight=hg38.chr2%3A168944615-168944615&position=chr2%3A168944591-168944641	stop_gained	HC	NA	NA	uncertain	VUS	6.231e-07	1	1604882	0	0	74674	0	0	912	0	0	59074	0	0	29226	0	0	44702	0	0	63814	0	0	6008	8.5123e-07	1	1174776	0	0	62072	0	0	89624
["G","A"]	2-168944621-G-A	ACMG	GRCh38	ABCB11	NM_003742.4	ENST00000650372.1	c.2594C>T	ENSP00000497931.1	p.Ala865Val	SNV	NA	DM	NA	https://portal.biobase-international.com/hgmd/pro/mut.php?acc=CM1723786	http://genome.ucsc.edu/cgi-bin/hgTracks?db=hg38&highlight=hg38.chr2%3A168944620-168944620&position=chr2%3A168944596-168944646	NA	NA	NA	NA		Do not include	0.00041051	659	1605336	1.3391e-05	1	74678	0	0	912	1.6924e-05	1	59088	0	0	29260	0.01134	507	44708	0	0	63862	0.00049917	3	6010	1.0212e-05	12	1175040	0.00035431	22	62092	0.00126	113	89686
["G","C"]	2-168944639-G-C	ACMG	GRCh38	ABCB11	NM_003742.4	ENST00000650372.1	c.2576C>G	ENSP00000497931.1	p.Thr859Arg	SNV	NA	DM	NA	https://portal.biobase-international.com/hgmd/pro/mut.php?acc=CM081478	http://genome.ucsc.edu/cgi-bin/hgTracks?db=hg38&highlight=hg38.chr2%3A168944638-168944638&position=chr2%3A168944614-168944664	NA	NA	NA	NA		VUS	1.2412e-06	2	1611340	0	0	74870	0	0	912	0	0	59720	0	0	29480	0	0	44820	0	0	63996	0	0	6038	1.697e-06	2	1178572	0	0	62368	0	0	90564
["TC","T"]	2-168944672-TC-T	Both LoF + ACMG	GRCh38	ABCB11	NM_003742.4	ENST00000650372.1	c.2542del	ENSP00000497931.1	p.Asp848MetfsTer10	deletion	2678310	DM	https://www.ncbi.nlm.nih.gov/clinvar/variation/2678310	https://portal.biobase-international.com/hgmd/pro/mut.php?acc=CD216761	http://genome.ucsc.edu/cgi-bin/hgTracks?db=hg38&highlight=hg38.chr2%3A168944672-168944672&position=chr2%3A168944648-168944698	frameshift_variant	HC	NA	NA	lof	Likely Pathogenic	6.2003e-07	1	1612828	0	0	74924	0	0	912	0	0	59888	0	0	29554	0	0	44840	0	0	64004	0	0	6050	8.4803e-07	1	1179210	0	0	62432	0	0	91014
["AC","A"]	2-168944676-AC-A	LoF	GRCh38	ABCB11	NM_003742.4	ENST00000650372.1	c.2538del	ENSP00000497931.1	p.Trp846CysfsTer12	deletion	NA	NA	NA	NA	http://genome.ucsc.edu/cgi-bin/hgTracks?db=hg38&highlight=hg38.chr2%3A168944676-168944676&position=chr2%3A168944652-168944702	frameshift_variant	HC	NA	NA	lof	Likely Pathogenic	6.2002e-07	1	1612862	0	0	74912	0	0	912	0	0	59892	0	0	29556	0	0	44836	0	0	64012	0	0	6052	8.48e-07	1	1179240	0	0	62434	0	0	91016
["G","A"]	2-168944691-G-A	LoF	GRCh38	ABCB11	NM_003742.4	ENST00000650372.1	c.2524C>T	ENSP00000497931.1	p.Gln842Ter	SNV	NA	NA	NA	NA	http://genome.ucsc.edu/cgi-bin/hgTracks?db=hg38&highlight=hg38.chr2%3A168944690-168944690&position=chr2%3A168944666-168944716	stop_gained	HC	NA	NA	lof	Likely Pathogenic	6.2003e-07	1	1612836	0	0	74922	0	0	912	0	0	59878	0	0	29556	0	0	44834	0	0	63976	0	0	6052	8.48e-07	1	1179248	0	0	62434	0	0	91024
["C","T"]	2-168944720-C-T	ACMG	GRCh38	ABCB11	NM_003742.4	ENST00000650372.1	c.2495G>A	ENSP00000497931.1	p.Arg832His	SNV	499070	DM	https://www.ncbi.nlm.nih.gov/clinvar/variation/499070	https://portal.biobase-international.com/hgmd/pro/mut.php?acc=CM107193	http://genome.ucsc.edu/cgi-bin/hgTracks?db=hg38&highlight=hg38.chr2%3A168944719-168944719&position=chr2%3A168944695-168944745	NA	NA	NA	NA		Likely Pathogenic	5.5804e-06	9	1612778	0	0	74934	0	0	912	0	0	59860	0	0	29548	0	0	44836	0	0	64000	0	0	6050	5.0883e-06	6	1179176	3.2035e-05	2	62432	1.0985e-05	1	91030
["G","A"]	2-168944721-G-A	ACMG	GRCh38	ABCB11	NM_003742.4	ENST00000650372.1	c.2494C>T	ENSP00000497931.1	p.Arg832Cys	SNV	501603	DM	https://www.ncbi.nlm.nih.gov/clinvar/variation/501603	https://portal.biobase-international.com/hgmd/pro/mut.php?acc=CM067617	http://genome.ucsc.edu/cgi-bin/hgTracks?db=hg38&highlight=hg38.chr2%3A168944720-168944720&position=chr2%3A168944696-168944746	NA	NA	NA	NA		Pathogenic	5.5809e-06	9	1612638	0	0	74794	0	0	910	0	0	59838	0	0	29554	2.23e-05	1	44844	0	0	63984	0	0	6072	5.0882e-06	6	1179200	0	0	62404	2.1969e-05	2	91038
["AG","A"]	2-168944735-AG-A	LoF	GRCh38	ABCB11	NM_003742.4	ENST00000650372.1	c.2479del	ENSP00000497931.1	p.Leu827Ter	deletion	NA	NA	NA	NA	http://genome.ucsc.edu/cgi-bin/hgTracks?db=hg38&highlight=hg38.chr2%3A168944735-168944735&position=chr2%3A168944711-168944761	frameshift_variant	HC	NA	NA	lof	Likely Pathogenic	6.201e-07	1	1612656	0	0	74922	0	0	912	0	0	59838	0	0	29552	2.231e-05	1	44822	0	0	64016	0	0	6050	0	0	1179100	0	0	62412	0	0	91032
["C","G"]	2-168944767-C-G	LoF	GRCh38	ABCB11	NM_003742.4	ENST00000650372.1	c.2449-1G>C	NA	NA	SNV	NA	NA	NA	NA	http://genome.ucsc.edu/cgi-bin/hgTracks?db=hg38&highlight=hg38.chr2%3A168944766-168944766&position=chr2%3A168944742-168944792	splice_acceptor_variant	HC	NA	NA	uncertain	VUS	6.203e-07	1	1612116	0	0	74830	0	0	908	0	0	59784	0	0	29526	0	0	44804	0	0	63958	0	0	6044	8.4821e-07	1	1178954	0	0	62392	0	0	90916
["GA","G"]	2-168944872-GA-G	Both LoF + ACMG	GRCh38	ABCB11	NM_003742.4	ENST00000650372.1	c.2432del	ENSP00000497931.1	p.Phe811SerfsTer17	deletion	2677893	NA	https://www.ncbi.nlm.nih.gov/clinvar/variation/2677893	NA	http://genome.ucsc.edu/cgi-bin/hgTracks?db=hg38&highlight=hg38.chr2%3A168944872-168944872&position=chr2%3A168944848-168944898	frameshift_variant	HC	NA	NA	lof	Likely Pathogenic	1.8902e-06	3	1587144	0	0	74220	0	0	912	0	0	56450	0	0	29048	0	0	43498	0	0	62606	0	0	6008	2.5744e-06	3	1165306	0	0	61476	0	0	87620
["TAGGCACAC","T"]	2-168944905-TAGGCACAC-T	LoF	GRCh38	ABCB11	NM_003742.4	ENST00000650372.1	c.2392_2399del	ENSP00000497931.1	p.Val798ThrfsTer22	deletion	NA	NA	NA	NA	http://genome.ucsc.edu/cgi-bin/hgTracks?db=hg38&highlight=hg38.chr2%3A168944905-168944912&position=chr2%3A168944881-168944938	frameshift_variant	HC	NA	NA	lof	Likely Pathogenic	6.342e-07	1	1576788	0	0	74080	0	0	912	0	0	55058	0	0	28936	0	0	42996	0	0	61862	0	0	6000	8.6252e-07	1	1159394	0	0	61074	0	0	86476
["G","A"]	2-168944925-G-A	Both LoF + ACMG	GRCh38	ABCB11	NM_003742.4	ENST00000650372.1	c.2380C>T	ENSP00000497931.1	p.Gln794Ter	SNV	417884	NA	https://www.ncbi.nlm.nih.gov/clinvar/variation/417884	NA	http://genome.ucsc.edu/cgi-bin/hgTracks?db=hg38&highlight=hg38.chr2%3A168944924-168944924&position=chr2%3A168944900-168944950	stop_gained	HC	NA	NA	likely_not_lof	Pathogenic	1.9131e-06	3	1568130	0	0	73726	0	0	912	0	0	53776	0	0	28824	2.3475e-05	1	42598	0	0	61336	0	0	5982	8.6562e-07	1	1155240	1.6473e-05	1	60706	0	0	85030
["T","C"]	2-168944936-T-C	ACMG	GRCh38	ABCB11	NM_003742.4	ENST00000650372.1	c.2369A>G	ENSP00000497931.1	p.Glu790Gly	SNV	NA	DM	NA	https://portal.biobase-international.com/hgmd/pro/mut.php?acc=CM2036285	http://genome.ucsc.edu/cgi-bin/hgTracks?db=hg38&highlight=hg38.chr2%3A168944935-168944935&position=chr2%3A168944911-168944961	NA	NA	NA	NA		Do not include	6.4045e-07	1	1561410	0	0	73618	0	0	912	0	0	52680	0	0	28716	2.3684e-05	1	42222	0	0	61008	0	0	5928	0	0	1152034	0	0	60478	0	0	83814
["A","G"]	2-168957962-A-G	Both LoF + ACMG	GRCh38	ABCB11	NM_003742.4	ENST00000650372.1	c.2343+2T>C	NA	NA	SNV	1458300	DM	https://www.ncbi.nlm.nih.gov/clinvar/variation/1458300	https://portal.biobase-international.com/hgmd/pro/mut.php?acc=CS067802	http://genome.ucsc.edu/cgi-bin/hgTracks?db=hg38&highlight=hg38.chr2%3A168957961-168957961&position=chr2%3A168957937-168957987	splice_donor_variant	HC	NA	NA	not_lof	Likely Pathogenic	1.2785e-06	2	1564316	1.3484e-05	1	74162	0	0	910	0	0	58782	0	0	28224	0	0	43812	0	0	62848	0	0	5832	8.738e-07	1	1144428	0	0	59918	0	0	85400
["C","A"]	2-168957963-C-A	Both LoF + ACMG	GRCh38	ABCB11	NM_003742.4	ENST00000650372.1	c.2343+1G>T	NA	NA	SNV	837780	DM	https://www.ncbi.nlm.nih.gov/clinvar/variation/837780	https://portal.biobase-international.com/hgmd/pro/mut.php?acc=CS075057	http://genome.ucsc.edu/cgi-bin/hgTracks?db=hg38&highlight=hg38.chr2%3A168957962-168957962&position=chr2%3A168957938-168957988	splice_donor_variant	HC	NA	NA	not_lof	Pathogenic	1.0204e-05	16	1568044	0	0	74210	0	0	912	0	0	58882	0	0	28320	0	0	43808	0	0	62986	0	0	5846	1.3081e-05	15	1146736	1.6634e-05	1	60118	0	0	86226
["TA","T"]	2-168957982-TA-T	LoF	GRCh38	ABCB11	NM_003742.4	ENST00000650372.1	c.2324del	ENSP00000497931.1	p.Leu775TyrfsTer29	deletion	NA	NA	NA	NA	http://genome.ucsc.edu/cgi-bin/hgTracks?db=hg38&highlight=hg38.chr2%3A168957982-168957982&position=chr2%3A168957958-168958008	frameshift_variant	HC	NA	NA	likely_not_lof	VUS	6.3112e-07	1	1584490	0	0	74382	0	0	912	0	0	59310	0	0	28920	0	0	44014	0	0	63506	0	0	5930	8.6397e-07	1	1157448	0	0	60988	0	0	89080
["A","AG"]	2-168957987-A-AG	Both LoF + ACMG	GRCh38	ABCB11	NM_003742.4	ENST00000650372.1	c.2319dup	ENSP00000497931.1	p.Phe774LeufsTer14	insertion	1070201	DM	https://www.ncbi.nlm.nih.gov/clinvar/variation/1070201	https://portal.biobase-international.com/hgmd/pro/mut.php?acc=CI216764	http://genome.ucsc.edu/cgi-bin/hgTracks?db=hg38&highlight=hg38.chr2%3A168957987-168957986&position=chr2%3A168957963-168958012	frameshift_variant	HC	NA	NA	lof	Pathogenic	1.2606e-06	2	1586518	0	0	74428	0	0	910	0	0	59296	0	0	28994	0	0	44074	0	0	63576	0	0	5954	1.7257e-06	2	1158974	0	0	61072	0	0	89240
["A","C"]	2-168957991-A-C	Both LoF + ACMG	GRCh38	ABCB11	NM_003742.4	ENST00000650372.1	c.2316T>G	ENSP00000497931.1	p.Tyr772Ter	SNV	2679806	DM	https://www.ncbi.nlm.nih.gov/clinvar/variation/2679806	https://portal.biobase-international.com/hgmd/pro/mut.php?acc=CM067621	http://genome.ucsc.edu/cgi-bin/hgTracks?db=hg38&highlight=hg38.chr2%3A168957990-168957990&position=chr2%3A168957966-168958016	stop_gained	HC	NA	NA	uncertain	Likely Pathogenic	6.2505e-07	1	1599880	0	0	74528	0	0	910	0	0	59606	0	0	29250	0	0	44448	0	0	63754	0	0	6010	8.551e-07	1	1169454	0	0	61728	0	0	90192
["C","T"]	2-168958011-C-T	ACMG	GRCh38	ABCB11	NM_003742.4	ENST00000650372.1	c.2296G>A	ENSP00000497931.1	p.Gly766Arg	SNV	290133	DM	https://www.ncbi.nlm.nih.gov/clinvar/variation/290133	https://portal.biobase-international.com/hgmd/pro/mut.php?acc=CM081497	http://genome.ucsc.edu/cgi-bin/hgTracks?db=hg38&highlight=hg38.chr2%3A168958010-168958010&position=chr2%3A168957986-168958036	NA	NA	NA	NA		Pathogenic	4.3503e-06	7	1609094	0	0	74758	0	0	912	0.00010043	6	59742	0	0	29432	0	0	44616	0	0	63902	0	0	6034	8.4986e-07	1	1176664	0	0	62254	0	0	90780
["AC","A"]	2-168958032-AC-A	LoF	GRCh38	ABCB11	NM_003742.4	ENST00000650372.1	c.2274del	ENSP00000497931.1	p.Ser759LeufsTer6	deletion	NA	NA	NA	NA	http://genome.ucsc.edu/cgi-bin/hgTracks?db=hg38&highlight=hg38.chr2%3A168958032-168958032&position=chr2%3A168958008-168958058	frameshift_variant	HC	NA	NA	uncertain	Likely Pathogenic	6.2063e-07	1	1611274	0	0	74798	0	0	912	0	0	59766	0	0	29514	0	0	44704	0	0	63958	0	0	6042	8.4868e-07	1	1178296	0	0	62332	0	0	90952
["C","T"]	2-168958051-C-T	Both LoF + ACMG	GRCh38	ABCB11	NM_003742.4	ENST00000650372.1	c.2256G>A	ENSP00000497931.1	p.Trp752Ter	SNV	1452809	NA	https://www.ncbi.nlm.nih.gov/clinvar/variation/1452809	NA	http://genome.ucsc.edu/cgi-bin/hgTracks?db=hg38&highlight=hg38.chr2%3A168958050-168958050&position=chr2%3A168958026-168958076	stop_gained	HC	NA	NA	lof	Likely Pathogenic	6.2068e-07	1	1611140	1.3392e-05	1	74672	0	0	912	0	0	59758	0	0	29508	0	0	44748	0	0	63984	0	0	6064	0	0	1178206	0	0	62310	0	0	90978
["C","A"]	2-168958056-C-A	LoF	GRCh38	ABCB11	NM_003742.4	ENST00000650372.1	c.2251G>T	ENSP00000497931.1	p.Glu751Ter	SNV	NA	NA	NA	NA	http://genome.ucsc.edu/cgi-bin/hgTracks?db=hg38&highlight=hg38.chr2%3A168958055-168958055&position=chr2%3A168958031-168958081	stop_gained	HC	NA	NA	not_lof	VUS	1.2411e-06	2	1611420	0	0	74814	0	0	912	0	0	59778	0	0	29510	0	0	44738	0	0	63988	0	0	6044	1.6973e-06	2	1178342	0	0	62328	0	0	90966
["CT","C"]	2-168958064-CT-C	LoF	GRCh38	ABCB11	NM_003742.4	ENST00000650372.1	c.2242del	ENSP00000497931.1	p.Ser748ValfsTer10	deletion	NA	NA	NA	NA	http://genome.ucsc.edu/cgi-bin/hgTracks?db=hg38&highlight=hg38.chr2%3A168958064-168958064&position=chr2%3A168958040-168958090	frameshift_variant	HC	NA	NA	likely_lof	Likely Pathogenic	6.206e-07	1	1611354	1.3388e-05	1	74694	0	0	912	0	0	59768	0	0	29508	0	0	44758	0	0	63990	0	0	6066	0	0	1178350	0	0	62318	0	0	90990
["C","CTA"]	2-168958082-C-CTA	LoF	GRCh38	ABCB11	NM_003742.4	ENST00000650372.1	c.2223_2224dup	ENSP00000497931.1	p.Arg742IlefsTer5	insertion	NA	NA	NA	NA	http://genome.ucsc.edu/cgi-bin/hgTracks?db=hg38&highlight=hg38.chr2%3A168958082-168958081&position=chr2%3A168958058-168958107	frameshift_variant	HC	NA	NA	lof	Likely Pathogenic	6.2063e-07	1	1611272	0	0	74808	0	0	912	0	0	59780	0	0	29502	0	0	44752	0	0	63994	0	0	6036	8.4876e-07	1	1178184	0	0	62326	0	0	90978
["G","A"]	2-168958116-G-A	ACMG	GRCh38	ABCB11	NM_003742.4	ENST00000650372.1	c.2191C>T	ENSP00000497931.1	p.Pro731Ser	SNV	NA	DM	NA	https://portal.biobase-international.com/hgmd/pro/mut.php?acc=CM129434	http://genome.ucsc.edu/cgi-bin/hgTracks?db=hg38&highlight=hg38.chr2%3A168958115-168958115&position=chr2%3A168958091-168958141	NA	NA	NA	NA		Do not include	0.00031288	504	1610852	4.0118e-05	3	74780	0	0	912	0.00020076	12	59774	0	0	29486	0	0	44756	0.00081344	52	63926	0	0	6006	0.00033957	400	1177956	0.00059401	37	62288	0	0	90968
["T","C"]	2-168958130-T-C	Both LoF + ACMG	GRCh38	ABCB11	NM_003742.4	ENST00000650372.1	c.2179-2A>G	NA	NA	SNV	NA	DM	NA	https://portal.biobase-international.com/hgmd/pro/mut.php?acc=CS081856	http://genome.ucsc.edu/cgi-bin/hgTracks?db=hg38&highlight=hg38.chr2%3A168958129-168958129&position=chr2%3A168958105-168958155	splice_acceptor_variant	HC	NA	NA	likely_lof	Pathogenic	1.2417e-06	2	1610658	0	0	74808	0	0	912	0	0	59788	0	0	29480	0	0	44750	0	0	63856	0	0	6006	1.698e-06	2	1177828	0	0	62262	0	0	90968
["A","G"]	2-168964204-A-G	Both LoF + ACMG	GRCh38	ABCB11	NM_003742.4	ENST00000650372.1	c.2178+2T>C	NA	NA	SNV	973518	DM	https://www.ncbi.nlm.nih.gov/clinvar/variation/973518	https://portal.biobase-international.com/hgmd/pro/mut.php?acc=CS2024026	http://genome.ucsc.edu/cgi-bin/hgTracks?db=hg38&highlight=hg38.chr2%3A168964203-168964203&position=chr2%3A168964179-168964229	splice_donor_variant	HC	NA	NA	lof	Pathogenic	6.4457e-07	1	1551416	0	0	73276	0	0	912	0	0	51322	0	0	28584	0	0	41286	0	0	60362	0	0	5966	8.7316e-07	1	1145270	0	0	60184	0	0	84254
["C","T"]	2-168964205-C-T	Both LoF + ACMG	GRCh38	ABCB11	NM_003742.4	ENST00000650372.1	c.2178+1G>A	NA	NA	SNV	596620	DM	https://www.ncbi.nlm.nih.gov/clinvar/variation/596620	https://portal.biobase-international.com/hgmd/pro/mut.php?acc=CS042529	http://genome.ucsc.edu/cgi-bin/hgTracks?db=hg38&highlight=hg38.chr2%3A168964204-168964204&position=chr2%3A168964180-168964230	splice_donor_variant	HC	NA	NA	lof	Pathogenic	9.0225e-06	14	1551674	0	0	73270	0	0	912	0	0	51360	0	0	28592	0	0	41322	1.6562e-05	1	60380	0	0	5966	1.135e-05	13	1145422	0	0	60190	0	0	84260
["T","A"]	2-168964208-T-A	LoF	GRCh38	ABCB11	NM_003742.4	ENST00000650372.1	c.2176A>T	ENSP00000497931.1	p.Lys726Ter	SNV	NA	NA	NA	NA	http://genome.ucsc.edu/cgi-bin/hgTracks?db=hg38&highlight=hg38.chr2%3A168964207-168964207&position=chr2%3A168964183-168964233	stop_gained	HC	NA	NA	lof	Likely Pathogenic	6.4405e-07	1	1552668	1.3657e-05	1	73220	0	0	912	0	0	51416	0	0	28604	0	0	41442	0	0	60438	0	0	5990	0	0	1146152	0	0	60182	0	0	84312
["C","T"]	2-168964259-C-T	ACMG	GRCh38	ABCB11	NM_003742.4	ENST00000650372.1	c.2125G>A	ENSP00000497931.1	p.Glu709Lys	SNV	NA	DM	NA	https://portal.biobase-international.com/hgmd/pro/mut.php?acc=CM2036275	http://genome.ucsc.edu/cgi-bin/hgTracks?db=hg38&highlight=hg38.chr2%3A168964258-168964258&position=chr2%3A168964234-168964284	NA	NA	NA	NA		Do not include	0.00012541	197	1570854	2.7028e-05	2	73996	0	0	912	0.00044479	24	53958	0	0	28848	2.3324e-05	1	42874	0	0	61520	0	0	6008	0.0001107	128	1156250	0.0001642	10	60902	0.00037389	32	85586
["G","A"]	2-168964280-G-A	Both LoF + ACMG	GRCh38	ABCB11	NM_003742.4	ENST00000650372.1	c.2104C>T	ENSP00000497931.1	p.Gln702Ter	SNV	NA	DM	NA	https://portal.biobase-international.com/hgmd/pro/mut.php?acc=CM097366	http://genome.ucsc.edu/cgi-bin/hgTracks?db=hg38&highlight=hg38.chr2%3A168964279-168964279&position=chr2%3A168964255-168964305	stop_gained	HC	NA	NA	lof	Likely Pathogenic	1.2744e-06	2	1569368	1.3496e-05	1	74098	0	0	912	0	0	53744	0	0	28838	0	0	42700	0	0	61416	0	0	5980	0	0	1155370	0	0	60844	1.1701e-05	1	85466
["A","G"]	2-168964289-A-G	ACMG	GRCh38	ABCB11	NM_003742.4	ENST00000650372.1	c.2095T>C	ENSP00000497931.1	p.Ser699Pro	SNV	595385	DM	https://www.ncbi.nlm.nih.gov/clinvar/variation/595385	https://portal.biobase-international.com/hgmd/pro/mut.php?acc=CM103538	http://genome.ucsc.edu/cgi-bin/hgTracks?db=hg38&highlight=hg38.chr2%3A168964288-168964288&position=chr2%3A168964264-168964314	NA	NA	NA	NA		VUS	2.5526e-06	4	1567028	0	0	73980	0	0	912	0	0	53398	0	0	28800	0	0	42520	0	0	61282	0	0	5976	3.4658e-06	4	1154140	0	0	60736	0	0	85284
["C","T"]	2-168964297-C-T	ACMG	GRCh38	ABCB11	NM_003742.4	ENST00000650372.1	c.2087G>A	ENSP00000497931.1	p.Arg696Gln	SNV	NA	DM	NA	https://portal.biobase-international.com/hgmd/pro/mut.php?acc=CM229441	http://genome.ucsc.edu/cgi-bin/hgTracks?db=hg38&highlight=hg38.chr2%3A168964296-168964296&position=chr2%3A168964272-168964322	NA	NA	NA	NA		Do not include	0.00011644	182	1563022	0.0010299	76	73794	0	0	912	0.00018934	10	52814	0	0	28754	0.0001895	8	42216	0	0	60970	0.00016739	1	5974	6.1631e-05	71	1152024	8.2522e-05	5	60590	0.00012945	11	84974
["G","A"]	2-168964298-G-A	ACMG	GRCh38	ABCB11	NM_003742.4	ENST00000650372.1	c.2086C>T	ENSP00000497931.1	p.Arg696Trp	SNV	1705084	DM	https://www.ncbi.nlm.nih.gov/clinvar/variation/1705084	https://portal.biobase-international.com/hgmd/pro/mut.php?acc=CM147332	http://genome.ucsc.edu/cgi-bin/hgTracks?db=hg38&highlight=hg38.chr2%3A168964297-168964297&position=chr2%3A168964273-168964323	NA	NA	NA	NA		VUS	2.1113e-05	33	1562998	8.1312e-05	6	73790	0	0	912	0	0	52836	0	0	28752	0.00011849	5	42198	0	0	60974	0	0	5972	1.3021e-05	15	1152002	1.6509e-05	1	60572	7.0597e-05	6	84990
["C","G"]	2-168964307-C-G	ACMG	GRCh38	ABCB11	NM_003742.4	ENST00000650372.1	c.2077G>C	ENSP00000497931.1	p.Ala693Pro	SNV	2679692	DM	https://www.ncbi.nlm.nih.gov/clinvar/variation/2679692	https://portal.biobase-international.com/hgmd/pro/mut.php?acc=CM2036270	http://genome.ucsc.edu/cgi-bin/hgTracks?db=hg38&highlight=hg38.chr2%3A168964306-168964306&position=chr2%3A168964282-168964332	NA	NA	NA	NA		Do not include	1.8608e-05	29	1558478	1.3588e-05	1	73596	0	0	912	0	0	52222	0	0	28676	0.00066854	28	41882	0	0	60664	0	0	5964	0	0	1149496	0	0	60412	0	0	84654
["C","G"]	2-168968426-C-G	LoF	GRCh38	ABCB11	NM_003742.4	ENST00000650372.1	c.2075+1G>C	NA	NA	SNV	NA	NA	NA	NA	http://genome.ucsc.edu/cgi-bin/hgTracks?db=hg38&highlight=hg38.chr2%3A168968425-168968425&position=chr2%3A168968401-168968451	splice_donor_variant	HC	NA	NA	likely_lof	Likely Pathogenic	6.2109e-07	1	1610082	0	0	74878	0	0	912	0	0	59596	0	0	29480	0	0	44594	0	0	63872	0	0	6044	0	0	1178036	1.6054e-05	1	62288	0	0	90382
["A","C"]	2-168968430-A-C	LoF	GRCh38	ABCB11	NM_003742.4	ENST00000650372.1	c.2072T>G	ENSP00000497931.1	p.Leu691Ter	SNV	NA	NA	NA	NA	http://genome.ucsc.edu/cgi-bin/hgTracks?db=hg38&highlight=hg38.chr2%3A168968429-168968429&position=chr2%3A168968405-168968455	stop_gained	HC	NA	NA	lof	Likely Pathogenic	6.2095e-07	1	1610444	0	0	74884	0	0	910	0	0	59656	0	0	29486	0	0	44602	0	0	63886	0	0	6044	8.4877e-07	1	1178176	0	0	62294	0	0	90506
["C","A"]	2-168968482-C-A	LoF	GRCh38	ABCB11	NM_003742.4	ENST00000650372.1	c.2020G>T	ENSP00000497931.1	p.Glu674Ter	SNV	NA	NA	NA	NA	http://genome.ucsc.edu/cgi-bin/hgTracks?db=hg38&highlight=hg38.chr2%3A168968481-168968481&position=chr2%3A168968457-168968507	stop_gained	HC	NA	NA	lof	Likely Pathogenic	1.8624e-06	3	1610858	0	0	74900	0	0	912	0	0	59716	0	0	29488	0	0	44630	0	0	63886	0	0	6046	2.5462e-06	3	1178226	0	0	62322	0	0	90732
["A","C"]	2-168968498-A-C	ACMG	GRCh38	ABCB11	NM_003742.4	ENST00000650372.1	c.2012-8T>G	NA	NA	SNV	284637	DM	https://www.ncbi.nlm.nih.gov/clinvar/variation/284637	https://portal.biobase-international.com/hgmd/pro/mut.php?acc=CS067801	http://genome.ucsc.edu/cgi-bin/hgTracks?db=hg38&highlight=hg38.chr2%3A168968497-168968497&position=chr2%3A168968473-168968523	NA	NA	NA	NA		Pathogenic	8.2719e-05	133	1607848	4.0138e-05	3	74742	0	0	912	0	0	59538	0	0	29400	0	0	44564	0	0	63776	0	0	6060	0.00011052	130	1176224	0	0	62174	0	0	90458
["G","T"]	2-168969348-G-T	LoF	GRCh38	ABCB11	NM_003742.4	ENST00000650372.1	c.2011+2C>A	NA	NA	SNV	NA	NA	NA	NA	http://genome.ucsc.edu/cgi-bin/hgTracks?db=hg38&highlight=hg38.chr2%3A168969347-168969347&position=chr2%3A168969323-168969373	splice_donor_variant	HC	NA	NA	not_lof	VUS	6.2105e-07	1	1610182	0	0	74888	0	0	912	0	0	59636	0	0	29498	0	0	44622	0	0	63816	0	0	6042	8.4901e-07	1	1177846	0	0	62286	0	0	90636
["C","A"]	2-168969349-C-A	Both LoF + ACMG	GRCh38	ABCB11	NM_003742.4	ENST00000650372.1	c.2011+1G>T	NA	NA	SNV	2680921	NA	https://www.ncbi.nlm.nih.gov/clinvar/variation/2680921	NA	http://genome.ucsc.edu/cgi-bin/hgTracks?db=hg38&highlight=hg38.chr2%3A168969348-168969348&position=chr2%3A168969324-168969374	splice_donor_variant	HC	NA	NA	lof	Likely Pathogenic	6.2092e-07	1	1610502	0	0	74892	0	0	912	0	0	59656	0	0	29510	0	0	44608	0	0	63822	0	0	6042	8.4881e-07	1	1178114	0	0	62298	0	0	90648
["C","G"]	2-168969349-C-G	Both LoF + ACMG	GRCh38	ABCB11	NM_003742.4	ENST00000650372.1	c.2011+1G>C	NA	NA	SNV	2166593	NA	https://www.ncbi.nlm.nih.gov/clinvar/variation/2166593	NA	http://genome.ucsc.edu/cgi-bin/hgTracks?db=hg38&highlight=hg38.chr2%3A168969348-168969348&position=chr2%3A168969324-168969374	splice_donor_variant	HC	NA	NA	uncertain	VUS	6.2092e-07	1	1610502	0	0	74892	0	0	912	0	0	59656	0	0	29510	0	0	44608	0	0	63822	0	0	6042	8.4881e-07	1	1178114	0	0	62298	0	0	90648
["T","C"]	2-168969356-T-C	ACMG	GRCh38	ABCB11	NM_003742.4	ENST00000650372.1	c.2005A>G	ENSP00000497931.1	p.Ile669Val	SNV	NA	DM	NA	https://portal.biobase-international.com/hgmd/pro/mut.php?acc=CM1513801	http://genome.ucsc.edu/cgi-bin/hgTracks?db=hg38&highlight=hg38.chr2%3A168969355-168969355&position=chr2%3A168969331-168969381	NA	NA	NA	NA		VUS	6.2051e-07	1	1611582	0	0	74934	0	0	912	0	0	59742	0	0	29544	0	0	44666	0	0	63878	0	0	6046	8.4841e-07	1	1178682	0	0	62352	0	0	90826
["CAA","C"]	2-168969393-CAA-C	Both LoF + ACMG	GRCh38	ABCB11	NM_003742.4	ENST00000650372.1	c.1966_1967del	ENSP00000497931.1	p.Leu656AlafsTer9	deletion	425233	NA	https://www.ncbi.nlm.nih.gov/clinvar/variation/425233	NA	http://genome.ucsc.edu/cgi-bin/hgTracks?db=hg38&highlight=hg38.chr2%3A168969393-168969394&position=chr2%3A168969369-168969420	frameshift_variant	HC	NA	NA	lof	Pathogenic	6.2013e-07	1	1612574	0	0	74950	0	0	912	0	0	59832	0	0	29564	0	0	44722	0	0	63934	0	0	6050	8.4802e-07	1	1179212	0	0	62394	0	0	91004
["G","A"]	2-168969397-G-A	ACMG	GRCh38	ABCB11	NM_003742.4	ENST00000650372.1	c.1964C>T	ENSP00000497931.1	p.Thr655Ile	SNV	NA	DM	NA	https://portal.biobase-international.com/hgmd/pro/mut.php?acc=CM092749	http://genome.ucsc.edu/cgi-bin/hgTracks?db=hg38&highlight=hg38.chr2%3A168969396-168969396&position=chr2%3A168969372-168969422	NA	NA	NA	NA		VUS	1.5504e-05	25	1612490	0	0	74834	0	0	912	0	0	59814	0	0	29560	0	0	44726	0	0	63940	0	0	6072	2.12e-05	25	1179254	0	0	62372	0	0	91006
["TA","T"]	2-168969412-TA-T	Both LoF + ACMG	GRCh38	ABCB11	NM_003742.4	ENST00000650372.1	c.1948del	ENSP00000497931.1	p.Tyr650ThrfsTer4	deletion	597001	NA	https://www.ncbi.nlm.nih.gov/clinvar/variation/597001	NA	http://genome.ucsc.edu/cgi-bin/hgTracks?db=hg38&highlight=hg38.chr2%3A168969412-168969412&position=chr2%3A168969388-168969438	frameshift_variant	HC	NA	NA	lof	Pathogenic	5.5809e-06	9	1612630	0	0	74948	0	0	912	0	0	59828	0	0	29564	0	0	44722	0	0	63940	0	0	6050	7.6318e-06	9	1179270	0	0	62386	0	0	91010
["CT","C"]	2-168969419-CT-C	Both LoF + ACMG	GRCh38	ABCB11	NM_003742.4	ENST00000650372.1	c.1941del	ENSP00000497931.1	p.Gly648ValfsTer6	deletion	1453324	DM	https://www.ncbi.nlm.nih.gov/clinvar/variation/1453324	https://portal.biobase-international.com/hgmd/pro/mut.php?acc=CD067850	http://genome.ucsc.edu/cgi-bin/hgTracks?db=hg38&highlight=hg38.chr2%3A168969419-168969419&position=chr2%3A168969395-168969445	frameshift_variant	HC	NA	NA	lof	Pathogenic	4.961e-06	8	1612594	0	0	74940	0	0	912	0	0	59834	0	0	29568	0	0	44700	0	0	63922	0	0	6050	6.7838e-06	8	1179272	0	0	62388	0	0	91008
["T","A"]	2-168969454-T-A	ACMG	GRCh38	ABCB11	NM_003742.4	ENST00000650372.1	c.1907A>T	ENSP00000497931.1	p.Glu636Val	SNV	1974573	DM	https://www.ncbi.nlm.nih.gov/clinvar/variation/1974573	https://portal.biobase-international.com/hgmd/pro/mut.php?acc=CM2214525	http://genome.ucsc.edu/cgi-bin/hgTracks?db=hg38&highlight=hg38.chr2%3A168969453-168969453&position=chr2%3A168969429-168969479	NA	NA	NA	NA		Likely Pathogenic	6.2011e-07	1	1612608	0	0	74956	0	0	912	1.6716e-05	1	59824	0	0	29570	0	0	44698	0	0	63954	0	0	6052	0	0	1179224	0	0	62398	0	0	91020
["T","C"]	2-168969454-T-C	ACMG	GRCh38	ABCB11	NM_003742.4	ENST00000650372.1	c.1907A>G	ENSP00000497931.1	p.Glu636Gly	SNV	1510983	DM	https://www.ncbi.nlm.nih.gov/clinvar/variation/1510983	https://portal.biobase-international.com/hgmd/pro/mut.php?acc=CM035947	http://genome.ucsc.edu/cgi-bin/hgTracks?db=hg38&highlight=hg38.chr2%3A168969453-168969453&position=chr2%3A168969429-168969479	NA	NA	NA	NA		Likely Pathogenic	6.2011e-07	1	1612608	0	0	74956	0	0	912	0	0	59824	0	0	29570	2.2372e-05	1	44698	0	0	63954	0	0	6052	0	0	1179224	0	0	62398	0	0	91020
["CA","C"]	2-168969473-CA-C	LoF	GRCh38	ABCB11	NM_003742.4	ENST00000650372.1	c.1887del	ENSP00000497931.1	p.Phe629LeufsTer25	deletion	NA	NA	NA	NA	http://genome.ucsc.edu/cgi-bin/hgTracks?db=hg38&highlight=hg38.chr2%3A168969473-168969473&position=chr2%3A168969449-168969499	frameshift_variant	HC	NA	NA	lof	Likely Pathogenic	6.2014e-07	1	1612548	0	0	74918	0	0	912	0	0	59806	0	0	29566	0	0	44718	0	0	63954	0	0	6048	8.4803e-07	1	1179208	0	0	62404	0	0	91014
["A","G"]	2-168969481-A-G	ACMG	GRCh38	ABCB11	NM_003742.4	ENST00000650372.1	c.1880T>C	ENSP00000497931.1	p.Ile627Thr	SNV	NA	DM	NA	https://portal.biobase-international.com/hgmd/pro/mut.php?acc=CM092748	http://genome.ucsc.edu/cgi-bin/hgTracks?db=hg38&highlight=hg38.chr2%3A168969480-168969480&position=chr2%3A168969456-168969506	NA	NA	NA	NA		VUS	6.2011e-07	1	1612608	1.3347e-05	1	74924	0	0	912	0	0	59828	0	0	29566	0	0	44716	0	0	63970	0	0	6052	0	0	1179210	0	0	62404	0	0	91026
["CT","C"]	2-168969491-CT-C	LoF	GRCh38	ABCB11	NM_003742.4	ENST00000650372.1	c.1869del	ENSP00000497931.1	p.Asp624IlefsTer30	deletion	NA	NA	NA	NA	http://genome.ucsc.edu/cgi-bin/hgTracks?db=hg38&highlight=hg38.chr2%3A168969491-168969491&position=chr2%3A168969467-168969517	frameshift_variant	HC	NA	NA	lof	Likely Pathogenic	6.2011e-07	1	1612616	1.3348e-05	1	74916	0	0	912	0	0	59824	0	0	29564	0	0	44716	0	0	63970	0	0	6052	0	0	1179226	0	0	62400	0	0	91036
["C","A"]	2-168969510-C-A	ACMG	GRCh38	ABCB11	NM_003742.4	ENST00000650372.1	c.1851G>T	ENSP00000497931.1	p.Leu617Phe	SNV	NA	DM	NA	https://portal.biobase-international.com/hgmd/pro/mut.php?acc=CM2036161	http://genome.ucsc.edu/cgi-bin/hgTracks?db=hg38&highlight=hg38.chr2%3A168969509-168969509&position=chr2%3A168969485-168969535	NA	NA	NA	NA		Do not include	1.2403e-06	2	1612544	0	0	74910	0	0	912	0	0	59838	0	0	29560	0	0	44716	0	0	63972	0	0	6048	1.6961e-06	2	1179174	0	0	62398	0	0	91016
["C","T"]	2-168969514-C-T	ACMG	GRCh38	ABCB11	NM_003742.4	ENST00000650372.1	c.1847G>A	ENSP00000497931.1	p.Arg616His	SNV	NA	DM	NA	https://portal.biobase-international.com/hgmd/pro/mut.php?acc=CM166694	http://genome.ucsc.edu/cgi-bin/hgTracks?db=hg38&highlight=hg38.chr2%3A168969513-168969513&position=chr2%3A168969489-168969539	NA	NA	NA	NA		VUS	1.4266e-05	23	1612280	4.0118e-05	3	74780	0	0	912	0	0	59814	3.3841e-05	1	29550	0	0	44718	0	0	63946	0	0	6070	1.1873e-05	14	1179118	3.207e-05	2	62364	3.2964e-05	3	91008
["T","C"]	2-168969517-T-C	ACMG	GRCh38	ABCB11	NM_003742.4	ENST00000650372.1	c.1844A>G	ENSP00000497931.1	p.His615Arg	SNV	NA	DM	NA	https://portal.biobase-international.com/hgmd/pro/mut.php?acc=CM132250	http://genome.ucsc.edu/cgi-bin/hgTracks?db=hg38&highlight=hg38.chr2%3A168969516-168969516&position=chr2%3A168969492-168969542	NA	NA	NA	NA		VUS	1.2404e-06	2	1612372	0	0	74802	0	0	912	0	0	59820	0	0	29550	0	0	44712	0	0	63974	0	0	6070	1.6962e-06	2	1179138	0	0	62376	0	0	91018
["C","T"]	2-168969552-C-T	Both LoF + ACMG	GRCh38	ABCB11	NM_003742.4	ENST00000650372.1	c.1810-1G>A	NA	NA	SNV	500951	NA	https://www.ncbi.nlm.nih.gov/clinvar/variation/500951	NA	http://genome.ucsc.edu/cgi-bin/hgTracks?db=hg38&highlight=hg38.chr2%3A168969551-168969551&position=chr2%3A168969527-168969577	splice_acceptor_variant	HC	NA	NA	lof	Likely Pathogenic	6.2046e-07	1	1611710	1.3345e-05	1	74936	0	0	912	0	0	59784	0	0	29510	0	0	44668	0	0	63934	0	0	6046	0	0	1178624	0	0	62372	0	0	90924
["A","AC"]	2-168970064-A-AC	Both LoF + ACMG	GRCh38	ABCB11	NM_003742.4	ENST00000650372.1	c.1789dup	ENSP00000497931.1	p.Val597GlyfsTer7	insertion	2687829	NA	https://www.ncbi.nlm.nih.gov/clinvar/variation/2687829	NA	http://genome.ucsc.edu/cgi-bin/hgTracks?db=hg38&highlight=hg38.chr2%3A168970064-168970063&position=chr2%3A168970040-168970089	frameshift_variant	HC	NA	NA	uncertain	Likely Pathogenic	6.2016e-07	1	1612482	0	0	74898	0	0	910	0	0	59916	0	0	29552	0	0	44804	0	0	63974	0	0	5970	0	0	1179032	0	0	62378	1.0983e-05	1	91048
["C","G"]	2-168970080-C-G	ACMG	GRCh38	ABCB11	NM_003742.4	ENST00000650372.1	c.1774G>C	ENSP00000497931.1	p.Glu592Gln	SNV	NA	DM	NA	https://portal.biobase-international.com/hgmd/pro/mut.php?acc=CM2017184	http://genome.ucsc.edu/cgi-bin/hgTracks?db=hg38&highlight=hg38.chr2%3A168970079-168970079&position=chr2%3A168970055-168970105	NA	NA	NA	NA		Do not include	0.00018727	302	1612666	1.3367e-05	1	74810	0	0	912	0.00018365	11	59896	0	0	29562	0	0	44814	0	0	64010	0	0	6062	0.0002417	285	1179164	8.0149e-05	5	62384	0	0	91052
["T","C"]	2-168970085-T-C	ACMG	GRCh38	ABCB11	NM_003742.4	ENST00000650372.1	c.1769A>G	ENSP00000497931.1	p.Asp590Gly	SNV	NA	DM	NA	https://portal.biobase-international.com/hgmd/pro/mut.php?acc=CM2017185	http://genome.ucsc.edu/cgi-bin/hgTracks?db=hg38&highlight=hg38.chr2%3A168970084-168970084&position=chr2%3A168970060-168970110	NA	NA	NA	NA		VUS	5.5804e-06	9	1612778	2.6734e-05	2	74812	0	0	912	0	0	59904	0	0	29572	0	0	44828	0	0	64016	0	0	6064	5.9362e-06	7	1179210	0	0	62400	0	0	91060
["G","A"]	2-168970091-G-A	ACMG	GRCh38	ABCB11	NM_003742.4	ENST00000650372.1	c.1763C>T	ENSP00000497931.1	p.Ala588Val	SNV	594531	DM	https://www.ncbi.nlm.nih.gov/clinvar/variation/594531	https://portal.biobase-international.com/hgmd/pro/mut.php?acc=CM067619	http://genome.ucsc.edu/cgi-bin/hgTracks?db=hg38&highlight=hg38.chr2%3A168970090-168970090&position=chr2%3A168970066-168970116	NA	NA	NA	NA		Pathogenic	1.2401e-05	20	1612804	0	0	74804	0	0	912	0	0	59894	0	0	29574	0	0	44826	0	0	63998	0	0	6062	1.696e-05	20	1179274	0	0	62404	0	0	91056
["G","C"]	2-168970091-G-C	ACMG	GRCh38	ABCB11	NM_003742.4	ENST00000650372.1	c.1763C>G	ENSP00000497931.1	p.Ala588Gly	SNV	2782675	NA	https://www.ncbi.nlm.nih.gov/clinvar/variation/2782675	NA	http://genome.ucsc.edu/cgi-bin/hgTracks?db=hg38&highlight=hg38.chr2%3A168970090-168970090&position=chr2%3A168970066-168970116	NA	NA	NA	NA		VUS	6.1999e-07	1	1612922	1.3347e-05	1	74926	0	0	912	0	0	59914	0	0	29574	0	0	44814	0	0	63998	0	0	6040	0	0	1179266	0	0	62426	0	0	91052
["C","G"]	2-168970092-C-G	ACMG	GRCh38	ABCB11	NM_003742.4	ENST00000650372.1	c.1762G>C	ENSP00000497931.1	p.Ala588Pro	SNV	NA	DM	NA	https://portal.biobase-international.com/hgmd/pro/mut.php?acc=CM166702	http://genome.ucsc.edu/cgi-bin/hgTracks?db=hg38&highlight=hg38.chr2%3A168970091-168970091&position=chr2%3A168970067-168970117	NA	NA	NA	NA		Likely Pathogenic	6.2003e-07	1	1612822	0	0	74830	0	0	912	0	0	59894	0	0	29574	0	0	44820	0	0	64008	0	0	6062	8.4799e-07	1	1179258	0	0	62400	0	0	91064
["G","A"]	2-168970097-G-A	ACMG	GRCh38	ABCB11	NM_003742.4	ENST00000650372.1	c.1757C>T	ENSP00000497931.1	p.Thr586Ile	SNV	NA	DM	NA	https://portal.biobase-international.com/hgmd/pro/mut.php?acc=CM092747	http://genome.ucsc.edu/cgi-bin/hgTracks?db=hg38&highlight=hg38.chr2%3A168970096-168970096&position=chr2%3A168970072-168970122	NA	NA	NA	NA		VUS	2.4801e-06	4	1612838	0	0	74810	0	0	912	0	0	59892	0	0	29574	2.2315e-05	1	44812	0	0	64010	0	0	6066	2.5439e-06	3	1179294	0	0	62404	0	0	91064
["C","T"]	2-168970130-C-T	ACMG	GRCh38	ABCB11	NM_003742.4	ENST00000650372.1	c.1724G>A	ENSP00000497931.1	p.Arg575Gln	SNV	NA	DM	NA	https://portal.biobase-international.com/hgmd/pro/mut.php?acc=CM1828324	http://genome.ucsc.edu/cgi-bin/hgTracks?db=hg38&highlight=hg38.chr2%3A168970129-168970129&position=chr2%3A168970105-168970155	NA	NA	NA	NA		Do not include	9.5477e-05	154	1612958	5.3376e-05	4	74940	0	0	912	0.00028384	17	59892	0	0	29580	0	0	44798	0	0	64000	0	0	6048	0.00010684	126	1179320	0.00011214	7	62424	0	0	91044
["G","A"]	2-168970131-G-A	Both LoF + ACMG	GRCh38	ABCB11	NM_003742.4	ENST00000650372.1	c.1723C>T	ENSP00000497931.1	p.Arg575Ter	SNV	6589	DM	https://www.ncbi.nlm.nih.gov/clinvar/variation/6589	https://portal.biobase-international.com/hgmd/pro/mut.php?acc=CM980248	http://genome.ucsc.edu/cgi-bin/hgTracks?db=hg38&highlight=hg38.chr2%3A168970130-168970130&position=chr2%3A168970106-168970156	stop_gained	HC	NA	NA	uncertain	Likely Pathogenic	2.2941e-05	37	1612812	0	0	74818	0	0	910	0.0004845	29	59856	0	0	29576	0	0	44814	0	0	64002	0	0	6070	5.9357e-06	7	1179308	0	0	62404	1.0982e-05	1	91054
["G","A"]	2-168970145-G-A	ACMG	GRCh38	ABCB11	NM_003742.4	ENST00000650372.1	c.1709C>T	ENSP00000497931.1	p.Ala570Val	SNV	2680875	DM	https://www.ncbi.nlm.nih.gov/clinvar/variation/2680875	https://portal.biobase-international.com/hgmd/pro/mut.php?acc=CM1513803	http://genome.ucsc.edu/cgi-bin/hgTracks?db=hg38&highlight=hg38.chr2%3A168970144-168970144&position=chr2%3A168970120-168970170	NA	NA	NA	NA		Likely Pathogenic	6.2e-07	1	1612916	0	0	74932	0	0	910	0	0	59870	0	0	29574	0	0	44778	0	0	64000	0	0	6048	8.4795e-07	1	1179312	0	0	62424	0	0	91068
["C","A"]	2-168970146-C-A	ACMG	GRCh38	ABCB11	NM_003742.4	ENST00000650372.1	c.1708G>T	ENSP00000497931.1	p.Ala570Ser	SNV	1484807	DM	https://www.ncbi.nlm.nih.gov/clinvar/variation/1484807	https://portal.biobase-international.com/hgmd/pro/mut.php?acc=CM2036277	http://genome.ucsc.edu/cgi-bin/hgTracks?db=hg38&highlight=hg38.chr2%3A168970145-168970145&position=chr2%3A168970121-168970171	NA	NA	NA	NA		VUS	4.34e-06	7	1612916	0	0	74954	0	0	912	0	0	59872	0	0	29572	0	0	44786	0	0	63996	0	0	6048	5.0878e-06	6	1179290	1.602e-05	1	62422	0	0	91064
["C","T"]	2-168970146-C-T	ACMG	GRCh38	ABCB11	NM_003742.4	ENST00000650372.1	c.1708G>A	ENSP00000497931.1	p.Ala570Thr	SNV	288100	DM	https://www.ncbi.nlm.nih.gov/clinvar/variation/288100	https://portal.biobase-international.com/hgmd/pro/mut.php?acc=CM042272	http://genome.ucsc.edu/cgi-bin/hgTracks?db=hg38&highlight=hg38.chr2%3A168970145-168970145&position=chr2%3A168970121-168970171	NA	NA	NA	NA		Pathogenic	6.8204e-06	11	1612798	4.009e-05	3	74832	0	0	912	0.00011696	7	59852	0	0	29572	0	0	44798	0	0	63996	0	0	6070	8.4796e-07	1	1179298	0	0	62400	0	0	91068
["C","T"]	2-168970157-C-T	ACMG	GRCh38	ABCB11	NM_003742.4	ENST00000650372.1	c.1697G>A	ENSP00000497931.1	p.Arg566Lys	SNV	NA	DM	NA	https://portal.biobase-international.com/hgmd/pro/mut.php?acc=CM2036282	http://genome.ucsc.edu/cgi-bin/hgTracks?db=hg38&highlight=hg38.chr2%3A168970156-168970156&position=chr2%3A168970132-168970182	NA	NA	NA	NA		Do not include	2.4803e-06	4	1612728	2.6729e-05	2	74824	0	0	912	1.6712e-05	1	59836	0	0	29568	0	0	44776	0	0	63986	0	0	6072	8.4796e-07	1	1179302	0	0	62400	0	0	91052
["CT","C"]	2-168970157-CT-C	LoF	GRCh38	ABCB11	NM_003742.4	ENST00000650372.1	c.1696del	ENSP00000497931.1	p.Arg566GlyfsTer2	deletion	NA	NA	NA	NA	http://genome.ucsc.edu/cgi-bin/hgTracks?db=hg38&highlight=hg38.chr2%3A168970157-168970157&position=chr2%3A168970133-168970183	frameshift_variant	HC	NA	NA	lof	Likely Pathogenic	6.2002e-07	1	1612846	0	0	74946	0	0	912	0	0	59856	0	0	29568	0	0	44764	0	0	63986	0	0	6050	8.4796e-07	1	1179294	0	0	62422	0	0	91048
["TG","T"]	2-168970160-TG-T	LoF	GRCh38	ABCB11	NM_003742.4	ENST00000650372.1	c.1693del	ENSP00000497931.1	p.Gln565LysfsTer3	deletion	NA	NA	NA	NA	http://genome.ucsc.edu/cgi-bin/hgTracks?db=hg38&highlight=hg38.chr2%3A168970160-168970160&position=chr2%3A168970136-168970186	frameshift_variant	HC	NA	NA	lof	Likely Pathogenic	6.2003e-07	1	1612830	0	0	74954	0	0	912	0	0	59848	0	0	29566	0	0	44760	0	0	63996	0	0	6048	8.4798e-07	1	1179276	0	0	62416	0	0	91054
["G","A"]	2-168970167-G-A	Both LoF + ACMG	GRCh38	ABCB11	NM_003742.4	ENST00000650372.1	c.1687C>T	ENSP00000497931.1	p.Gln563Ter	SNV	2680236	NA	https://www.ncbi.nlm.nih.gov/clinvar/variation/2680236	NA	http://genome.ucsc.edu/cgi-bin/hgTracks?db=hg38&highlight=hg38.chr2%3A168970166-168970166&position=chr2%3A168970142-168970192	stop_gained	HC	NA	NA	uncertain	Likely Pathogenic	6.2013e-07	1	1612554	0	0	74804	0	0	912	0	0	59808	0	0	29558	0	0	44762	0	0	63984	0	0	6066	0	0	1179234	0	0	62382	1.0984e-05	1	91044
["G","A"]	2-168970182-G-A	Both LoF + ACMG	GRCh38	ABCB11	NM_003742.4	ENST00000650372.1	c.1672C>T	ENSP00000497931.1	p.Gln558Ter	SNV	2761185	NA	https://www.ncbi.nlm.nih.gov/clinvar/variation/2761185	NA	http://genome.ucsc.edu/cgi-bin/hgTracks?db=hg38&highlight=hg38.chr2%3A168970181-168970181&position=chr2%3A168970157-168970207	stop_gained	HC	NA	NA	uncertain	Likely Pathogenic	6.2018e-07	1	1612436	0	0	74914	0	0	912	1.6714e-05	1	59830	0	0	29550	0	0	44710	0	0	63962	0	0	6046	0	0	1179090	0	0	62392	0	0	91030
["C","A"]	2-168970191-C-A	LoF	GRCh38	ABCB11	NM_003742.4	ENST00000650372.1	c.1663G>T	ENSP00000497931.1	p.Gly555Ter	SNV	NA	NA	NA	NA	http://genome.ucsc.edu/cgi-bin/hgTracks?db=hg38&highlight=hg38.chr2%3A168970190-168970190&position=chr2%3A168970166-168970216	stop_gained	HC	NA	NA	lof	Likely Pathogenic	6.2027e-07	1	1612206	0	0	74930	0	0	912	0	0	59806	0	0	29536	0	0	44704	0	0	63954	0	0	6046	8.4823e-07	1	1178920	0	0	62374	0	0	91024
["C","T"]	2-168971847-C-T	ACMG	GRCh38	ABCB11	NM_003742.4	ENST00000650372.1	c.1638G>A	ENSP00000497931.1	p.Gln546=	SNV	NA	DM	NA	https://portal.biobase-international.com/hgmd/pro/mut.php?acc=CM2036260	http://genome.ucsc.edu/cgi-bin/hgTracks?db=hg38&highlight=hg38.chr2%3A168971846-168971846&position=chr2%3A168971822-168971872	NA	NA	NA	NA		VUS	6.2021e-07	1	1612362	0	0	74930	0	0	912	1.6699e-05	1	59884	0	0	29548	0	0	44808	0	0	63942	0	0	6000	0	0	1178944	0	0	62376	0	0	91018
["T","C"]	2-168971848-T-C	ACMG	GRCh38	ABCB11	NM_003742.4	ENST00000650372.1	c.1637A>G	ENSP00000497931.1	p.Gln546Arg	SNV	NA	DM	NA	https://portal.biobase-international.com/hgmd/pro/mut.php?acc=CM2036284	http://genome.ucsc.edu/cgi-bin/hgTracks?db=hg38&highlight=hg38.chr2%3A168971847-168971847&position=chr2%3A168971823-168971873	NA	NA	NA	NA		Do not include	6.2019e-07	1	1612398	0	0	74962	0	0	912	0	0	59880	0	0	29550	0	0	44804	0	0	63956	0	0	5996	0	0	1178922	0	0	62382	1.0985e-05	1	91034
["TGGCAGGTCCATGATGAAGTTGTA","T"]	2-168971850-TGGCAGGTCCATGATGAAGTTGTA-T	LoF	GRCh38	ABCB11	NM_003742.4	ENST00000650372.1	c.1612_1634del	ENSP00000497931.1	p.Tyr538ThrfsTer4	deletion	NA	NA	NA	NA	http://genome.ucsc.edu/cgi-bin/hgTracks?db=hg38&highlight=hg38.chr2%3A168971850-168971872&position=chr2%3A168971826-168971898	frameshift_variant	HC	NA	NA	lof	Likely Pathogenic	6.2018e-07	1	1612426	0	0	74962	0	0	912	0	0	59876	0	0	29546	0	0	44808	0	0	63964	0	0	6004	8.4823e-07	1	1178930	0	0	62388	0	0	91036
["AT","A"]	2-168971860-AT-A	LoF	GRCh38	ABCB11	NM_003742.4	ENST00000650372.1	c.1624del	ENSP00000497931.1	p.Met542TrpfsTer18	deletion	NA	NA	NA	NA	http://genome.ucsc.edu/cgi-bin/hgTracks?db=hg38&highlight=hg38.chr2%3A168971860-168971860&position=chr2%3A168971836-168971886	frameshift_variant	HC	NA	NA	lof	Likely Pathogenic	6.2016e-07	1	1612486	0	0	74940	0	0	912	0	0	59862	0	0	29542	0	0	44792	0	0	63948	0	0	5984	8.4811e-07	1	1179086	0	0	62388	0	0	91032
["T","G"]	2-168971864-T-G	ACMG	GRCh38	ABCB11	NM_003742.4	ENST00000650372.1	c.1621A>C	ENSP00000497931.1	p.Ile541Leu	SNV	1446289	DM	https://www.ncbi.nlm.nih.gov/clinvar/variation/1446289	https://portal.biobase-international.com/hgmd/pro/mut.php?acc=CM066721	http://genome.ucsc.edu/cgi-bin/hgTracks?db=hg38&highlight=hg38.chr2%3A168971863-168971863&position=chr2%3A168971839-168971889	NA	NA	NA	NA		Likely Pathogenic	4.3406e-06	7	1612690	0	0	74962	0	0	912	0	0	59868	0	0	29550	0	0	44806	0	0	63972	0	0	6024	5.9365e-06	7	1179140	0	0	62406	0	0	91050
["G","T"]	2-168971871-G-T	LoF	GRCh38	ABCB11	NM_003742.4	ENST00000650372.1	c.1614C>A	ENSP00000497931.1	p.Tyr538Ter	SNV	NA	NA	NA	NA	http://genome.ucsc.edu/cgi-bin/hgTracks?db=hg38&highlight=hg38.chr2%3A168971870-168971870&position=chr2%3A168971846-168971896	stop_gained	HC	NA	NA	lof	Likely Pathogenic	6.2004e-07	1	1612802	0	0	74934	0	0	912	0	0	59892	0	0	29548	0	0	44808	0	0	63986	0	0	6034	8.4802e-07	1	1179220	0	0	62412	0	0	91056
["CTA","C"]	2-168971900-CTA-C	Both LoF + ACMG	GRCh38	ABCB11	NM_003742.4	ENST00000650372.1	c.1583_1584del	ENSP00000497931.1	p.Ile528SerfsTer21	deletion	NA	DM	NA	https://portal.biobase-international.com/hgmd/pro/mut.php?acc=CD082034	http://genome.ucsc.edu/cgi-bin/hgTracks?db=hg38&highlight=hg38.chr2%3A168971900-168971901&position=chr2%3A168971876-168971927	frameshift_variant	HC	NA	NA	lof	Pathogenic	6.1994e-07	1	1613068	0	0	74956	0	0	912	0	0	59924	0	0	29572	0	0	44808	0	0	63996	0	0	6050	8.4791e-07	1	1179368	0	0	62422	0	0	91060
["A","G"]	2-168971902-A-G	ACMG	GRCh38	ABCB11	NM_003742.4	ENST00000650372.1	c.1583T>C	ENSP00000497931.1	p.Ile528Thr	SNV	NA	DM	NA	https://portal.biobase-international.com/hgmd/pro/mut.php?acc=CM1510521	http://genome.ucsc.edu/cgi-bin/hgTracks?db=hg38&highlight=hg38.chr2%3A168971901-168971901&position=chr2%3A168971877-168971927	NA	NA	NA	NA		VUS	9.9195e-06	16	1612988	1.336e-05	1	74850	0	0	912	0	0	59896	0	0	29574	0	0	44824	0	0	64008	0	0	6074	1.2718e-05	15	1179386	0	0	62406	0	0	91058
["G","C"]	2-168971917-G-C	ACMG	GRCh38	ABCB11	NM_003742.4	ENST00000650372.1	c.1568C>G	ENSP00000497931.1	p.Ala523Gly	SNV	3233775	DM	https://www.ncbi.nlm.nih.gov/clinvar/variation/3233775	https://portal.biobase-international.com/hgmd/pro/mut.php?acc=CM1611166	http://genome.ucsc.edu/cgi-bin/hgTracks?db=hg38&highlight=hg38.chr2%3A168971916-168971916&position=chr2%3A168971892-168971942	NA	NA	NA	NA		VUS	1.8599e-06	3	1612966	0	0	74830	0	0	912	0	0	59892	0	0	29570	0	0	44822	0	0	63996	0	0	6080	2.5437e-06	3	1179392	0	0	62406	0	0	91066
["T","A"]	2-168971927-T-A	Both LoF + ACMG	GRCh38	ABCB11	NM_003742.4	ENST00000650372.1	c.1558A>T	ENSP00000497931.1	p.Arg520Ter	SNV	NA	DM	NA	https://portal.biobase-international.com/hgmd/pro/mut.php?acc=CM081491	http://genome.ucsc.edu/cgi-bin/hgTracks?db=hg38&highlight=hg38.chr2%3A168971926-168971926&position=chr2%3A168971902-168971952	stop_gained	HC	NA	NA	lof	Pathogenic	1.2399e-06	2	1613028	0	0	74860	0	0	912	0	0	59878	0	0	29564	0	0	44826	0	0	64018	0	0	6078	1.6957e-06	2	1179424	0	0	62406	0	0	91062
["C","T"]	2-168971935-C-T	ACMG	GRCh38	ABCB11	NM_003742.4	ENST00000650372.1	c.1550G>A	ENSP00000497931.1	p.Arg517His	SNV	598701	DM	https://www.ncbi.nlm.nih.gov/clinvar/variation/598701	https://portal.biobase-international.com/hgmd/pro/mut.php?acc=CM067618	http://genome.ucsc.edu/cgi-bin/hgTracks?db=hg38&highlight=hg38.chr2%3A168971934-168971934&position=chr2%3A168971910-168971960	NA	NA	NA	NA		Pathogenic	1.116e-05	18	1612856	6.6843e-05	5	74802	0	0	912	0	0	59866	3.382e-05	1	29568	2.2316e-05	1	44810	3.1252e-05	2	63996	0	0	6076	6.7833e-06	8	1179372	1.6027e-05	1	62396	0	0	91058
["T","G"]	2-168971941-T-G	ACMG	GRCh38	ABCB11	NM_003742.4	ENST00000650372.1	c.1544A>C	ENSP00000497931.1	p.Asn515Thr	SNV	NA	DM	NA	https://portal.biobase-international.com/hgmd/pro/mut.php?acc=CM067616	http://genome.ucsc.edu/cgi-bin/hgTracks?db=hg38&highlight=hg38.chr2%3A168971940-168971940&position=chr2%3A168971916-168971966	NA	NA	NA	NA		Likely Pathogenic	6.1992e-07	1	1613112	0	0	74982	0	0	912	0	0	59892	0	0	29574	0	0	44800	0	0	64006	0	0	6054	8.4788e-07	1	1179408	0	0	62420	0	0	91064
["TC","T"]	2-168971944-TC-T	LoF	GRCh38	ABCB11	NM_003742.4	ENST00000650372.1	c.1540del	ENSP00000497931.1	p.Glu514LysfsTer15	deletion	NA	NA	NA	NA	http://genome.ucsc.edu/cgi-bin/hgTracks?db=hg38&highlight=hg38.chr2%3A168971944-168971944&position=chr2%3A168971920-168971970	frameshift_variant	HC	NA	NA	lof	Likely Pathogenic	6.1992e-07	1	1613124	0	0	74974	0	0	912	0	0	59886	0	0	29580	2.2322e-05	1	44798	0	0	64006	0	0	6054	0	0	1179428	0	0	62426	0	0	91060
["A","G"]	2-168971950-A-G	ACMG	GRCh38	ABCB11	NM_003742.4	ENST00000650372.1	c.1535T>C	ENSP00000497931.1	p.Ile512Thr	SNV	NA	DM	NA	https://portal.biobase-international.com/hgmd/pro/mut.php?acc=CM081489	http://genome.ucsc.edu/cgi-bin/hgTracks?db=hg38&highlight=hg38.chr2%3A168971949-168971949&position=chr2%3A168971925-168971975	NA	NA	NA	NA		VUS	6.1992e-06	10	1613118	0	0	74982	0	0	912	0	0	59882	0	0	29578	0	0	44790	0	0	64008	0	0	6056	8.4787e-06	10	1179422	0	0	62428	0	0	91060
["A","G"]	2-168971992-A-G	ACMG	GRCh38	ABCB11	NM_003742.4	ENST00000650372.1	c.1493T>C	ENSP00000497931.1	p.Ile498Thr	SNV	951369	DM	https://www.ncbi.nlm.nih.gov/clinvar/variation/951369	https://portal.biobase-international.com/hgmd/pro/mut.php?acc=CM062372	http://genome.ucsc.edu/cgi-bin/hgTracks?db=hg38&highlight=hg38.chr2%3A168971991-168971991&position=chr2%3A168971967-168972017	NA	NA	NA	NA		Pathogenic	1.302e-05	21	1612842	0	0	74830	0	0	912	0	0	59832	0	0	29570	0.00042437	19	44772	0	0	63996	0	0	6078	1.6958e-06	2	1179392	0	0	62394	0	0	91066
["T","A"]	2-168971998-T-A	ACMG	GRCh38	ABCB11	NM_003742.4	ENST00000650372.1	c.1487A>T	ENSP00000497931.1	p.Asp496Val	SNV	2581352	DM	https://www.ncbi.nlm.nih.gov/clinvar/variation/2581352	https://portal.biobase-international.com/hgmd/pro/mut.php?acc=CM1722965	http://genome.ucsc.edu/cgi-bin/hgTracks?db=hg38&highlight=hg38.chr2%3A168971997-168971997&position=chr2%3A168971973-168972023	NA	NA	NA	NA		VUS	4.9602e-06	8	1612826	0	0	74848	0	0	912	0	0	59826	0	0	29566	0	0	44766	0	0	63986	0	0	6076	6.7832e-06	8	1179378	0	0	62404	0	0	91064
["T","A"]	2-168972002-T-A	LoF	GRCh38	ABCB11	NM_003742.4	ENST00000650372.1	c.1483A>T	ENSP00000497931.1	p.Arg495Ter	SNV	NA	NA	NA	NA	http://genome.ucsc.edu/cgi-bin/hgTracks?db=hg38&highlight=hg38.chr2%3A168972001-168972001&position=chr2%3A168971977-168972027	stop_gained	HC	NA	NA	lof	Likely Pathogenic	1.86e-06	3	1612894	0	0	74980	0	0	912	0	0	59848	0	0	29564	0	0	44758	0	0	64000	0	0	6054	2.5439e-06	3	1179310	0	0	62416	0	0	91052
["T","C"]	2-168972017-T-C	ACMG	GRCh38	ABCB11	NM_003742.4	ENST00000650372.1	c.1468A>G	ENSP00000497931.1	p.Asn490Asp	SNV	NA	DM	NA	https://portal.biobase-international.com/hgmd/pro/mut.php?acc=CM081507	http://genome.ucsc.edu/cgi-bin/hgTracks?db=hg38&highlight=hg38.chr2%3A168972016-168972016&position=chr2%3A168971992-168972042	NA	NA	NA	NA		VUS	1.24e-05	20	1612884	1.3337e-05	1	74982	0	0	912	0	0	59848	0	0	29570	0	0	44742	0	0	64010	0.00016518	1	6054	1.5263e-05	18	1179292	0	0	62418	0	0	91056
["C","A"]	2-168972025-C-A	ACMG	GRCh38	ABCB11	NM_003742.4	ENST00000650372.1	c.1460G>T	ENSP00000497931.1	p.Arg487Leu	SNV	2070502	NA	https://www.ncbi.nlm.nih.gov/clinvar/variation/2070502	NA	http://genome.ucsc.edu/cgi-bin/hgTracks?db=hg38&highlight=hg38.chr2%3A168972024-168972024&position=chr2%3A168972000-168972050	NA	NA	NA	NA		VUS	1.2402e-06	2	1612670	0	0	74956	0	0	910	0	0	59818	0	0	29566	0	0	44734	0	0	63992	0.00016518	1	6054	0	0	1179204	0	0	62408	1.0986e-05	1	91028
["C","T"]	2-168972025-C-T	ACMG	GRCh38	ABCB11	NM_003742.4	ENST00000650372.1	c.1460G>A	ENSP00000497931.1	p.Arg487His	SNV	290081	DM	https://www.ncbi.nlm.nih.gov/clinvar/variation/290081	https://portal.biobase-international.com/hgmd/pro/mut.php?acc=CM035949	http://genome.ucsc.edu/cgi-bin/hgTracks?db=hg38&highlight=hg38.chr2%3A168972024-168972024&position=chr2%3A168972000-168972050	NA	NA	NA	NA		Likely Pathogenic	7.131e-05	115	1612670	2.6682e-05	2	74956	0.0076923	7	910	8.3587e-05	5	59818	0	0	29566	2.2354e-05	1	44734	0	0	63992	0.00016518	1	6054	7.7171e-05	91	1179204	0.00012819	8	62408	0	0	91028
["G","A"]	2-168972026-G-A	ACMG	GRCh38	ABCB11	NM_003742.4	ENST00000650372.1	c.1459C>T	ENSP00000497931.1	p.Arg487Cys	SNV	2201969	DM	https://www.ncbi.nlm.nih.gov/clinvar/variation/2201969	https://portal.biobase-international.com/hgmd/pro/mut.php?acc=CM2036271	http://genome.ucsc.edu/cgi-bin/hgTracks?db=hg38&highlight=hg38.chr2%3A168972025-168972025&position=chr2%3A168972001-168972051	NA	NA	NA	NA		Likely Pathogenic	1.1162e-05	18	1612546	0	0	74846	0	0	912	1.672e-05	1	59808	0	0	29562	2.2352e-05	1	44738	0	0	63984	0	0	6076	1.0176e-05	12	1179200	3.2054e-05	2	62394	2.1972e-05	2	91026
["T","C"]	2-168972040-T-C	ACMG	GRCh38	ABCB11	NM_003742.4	ENST00000650372.1	c.1445A>G	ENSP00000497931.1	p.Asp482Gly	SNV	288555	DM	https://www.ncbi.nlm.nih.gov/clinvar/variation/288555	https://portal.biobase-international.com/hgmd/pro/mut.php?acc=CM980247	http://genome.ucsc.edu/cgi-bin/hgTracks?db=hg38&highlight=hg38.chr2%3A168972039-168972039&position=chr2%3A168972015-168972065	NA	NA	NA	NA		Pathogenic	2.0467e-05	33	1612360	0	0	74838	0	0	912	0	0	59788	0	0	29552	0	0	44722	0	0	63986	0	0	6072	2.7988e-05	33	1179080	0	0	62382	0	0	91028
["CT","C"]	2-168972051-CT-C	LoF	GRCh38	ABCB11	NM_003742.4	ENST00000650372.1	c.1435-2del	NA	NA	deletion	NA	NA	NA	NA	http://genome.ucsc.edu/cgi-bin/hgTracks?db=hg38&highlight=hg38.chr2%3A168972051-168972051&position=chr2%3A168972027-168972077	splice_acceptor_variant	HC	NA	NA	uncertain	VUS	6.2041e-07	1	1611836	0	0	74820	0	0	912	1.6739e-05	1	59742	0	0	29550	0	0	44698	0	0	63960	0	0	6072	0	0	1178758	0	0	62358	0	0	90966
["AGCATGG","A"]	2-168972057-AGCATGG-A	ACMG	GRCh38	ABCB11	NM_003742.4	ENST00000650372.1	c.1435-13_1435-8del	NA	NA	deletion	NA	DM	NA	https://portal.biobase-international.com/hgmd/pro/mut.php?acc=CD067851	http://genome.ucsc.edu/cgi-bin/hgTracks?db=hg38&highlight=hg38.chr2%3A168972057-168972062&position=chr2%3A168972033-168972088	NA	NA	NA	NA		Do not include	0.00029168	470	1611340	5.3472e-05	4	74806	0	0	912	3.35e-05	2	59702	0	0	29544	0	0	44664	0	0	63950	0	0	6070	0.00038017	448	1178432	0.00025665	16	62342	0	0	90918
["G","A"]	2-168973728-G-A	ACMG	GRCh38	ABCB11	NM_003742.4	ENST00000650372.1	c.1421C>T	ENSP00000497931.1	p.Pro474Leu	SNV	NA	DM	NA	https://portal.biobase-international.com/hgmd/pro/mut.php?acc=CM2017601	http://genome.ucsc.edu/cgi-bin/hgTracks?db=hg38&highlight=hg38.chr2%3A168973727-168973727&position=chr2%3A168973703-168973753	NA	NA	NA	NA		VUS	1.2409e-06	2	1611764	0	0	74858	0	0	912	0	0	59890	0	0	29498	0	0	44810	0	0	63986	0	0	6050	1.6972e-06	2	1178394	0	0	62348	0	0	91018
["G","GATCC"]	2-168973729-G-GATCC	LoF	GRCh38	ABCB11	NM_003742.4	ENST00000650372.1	c.1419_1420insGGAT	ENSP00000497931.1	p.Pro474GlyfsTer4	insertion	NA	NA	NA	NA	http://genome.ucsc.edu/cgi-bin/hgTracks?db=hg38&highlight=hg38.chr2%3A168973729-168973728&position=chr2%3A168973705-168973754	frameshift_variant	HC	NA	NA	lof	Likely Pathogenic	6.2041e-07	1	1611832	0	0	74880	0	0	912	0	0	59912	0	0	29496	2.2315e-05	1	44812	0	0	63976	0	0	6050	0	0	1178440	0	0	62354	0	0	91000
["T","TGAAGGAATCA"]	2-168973731-T-TGAAGGAATCA	Both LoF + ACMG	GRCh38	ABCB11	NM_003742.4	ENST00000650372.1	c.1417_1418insTGATTCCTTC	ENSP00000497931.1	p.Asp473ValfsTer7	insertion	639069	NA	https://www.ncbi.nlm.nih.gov/clinvar/variation/639069	NA	http://genome.ucsc.edu/cgi-bin/hgTracks?db=hg38&highlight=hg38.chr2%3A168973731-168973730&position=chr2%3A168973707-168973756	frameshift_variant	HC	NA	NA	lof	Likely Pathogenic	6.204e-07	1	1611872	0	0	74886	0	0	910	0	0	59910	0	0	29502	0	0	44808	0	0	63984	0	0	6048	8.4857e-07	1	1178456	0	0	62358	0	0	91010
["T","C"]	2-168973734-T-C	ACMG	GRCh38	ABCB11	NM_003742.4	ENST00000650372.1	c.1415A>G	ENSP00000497931.1	p.Tyr472Cys	SNV	1383688	DM	https://www.ncbi.nlm.nih.gov/clinvar/variation/1383688	https://portal.biobase-international.com/hgmd/pro/mut.php?acc=CM081509	http://genome.ucsc.edu/cgi-bin/hgTracks?db=hg38&highlight=hg38.chr2%3A168973733-168973733&position=chr2%3A168973709-168973759	NA	NA	NA	NA		Likely Pathogenic	3.7222e-06	6	1611964	1.3364e-05	1	74826	0	0	912	1.6697e-05	1	59890	0	0	29512	0	0	44820	0	0	64006	0	0	6074	3.3941e-06	4	1178532	0	0	62346	0	0	91046
["C","A"]	2-168973740-C-A	ACMG	GRCh38	ABCB11	NM_003742.4	ENST00000650372.1	c.1409G>T	ENSP00000497931.1	p.Arg470Leu	SNV	2757826	NA	https://www.ncbi.nlm.nih.gov/clinvar/variation/2757826	NA	http://genome.ucsc.edu/cgi-bin/hgTracks?db=hg38&highlight=hg38.chr2%3A168973739-168973739&position=chr2%3A168973715-168973765	NA	NA	NA	NA		VUS	2.4815e-06	4	1611910	0	0	74798	0	0	912	0	0	59892	0	0	29514	8.925e-05	4	44818	0	0	63996	0	0	6070	0	0	1178542	0	0	62340	0	0	91028
["C","T"]	2-168973740-C-T	ACMG	GRCh38	ABCB11	NM_003742.4	ENST00000650372.1	c.1409G>A	ENSP00000497931.1	p.Arg470Gln	SNV	956883	DM	https://www.ncbi.nlm.nih.gov/clinvar/variation/956883	https://portal.biobase-international.com/hgmd/pro/mut.php?acc=CM081494	http://genome.ucsc.edu/cgi-bin/hgTracks?db=hg38&highlight=hg38.chr2%3A168973739-168973739&position=chr2%3A168973715-168973765	NA	NA	NA	NA		Pathogenic	3.7223e-06	6	1611910	0	0	74798	0	0	912	1.6697e-05	1	59892	0	0	29514	0	0	44818	0	0	63996	0	0	6070	4.2425e-06	5	1178542	0	0	62340	0	0	91028
["G","A"]	2-168973741-G-A	Both LoF + ACMG	GRCh38	ABCB11	NM_003742.4	ENST00000650372.1	c.1408C>T	ENSP00000497931.1	p.Arg470Ter	SNV	499068	DM	https://www.ncbi.nlm.nih.gov/clinvar/variation/499068	https://portal.biobase-international.com/hgmd/pro/mut.php?acc=CM103536	http://genome.ucsc.edu/cgi-bin/hgTracks?db=hg38&highlight=hg38.chr2%3A168973740-168973740&position=chr2%3A168973716-168973766	stop_gained	HC	NA	NA	lof	Pathogenic	4.9633e-06	8	1611840	1.337e-05	1	74792	0	0	912	3.3402e-05	2	59876	0	0	29508	0	0	44814	0	0	63982	0	0	6074	3.3941e-06	4	1178512	0	0	62334	1.0985e-05	1	91036
["GC","G"]	2-168973741-GC-G	LoF	GRCh38	ABCB11	NM_003742.4	ENST00000650372.1	c.1407del	ENSP00000497931.1	p.Gln469HisfsTer11	deletion	NA	NA	NA	NA	http://genome.ucsc.edu/cgi-bin/hgTracks?db=hg38&highlight=hg38.chr2%3A168973741-168973741&position=chr2%3A168973717-168973767	frameshift_variant	HC	NA	NA	lof	Likely Pathogenic	6.2036e-07	1	1611958	0	0	74914	0	0	912	0	0	59896	0	0	29508	0	0	44802	0	0	63982	0	0	6052	0	0	1178504	0	0	62356	1.0985e-05	1	91032
["G","T"]	2-168973753-G-T	ACMG	GRCh38	ABCB11	NM_003742.4	ENST00000650372.1	c.1396C>A	ENSP00000497931.1	p.Gln466Lys	SNV	NA	DM	NA	https://portal.biobase-international.com/hgmd/pro/mut.php?acc=CM081499	http://genome.ucsc.edu/cgi-bin/hgTracks?db=hg38&highlight=hg38.chr2%3A168973752-168973752&position=chr2%3A168973728-168973778	NA	NA	NA	NA		Do not include	0.00013211	213	1612240	0.00056054	42	74928	0	0	912	0.00046737	28	59910	0	0	29522	0	0	44818	0	0	64010	0.00082672	5	6048	0.00010096	119	1178668	0.0003046	19	62376	0	0	91048
["G","A"]	2-168973761-G-A	ACMG	GRCh38	ABCB11	NM_003742.4	ENST00000650372.1	c.1388C>T	ENSP00000497931.1	p.Thr463Ile	SNV	2679668	DM	https://www.ncbi.nlm.nih.gov/clinvar/variation/2679668	https://portal.biobase-international.com/hgmd/pro/mut.php?acc=CM081479	http://genome.ucsc.edu/cgi-bin/hgTracks?db=hg38&highlight=hg38.chr2%3A168973760-168973760&position=chr2%3A168973736-168973786	NA	NA	NA	NA		Likely Pathogenic	8.0638e-06	13	1612152	0	0	74814	0	0	912	0	0	59870	0	0	29524	0	0	44824	0	0	64000	0	0	6072	1.1029e-05	13	1178722	0	0	62354	0	0	91060
["T","G"]	2-168973765-T-G	ACMG	GRCh38	ABCB11	NM_003742.4	ENST00000650372.1	c.1384A>C	ENSP00000497931.1	p.Ser462Arg	SNV	NA	DM	NA	https://portal.biobase-international.com/hgmd/pro/mut.php?acc=CM1723779	http://genome.ucsc.edu/cgi-bin/hgTracks?db=hg38&highlight=hg38.chr2%3A168973764-168973764&position=chr2%3A168973740-168973790	NA	NA	NA	NA		VUS	6.2028e-07	1	1612188	0	0	74942	0	0	912	0	0	59896	0	0	29524	0	0	44806	0	0	63992	0	0	6048	8.4843e-07	1	1178642	0	0	62368	0	0	91058
["C","T"]	2-168973785-C-T	ACMG	GRCh38	ABCB11	NM_003742.4	ENST00000650372.1	c.1364G>A	ENSP00000497931.1	p.Gly455Glu	SNV	NA	DM	NA	https://portal.biobase-international.com/hgmd/pro/mut.php?acc=CM103535	http://genome.ucsc.edu/cgi-bin/hgTracks?db=hg38&highlight=hg38.chr2%3A168973784-168973784&position=chr2%3A168973760-168973810	NA	NA	NA	NA		VUS	1.8608e-06	3	1612220	0	0	74914	0	0	912	0	0	59906	0	0	29526	0	0	44800	0	0	63996	0	0	6050	1.6968e-06	2	1178692	1.603e-05	1	62384	0	0	91040
["GT","G"]	2-168973810-GT-G	LoF	GRCh38	ABCB11	NM_003742.4	ENST00000650372.1	c.1338del	ENSP00000497931.1	p.Lys446AsnfsTer5	deletion	NA	NA	NA	NA	http://genome.ucsc.edu/cgi-bin/hgTracks?db=hg38&highlight=hg38.chr2%3A168973810-168973810&position=chr2%3A168973786-168973836	frameshift_variant	HC	NA	NA	lof	Likely Pathogenic	6.2036e-07	1	1611958	0	0	74864	0	0	912	0	0	59878	0	0	29520	2.232e-05	1	44802	0	0	63966	0	0	6042	0	0	1178574	0	0	62370	0	0	91030
["C","A"]	2-168973841-C-A	LoF	GRCh38	ABCB11	NM_003742.4	ENST00000650372.1	c.1309-1G>T	NA	NA	SNV	NA	NA	NA	NA	http://genome.ucsc.edu/cgi-bin/hgTracks?db=hg38&highlight=hg38.chr2%3A168973840-168973840&position=chr2%3A168973816-168973866	splice_acceptor_variant	HC	NA	NA	likely_not_lof	VUS	6.2088e-07	1	1610630	0	0	74834	0	0	912	0	0	59858	0	0	29452	0	0	44752	0	0	63928	0	0	6030	8.4918e-07	1	1177604	0	0	62294	0	0	90966
["TG","T"]	2-168976586-TG-T	LoF	GRCh38	ABCB11	NM_003742.4	ENST00000650372.1	c.1298del	ENSP00000497931.1	p.Pro433GlnfsTer3	deletion	NA	NA	NA	NA	http://genome.ucsc.edu/cgi-bin/hgTracks?db=hg38&highlight=hg38.chr2%3A168976586-168976586&position=chr2%3A168976562-168976612	frameshift_variant	HC	NA	NA	likely_not_lof	Do not include	6.3035e-07	1	1586428	0	0	74444	0	0	912	0	0	59014	0	0	29144	0	0	44276	0	0	63692	0	0	5976	8.6321e-07	1	1158472	0	0	61346	0	0	89152
["A","G"]	2-168976626-A-G	ACMG	GRCh38	ABCB11	NM_003742.4	ENST00000650372.1	c.1259T>C	ENSP00000497931.1	p.Ile420Thr	SNV	2734328	DM	https://www.ncbi.nlm.nih.gov/clinvar/variation/2734328	https://portal.biobase-international.com/hgmd/pro/mut.php?acc=CM103534	http://genome.ucsc.edu/cgi-bin/hgTracks?db=hg38&highlight=hg38.chr2%3A168976625-168976625&position=chr2%3A168976601-168976651	NA	NA	NA	NA		Likely Pathogenic	1.2426e-06	2	1609566	1.3369e-05	1	74800	0	0	912	0	0	59672	0	0	29496	0	0	44702	0	0	63940	0	0	6068	8.4957e-07	1	1177066	0	0	62266	0	0	90644
["G","A"]	2-168976642-G-A	Both LoF + ACMG	GRCh38	ABCB11	NM_003742.4	ENST00000650372.1	c.1243C>T	ENSP00000497931.1	p.Arg415Ter	SNV	1446319	DM	https://www.ncbi.nlm.nih.gov/clinvar/variation/1446319	https://portal.biobase-international.com/hgmd/pro/mut.php?acc=CM097372	http://genome.ucsc.edu/cgi-bin/hgTracks?db=hg38&highlight=hg38.chr2%3A168976641-168976641&position=chr2%3A168976617-168976667	stop_gained	HC	NA	NA	lof	Pathogenic	1.2415e-06	2	1611002	0	0	74954	0	0	912	0	0	59794	0	0	29540	0	0	44734	0	0	63952	0	0	6054	1.6979e-06	2	1177940	0	0	62338	0	0	90784
["C","A"]	2-168976663-C-A	LoF	GRCh38	ABCB11	NM_003742.4	ENST00000650372.1	c.1222G>T	ENSP00000497931.1	p.Glu408Ter	SNV	NA	NA	NA	NA	http://genome.ucsc.edu/cgi-bin/hgTracks?db=hg38&highlight=hg38.chr2%3A168976662-168976662&position=chr2%3A168976638-168976688	stop_gained	HC	NA	NA	lof	Likely Pathogenic	6.207e-07	1	1611072	0	0	74984	0	0	912	0	0	59866	0	0	29556	0	0	44738	0	0	63962	0	0	6058	8.4908e-07	1	1177742	0	0	62370	0	0	90884
["A","G"]	2-168976672-A-G	ACMG	GRCh38	ABCB11	NM_003742.4	ENST00000650372.1	c.1213T>C	ENSP00000497931.1	p.Cys405Arg	SNV	NA	DM	NA	https://portal.biobase-international.com/hgmd/pro/mut.php?acc=CM2013600	http://genome.ucsc.edu/cgi-bin/hgTracks?db=hg38&highlight=hg38.chr2%3A168976671-168976671&position=chr2%3A168976647-168976697	NA	NA	NA	NA		VUS	6.8324e-06	11	1609980	6.6702e-05	5	74960	0	0	912	0	0	59870	0	0	29542	0	0	44718	0	0	63976	0	0	6054	0	0	1176736	9.6277e-05	6	62320	0	0	90892
["C","G"]	2-168976688-C-G	Both LoF + ACMG	GRCh38	ABCB11	NM_003742.4	ENST00000650372.1	c.1198-1G>C	NA	NA	SNV	2680384	DM	https://www.ncbi.nlm.nih.gov/clinvar/variation/2680384	https://portal.biobase-international.com/hgmd/pro/mut.php?acc=CS1515531	http://genome.ucsc.edu/cgi-bin/hgTracks?db=hg38&highlight=hg38.chr2%3A168976687-168976687&position=chr2%3A168976663-168976713	splice_acceptor_variant	HC	NA	NA	lof	Pathogenic	1.2531e-06	2	1596102	1.3399e-05	1	74634	0	0	912	1.6727e-05	1	59782	0	0	29458	0	0	44590	0	0	63914	0	0	6026	0	0	1164326	0	0	61902	0	0	90558
["AC","A"]	2-168979864-AC-A	LoF	GRCh38	ABCB11	NM_003742.4	ENST00000650372.1	c.1197+1del	NA	NA	deletion	NA	NA	NA	NA	http://genome.ucsc.edu/cgi-bin/hgTracks?db=hg38&highlight=hg38.chr2%3A168979864-168979864&position=chr2%3A168979840-168979890	splice_donor_variant	HC	NA	NA	likely_lof	Likely Pathogenic	6.2438e-07	1	1601576	0	0	74416	0	0	910	0	0	59562	0	0	29324	0	0	44394	0	0	63232	0	0	6024	8.5381e-07	1	1171214	0	0	61826	0	0	90674
["C","T"]	2-168979865-C-T	Both LoF + ACMG	GRCh38	ABCB11	NM_003742.4	ENST00000650372.1	c.1197+1G>A	NA	NA	SNV	NA	DM	NA	https://portal.biobase-international.com/hgmd/pro/mut.php?acc=CS203502	http://genome.ucsc.edu/cgi-bin/hgTracks?db=hg38&highlight=hg38.chr2%3A168979864-168979864&position=chr2%3A168979840-168979890	splice_donor_variant	HC	NA	NA	uncertain	VUS	7.1645e-07	1	1395778	1.4459e-05	1	69160	0	0	902	0	0	55154	0	0	23840	0	0	31836	0	0	48752	0	0	5160	0	0	1023124	0	0	50242	0	0	87608
["CTGTCTAT","C"]	2-168979867-CTGTCTAT-C	LoF	GRCh38	ABCB11	NM_003742.4	ENST00000650372.1	c.1189_1195del	ENSP00000497931.1	p.Ile397GlyfsTer27	deletion	NA	NA	NA	NA	http://genome.ucsc.edu/cgi-bin/hgTracks?db=hg38&highlight=hg38.chr2%3A168979867-168979873&position=chr2%3A168979843-168979899	frameshift_variant	HC	NA	NA	uncertain	Likely Pathogenic	6.2394e-07	1	1602714	0	0	74472	0	0	912	0	0	59616	0	0	29300	0	0	44398	0	0	63086	0	0	6050	8.5304e-07	1	1172284	0	0	61836	0	0	90760
["T","C"]	2-168979886-T-C	ACMG	GRCh38	ABCB11	NM_003742.4	ENST00000650372.1	c.1177A>G	ENSP00000497931.1	p.Ile393Val	SNV	NA	DM	NA	https://portal.biobase-international.com/hgmd/pro/mut.php?acc=CM216740	http://genome.ucsc.edu/cgi-bin/hgTracks?db=hg38&highlight=hg38.chr2%3A168979885-168979885&position=chr2%3A168979861-168979911	NA	NA	NA	NA		Do not include	1.8526e-05	29	1565406	1.366e-05	1	73206	0	0	908	0	0	58360	0	0	27758	0	0	41606	0	0	58910	0	0	5840	2.4363e-05	28	1149292	0	0	59142	0	0	90384
["TGCTGCACGTCCAGTTGCAAAG","T"]	2-168979896-TGCTGCACGTCCAGTTGCAAAG-T	ACMG	GRCh38	ABCB11	NM_003742.4	ENST00000650372.1	c.1146_1166del	ENSP00000497931.1	p.Phe383_Ala389del	deletion	499801	DM	https://www.ncbi.nlm.nih.gov/clinvar/variation/499801	https://portal.biobase-international.com/hgmd/pro/mut.php?acc=CG082316	http://genome.ucsc.edu/cgi-bin/hgTracks?db=hg38&highlight=hg38.chr2%3A168979896-168979916&position=chr2%3A168979872-168979942	NA	NA	NA	NA		Likely Pathogenic	2.9179e-05	47	1610736	0	0	74778	0	0	912	0	0	59874	0	0	29506	0	0	44714	0	0	63758	0	0	6070	3.9055e-05	46	1177816	1.6058e-05	1	62276	0	0	91032
["C","T"]	2-168979903-C-T	ACMG	GRCh38	ABCB11	NM_003742.4	ENST00000650372.1	c.1160G>A	ENSP00000497931.1	p.Arg387His	SNV	1705188	DM	https://www.ncbi.nlm.nih.gov/clinvar/variation/1705188	https://portal.biobase-international.com/hgmd/pro/mut.php?acc=CM103533	http://genome.ucsc.edu/cgi-bin/hgTracks?db=hg38&highlight=hg38.chr2%3A168979902-168979902&position=chr2%3A168979878-168979928	NA	NA	NA	NA		VUS	1.2436e-05	20	1608222	4.0179e-05	3	74666	0	0	910	0	0	59820	0	0	29444	2.2424e-05	1	44596	0	0	63286	0	0	6060	1.1052e-05	13	1176282	1.6092e-05	1	62142	2.1974e-05	2	91016
["GT","G"]	2-168979904-GT-G	LoF	GRCh38	ABCB11	NM_003742.4	ENST00000650372.1	c.1158del	ENSP00000497931.1	p.Arg387ValfsTer11	deletion	NA	NA	NA	NA	http://genome.ucsc.edu/cgi-bin/hgTracks?db=hg38&highlight=hg38.chr2%3A168979904-168979904&position=chr2%3A168979880-168979930	frameshift_variant	HC	NA	NA	lof	Likely Pathogenic	6.2234e-07	1	1606828	0	0	74646	0	0	910	0	0	59720	0	0	29394	0	0	44512	0	0	63208	0	0	6030	8.5079e-07	1	1175384	0	0	62026	0	0	90998
["C","A"]	2-168979907-C-A	Both LoF + ACMG	GRCh38	ABCB11	NM_003742.4	ENST00000650372.1	c.1156G>T	ENSP00000497931.1	p.Gly386Ter	SNV	973514	DM	https://www.ncbi.nlm.nih.gov/clinvar/variation/973514	https://portal.biobase-international.com/hgmd/pro/mut.php?acc=CM178783	http://genome.ucsc.edu/cgi-bin/hgTracks?db=hg38&highlight=hg38.chr2%3A168979906-168979906&position=chr2%3A168979882-168979932	stop_gained	HC	NA	NA	lof	Pathogenic	3.1026e-06	5	1611534	0	0	74902	0	0	910	0	0	59910	0	0	29560	0	0	44748	0	0	63820	0	0	6056	0	0	1178250	0	0	62352	5.4929e-05	5	91026
["CA","C"]	2-168979923-CA-C	Both LoF + ACMG	GRCh38	ABCB11	NM_003742.4	ENST00000650372.1	c.1139del	ENSP00000497931.1	p.Leu380TrpfsTer18	deletion	NA	DM	NA	https://portal.biobase-international.com/hgmd/pro/mut.php?acc=CD082036	http://genome.ucsc.edu/cgi-bin/hgTracks?db=hg38&highlight=hg38.chr2%3A168979923-168979923&position=chr2%3A168979899-168979949	frameshift_variant	HC	NA	NA	lof	Pathogenic	1.2413e-06	2	1611224	0	0	74786	0	0	912	0	0	59862	0	0	29536	0	0	44732	0	0	63766	0	0	6072	1.6975e-06	2	1178204	0	0	62328	0	0	91026
["ACT","A"]	2-168979960-ACT-A	Both LoF + ACMG	GRCh38	ABCB11	NM_003742.4	ENST00000650372.1	c.1101_1102del	ENSP00000497931.1	p.Val368ArgfsTer27	deletion	NA	DM	NA	https://portal.biobase-international.com/hgmd/pro/mut.php?acc=CD082039	http://genome.ucsc.edu/cgi-bin/hgTracks?db=hg38&highlight=hg38.chr2%3A168979960-168979961&position=chr2%3A168979936-168979987	frameshift_variant	HC	NA	NA	lof	Pathogenic	6.2195e-07	1	1607840	0	0	74864	0	0	912	0	0	59880	0	0	29476	0	0	44642	0	0	63700	0	0	6046	8.5093e-07	1	1175184	0	0	62168	0	0	90968
["A","G"]	2-168979963-A-G	ACMG	GRCh38	ABCB11	NM_003742.4	ENST00000650372.1	c.1100T>C	ENSP00000497931.1	p.Ile367Thr	SNV	NA	DM	NA	https://portal.biobase-international.com/hgmd/pro/mut.php?acc=CM2036280	http://genome.ucsc.edu/cgi-bin/hgTracks?db=hg38&highlight=hg38.chr2%3A168979962-168979962&position=chr2%3A168979938-168979988	NA	NA	NA	NA		Do not include	3.7344e-06	6	1606690	0	0	74700	0	0	912	0	0	59834	0	0	29468	0	0	44624	0	0	63680	0	0	6066	5.1091e-06	6	1174364	0	0	62108	0	0	90934
["T","C"]	2-168979981-T-C	LoF	GRCh38	ABCB11	NM_003742.4	ENST00000650372.1	c.1084-2A>G	NA	NA	SNV	NA	NA	NA	NA	http://genome.ucsc.edu/cgi-bin/hgTracks?db=hg38&highlight=hg38.chr2%3A168979980-168979980&position=chr2%3A168979956-168980006	splice_acceptor_variant	HC	NA	NA	likely_not_lof	Do not include	6.3547e-07	1	1573650	0	0	74220	0	0	912	0	0	59714	0	0	29214	0	0	44374	0	0	63556	0	0	5972	8.737e-07	1	1144564	0	0	60976	0	0	90148
["A","T"]	2-168986131-A-T	Both LoF + ACMG	GRCh38	ABCB11	NM_003742.4	ENST00000650372.1	c.1062T>A	ENSP00000497931.1	p.Tyr354Ter	SNV	NA	DM	NA	https://portal.biobase-international.com/hgmd/pro/mut.php?acc=CM103532	http://genome.ucsc.edu/cgi-bin/hgTracks?db=hg38&highlight=hg38.chr2%3A168986130-168986130&position=chr2%3A168986106-168986156	stop_gained	HC	NA	NA	lof	VUS	6.2057e-07	1	1611416	0	0	74892	0	0	912	0	0	59722	0	0	29480	0	0	44730	0	0	63926	0.00016706	1	5986	0	0	1178654	0	0	62358	0	0	90756
["C","CG"]	2-168986163-C-CG	Both LoF + ACMG	GRCh38	ABCB11	NM_003742.4	ENST00000650372.1	c.1029dup	ENSP00000497931.1	p.Gly344ArgfsTer8	insertion	2680109	NA	https://www.ncbi.nlm.nih.gov/clinvar/variation/2680109	NA	http://genome.ucsc.edu/cgi-bin/hgTracks?db=hg38&highlight=hg38.chr2%3A168986163-168986162&position=chr2%3A168986139-168986188	frameshift_variant	HC	NA	NA	lof	Likely Pathogenic	4.3399e-06	7	1612922	1.3343e-05	1	74948	0	0	912	0	0	59860	0	0	29576	0	0	44786	0	0	63942	0	0	6026	5.0872e-06	6	1179434	0	0	62438	0	0	91000
["G","C"]	2-168986164-G-C	Both LoF + ACMG	GRCh38	ABCB11	NM_003742.4	ENST00000650372.1	c.1029C>G	ENSP00000497931.1	p.Tyr343Ter	SNV	2798038	NA	https://www.ncbi.nlm.nih.gov/clinvar/variation/2798038	NA	http://genome.ucsc.edu/cgi-bin/hgTracks?db=hg38&highlight=hg38.chr2%3A168986163-168986163&position=chr2%3A168986139-168986189	stop_gained	HC	NA	NA	lof	Likely Pathogenic	3.0999e-06	5	1612946	0	0	74946	0	0	912	0	0	59854	0	0	29584	0	0	44800	0	0	63936	0	0	6028	3.3915e-06	4	1179430	1.6015e-05	1	62442	0	0	91014
["G","T"]	2-168986164-G-T	LoF	GRCh38	ABCB11	NM_003742.4	ENST00000650372.1	c.1029C>A	ENSP00000497931.1	p.Tyr343Ter	SNV	NA	NA	NA	NA	http://genome.ucsc.edu/cgi-bin/hgTracks?db=hg38&highlight=hg38.chr2%3A168986163-168986163&position=chr2%3A168986139-168986189	stop_gained	HC	NA	NA	lof	Likely Pathogenic	1.86e-06	3	1612946	0	0	74946	0	0	912	0	0	59854	0	0	29584	0	0	44800	0	0	63936	0	0	6028	1.6957e-06	2	1179430	1.6015e-05	1	62442	0	0	91014
["C","T"]	2-168986204-C-T	Both LoF + ACMG	GRCh38	ABCB11	NM_003742.4	ENST00000650372.1	c.989G>A	ENSP00000497931.1	p.Trp330Ter	SNV	2687806	NA	https://www.ncbi.nlm.nih.gov/clinvar/variation/2687806	NA	http://genome.ucsc.edu/cgi-bin/hgTracks?db=hg38&highlight=hg38.chr2%3A168986203-168986203&position=chr2%3A168986179-168986229	stop_gained	HC	NA	NA	lof	Likely Pathogenic	3.0992e-06	5	1613312	0	0	75012	0	0	912	0	0	59872	0	0	29590	6.6925e-05	3	44826	0	0	63998	0	0	6014	0	0	1179560	0	0	62462	2.1962e-05	2	91066
["C","T"]	2-168986213-C-T	ACMG	GRCh38	ABCB11	NM_003742.4	ENST00000650372.1	c.980G>A	ENSP00000497931.1	p.Gly327Glu	SNV	NA	DM	NA	https://portal.biobase-international.com/hgmd/pro/mut.php?acc=CM081502	http://genome.ucsc.edu/cgi-bin/hgTracks?db=hg38&highlight=hg38.chr2%3A168986212-168986212&position=chr2%3A168986188-168986238	NA	NA	NA	NA		VUS	4.9588e-06	8	1613282	0	0	74884	0	0	912	0	0	59886	0	0	29592	0	0	44850	0	0	64014	0	0	6038	6.782e-06	8	1179596	0	0	62442	0	0	91068
["C","T"]	2-168986226-C-T	ACMG	GRCh38	ABCB11	NM_003742.4	ENST00000650372.1	c.967G>A	ENSP00000497931.1	p.Gly323Arg	SNV	NA	DM	NA	https://portal.biobase-international.com/hgmd/pro/mut.php?acc=CM2036265	http://genome.ucsc.edu/cgi-bin/hgTracks?db=hg38&highlight=hg38.chr2%3A168986225-168986225&position=chr2%3A168986201-168986251	NA	NA	NA	NA		Do not include	6.1986e-07	1	1613278	0	0	74974	0	0	912	0	0	59898	0	0	29592	0	0	44828	0	0	63992	0	0	5986	8.4776e-07	1	1179578	0	0	62454	0	0	91064
["CTA","C"]	2-168986232-CTA-C	Both LoF + ACMG	GRCh38	ABCB11	NM_003742.4	ENST00000650372.1	c.959_960del	ENSP00000497931.1	p.Ile320SerfsTer31	deletion	1456442	DM	https://www.ncbi.nlm.nih.gov/clinvar/variation/1456442	https://portal.biobase-international.com/hgmd/pro/mut.php?acc=CD216763	http://genome.ucsc.edu/cgi-bin/hgTracks?db=hg38&highlight=hg38.chr2%3A168986232-168986233&position=chr2%3A168986208-168986259	frameshift_variant	HC	NA	NA	lof	Pathogenic	3.0993e-06	5	1613262	0	0	74882	0	0	912	0	0	59912	0	0	29594	0	0	44842	0	0	64012	0	0	5986	4.2386e-06	5	1179622	0	0	62432	0	0	91068
["C","T"]	2-168986251-C-T	LoF	GRCh38	ABCB11	NM_003742.4	ENST00000650372.1	c.942G>A	ENSP00000497931.1	p.Trp314Ter	SNV	NA	NA	NA	NA	http://genome.ucsc.edu/cgi-bin/hgTracks?db=hg38&highlight=hg38.chr2%3A168986250-168986250&position=chr2%3A168986226-168986276	stop_gained	HC	NA	NA	lof	Likely Pathogenic	6.1995e-07	1	1613022	0	0	74938	0	0	912	0	0	59936	0	0	29590	0	0	44836	0	0	64000	0	0	5798	0	0	1179540	0	0	62430	1.0984e-05	1	91042
["G","T"]	2-168986256-G-T	ACMG	GRCh38	ABCB11	NM_003742.4	ENST00000650372.1	c.937C>A	ENSP00000497931.1	p.Arg313Ser	SNV	NA	DM	NA	https://portal.biobase-international.com/hgmd/pro/mut.php?acc=CM081501	http://genome.ucsc.edu/cgi-bin/hgTracks?db=hg38&highlight=hg38.chr2%3A168986255-168986255&position=chr2%3A168986231-168986281	NA	NA	NA	NA		VUS	1.1161e-05	18	1612744	0	0	74836	0	0	912	0	0	59902	0	0	29590	0	0	44846	0	0	63978	0	0	5750	1.5261e-05	18	1179498	0	0	62396	0	0	91036
["C","A"]	2-168986257-C-A	ACMG	GRCh38	ABCB11	NM_003742.4	ENST00000650372.1	c.936G>T	ENSP00000497931.1	p.Gln312His	SNV	NA	DM	NA	https://portal.biobase-international.com/hgmd/pro/mut.php?acc=CM092742	http://genome.ucsc.edu/cgi-bin/hgTracks?db=hg38&highlight=hg38.chr2%3A168986256-168986256&position=chr2%3A168986232-168986282	NA	NA	NA	NA		VUS	9.9197e-06	16	1612954	0	0	74980	0	0	912	0	0	59920	0	0	29588	0	0	44842	0	0	63996	0.0019237	11	5718	0	0	1179538	8.01e-05	5	62422	0	0	91038
["A","G"]	2-168986270-A-G	ACMG	GRCh38	ABCB11	NM_003742.4	ENST00000650372.1	c.923T>C	ENSP00000497931.1	p.Leu308Pro	SNV	NA	DM	NA	https://portal.biobase-international.com/hgmd/pro/mut.php?acc=CM2036263	http://genome.ucsc.edu/cgi-bin/hgTracks?db=hg38&highlight=hg38.chr2%3A168986269-168986269&position=chr2%3A168986245-168986295	NA	NA	NA	NA		VUS	1.2402e-06	2	1612598	0	0	74974	0	0	912	0	0	59932	0	0	29584	4.4597e-05	2	44846	0	0	64000	0	0	5462	0	0	1179488	0	0	62394	0	0	91006
["C","A"]	2-168986280-C-A	LoF	GRCh38	ABCB11	NM_003742.4	ENST00000650372.1	c.913G>T	ENSP00000497931.1	p.Glu305Ter	SNV	NA	NA	NA	NA	http://genome.ucsc.edu/cgi-bin/hgTracks?db=hg38&highlight=hg38.chr2%3A168986279-168986279&position=chr2%3A168986255-168986305	stop_gained	HC	NA	NA	lof	Likely Pathogenic	6.2026e-07	1	1612234	0	0	74954	0	0	912	0	0	59922	0	0	29576	0	0	44840	0	0	63976	0	0	5308	0	0	1179390	0	0	62366	1.099e-05	1	90990
["C","T"]	2-168986285-C-T	Both LoF + ACMG	GRCh38	ABCB11	NM_003742.4	ENST00000650372.1	c.909-1G>A	NA	NA	SNV	NA	DM	NA	https://portal.biobase-international.com/hgmd/pro/mut.php?acc=CS1923211	http://genome.ucsc.edu/cgi-bin/hgTracks?db=hg38&highlight=hg38.chr2%3A168986284-168986284&position=chr2%3A168986260-168986310	splice_acceptor_variant	HC	NA	NA	lof	Pathogenic	3.1023e-06	5	1611682	0	0	74772	0	0	912	0	0	59874	0	0	29568	0	0	44834	4.6919e-05	3	63940	0	0	5242	1.696e-06	2	1179254	0	0	62320	0	0	90966
["A","G"]	2-168990799-A-G	LoF	GRCh38	ABCB11	NM_003742.4	ENST00000650372.1	c.908+2T>C	NA	NA	SNV	NA	NA	NA	NA	http://genome.ucsc.edu/cgi-bin/hgTracks?db=hg38&highlight=hg38.chr2%3A168990798-168990798&position=chr2%3A168990774-168990824	splice_donor_variant	HC	NA	NA	lof	Likely Pathogenic	6.2017e-07	1	1612468	0	0	74898	0	0	912	0	0	59910	0	0	29538	0	0	44830	0	0	63838	0	0	6046	0	0	1179070	1.6025e-05	1	62402	0	0	91024
["C","A"]	2-168990800-C-A	Both LoF + ACMG	GRCh38	ABCB11	NM_003742.4	ENST00000650372.1	c.908+1G>T	NA	NA	SNV	955709	DM	https://www.ncbi.nlm.nih.gov/clinvar/variation/955709	https://portal.biobase-international.com/hgmd/pro/mut.php?acc=CS067804	http://genome.ucsc.edu/cgi-bin/hgTracks?db=hg38&highlight=hg38.chr2%3A168990799-168990799&position=chr2%3A168990775-168990825	splice_donor_variant	HC	NA	NA	lof	Pathogenic	1.2401e-06	2	1612714	0	0	74970	0	0	912	0	0	59942	0	0	29540	0	0	44852	0	0	63890	0	0	6050	1.6962e-06	2	1179114	0	0	62404	0	0	91040
["C","T"]	2-168990800-C-T	Both LoF + ACMG	GRCh38	ABCB11	NM_003742.4	ENST00000650372.1	c.908+1G>A	NA	NA	SNV	285414	DM	https://www.ncbi.nlm.nih.gov/clinvar/variation/285414	https://portal.biobase-international.com/hgmd/pro/mut.php?acc=CS081859	http://genome.ucsc.edu/cgi-bin/hgTracks?db=hg38&highlight=hg38.chr2%3A168990799-168990799&position=chr2%3A168990775-168990825	splice_donor_variant	HC	NA	NA	lof	Pathogenic	5.5806e-06	9	1612716	4.0015e-05	3	74972	0	0	912	0	0	59942	0	0	29540	0	0	44852	1.5652e-05	1	63890	0	0	6050	3.3924e-06	4	1179114	0	0	62404	1.0984e-05	1	91040
["C","T"]	2-168990801-C-T	ACMG	GRCh38	ABCB11	NM_003742.4	ENST00000650372.1	c.908G>A	ENSP00000497931.1	p.Arg303Lys	SNV	NA	DM	NA	https://portal.biobase-international.com/hgmd/pro/mut.php?acc=CM081486	http://genome.ucsc.edu/cgi-bin/hgTracks?db=hg38&highlight=hg38.chr2%3A168990800-168990800&position=chr2%3A168990776-168990826	NA	NA	NA	NA		VUS	1.2403e-06	2	1612566	0	0	74842	0	0	912	0	0	59916	0	0	29540	0	0	44860	0	0	63888	0	0	6072	1.6962e-06	2	1179114	0	0	62380	0	0	91042
["T","C"]	2-168990819-T-C	ACMG	GRCh38	ABCB11	NM_003742.4	ENST00000650372.1	c.890A>G	ENSP00000497931.1	p.Glu297Gly	SNV	6590	DM	https://www.ncbi.nlm.nih.gov/clinvar/variation/6590	https://portal.biobase-international.com/hgmd/pro/mut.php?acc=CM980245	http://genome.ucsc.edu/cgi-bin/hgTracks?db=hg38&highlight=hg38.chr2%3A168990818-168990818&position=chr2%3A168990794-168990844	NA	NA	NA	NA		Pathogenic	0.00026534	428	1613006	6.68e-05	5	74850	0	0	912	0	0	59932	0	0	29564	0	0	44878	7.812e-05	5	64004	0	0	6074	0.00033833	399	1179338	0.0003045	19	62398	0	0	91056
["C","T"]	2-168990820-C-T	ACMG	GRCh38	ABCB11	NM_003742.4	ENST00000650372.1	c.889G>A	ENSP00000497931.1	p.Glu297Lys	SNV	NA	DM	NA	https://portal.biobase-international.com/hgmd/pro/mut.php?acc=CM092741	http://genome.ucsc.edu/cgi-bin/hgTracks?db=hg38&highlight=hg38.chr2%3A168990819-168990819&position=chr2%3A168990795-168990845	NA	NA	NA	NA		VUS	3.7195e-06	6	1613122	0	0	74988	0	0	912	0	0	59954	0	0	29566	0	0	44866	0	0	63992	0	0	6052	5.0877e-06	6	1179322	0	0	62426	0	0	91044
["ATG","A"]	2-168990855-ATG-A	LoF	GRCh38	ABCB11	NM_003742.4	ENST00000650372.1	c.852_853del	ENSP00000497931.1	p.Ile285PhefsTer12	deletion	NA	NA	NA	NA	http://genome.ucsc.edu/cgi-bin/hgTracks?db=hg38&highlight=hg38.chr2%3A168990855-168990856&position=chr2%3A168990831-168990882	frameshift_variant	HC	NA	NA	lof	Likely Pathogenic	6.1992e-07	1	1613116	0	0	74996	0	0	912	0	0	59952	0	0	29572	0	0	44856	0	0	64022	0	0	6060	8.4799e-07	1	1179260	0	0	62434	0	0	91052
["C","CATTCTCA"]	2-168990859-C-CATTCTCA	LoF	GRCh38	ABCB11	NM_003742.4	ENST00000650372.1	c.849_850insTGAGAAT	ENSP00000497931.1	p.Val284Ter	insertion	NA	NA	NA	NA	http://genome.ucsc.edu/cgi-bin/hgTracks?db=hg38&highlight=hg38.chr2%3A168990859-168990858&position=chr2%3A168990835-168990884	stop_gained	HC	NA	NA	lof	Likely Pathogenic	6.1992e-07	1	1613114	0	0	75012	0	0	912	0	0	59944	0	0	29576	0	0	44864	0	0	64016	0	0	6060	8.48e-07	1	1179246	0	0	62440	0	0	91044
["C","T"]	2-168990926-C-T	LoF	GRCh38	ABCB11	NM_003742.4	ENST00000650372.1	c.784-1G>A	NA	NA	SNV	NA	NA	NA	NA	http://genome.ucsc.edu/cgi-bin/hgTracks?db=hg38&highlight=hg38.chr2%3A168990925-168990925&position=chr2%3A168990901-168990951	splice_acceptor_variant	HC	NA	NA	lof	Likely Pathogenic	6.2177e-07	1	1608308	1.3438e-05	1	74414	0	0	910	0	0	58720	0	0	29350	0	0	44822	0	0	63894	0	0	6040	0	0	1178086	0	0	62182	0	0	89890
["A","G"]	2-168993709-A-G	LoF	GRCh38	ABCB11	NM_003742.4	ENST00000650372.1	c.783+2T>C	NA	NA	SNV	NA	NA	NA	NA	http://genome.ucsc.edu/cgi-bin/hgTracks?db=hg38&highlight=hg38.chr2%3A168993708-168993708&position=chr2%3A168993684-168993734	splice_donor_variant	HC	NA	NA	lof	Likely Pathogenic	6.2224e-07	1	1607090	1.3368e-05	1	74806	0	0	912	0	0	59322	0	0	29366	0	0	44568	0	0	63688	0	0	6034	0	0	1176510	0	0	62174	0	0	89710
["C","T"]	2-168993710-C-T	LoF	GRCh38	ABCB11	NM_003742.4	ENST00000650372.1	c.783+1G>A	NA	NA	SNV	NA	NA	NA	NA	http://genome.ucsc.edu/cgi-bin/hgTracks?db=hg38&highlight=hg38.chr2%3A168993709-168993709&position=chr2%3A168993685-168993735	splice_donor_variant	HC	NA	NA	lof	Likely Pathogenic	6.2232e-07	1	1606886	0	0	74772	0	0	912	0	0	59300	0	0	29376	0	0	44564	0	0	63640	0	0	6036	8.5002e-07	1	1176446	0	0	62160	0	0	89680
["GA","G"]	2-168993713-GA-G	LoF	GRCh38	ABCB11	NM_003742.4	ENST00000650372.1	c.780del	ENSP00000497931.1	p.Leu261Ter	deletion	NA	NA	NA	NA	http://genome.ucsc.edu/cgi-bin/hgTracks?db=hg38&highlight=hg38.chr2%3A168993713-168993713&position=chr2%3A168993689-168993739	frameshift_variant	HC	NA	NA	lof	Likely Pathogenic	6.2204e-07	1	1607608	0	0	74808	0	0	912	0	0	59398	0	0	29402	0	0	44572	0	0	63720	0	0	6036	8.4978e-07	1	1176774	0	0	62196	0	0	89790
["G","A"]	2-168993769-G-A	ACMG	GRCh38	ABCB11	NM_003742.4	ENST00000650372.1	c.725C>T	ENSP00000497931.1	p.Thr242Ile	SNV	NA	DM	NA	https://portal.biobase-international.com/hgmd/pro/mut.php?acc=CM081480	http://genome.ucsc.edu/cgi-bin/hgTracks?db=hg38&highlight=hg38.chr2%3A168993768-168993768&position=chr2%3A168993744-168993794	NA	NA	NA	NA		VUS	1.8626e-06	3	1610618	1.337e-05	1	74796	0	0	912	0	0	59666	0	0	29488	0	0	44658	0	0	63880	0	0	6074	1.6973e-06	2	1178312	0	0	62290	0	0	90542
["G","A"]	2-168993773-G-A	ACMG	GRCh38	ABCB11	NM_003742.4	ENST00000650372.1	c.721C>T	ENSP00000497931.1	p.Leu241=	SNV	2687834	NA	https://www.ncbi.nlm.nih.gov/clinvar/variation/2687834	NA	http://genome.ucsc.edu/cgi-bin/hgTracks?db=hg38&highlight=hg38.chr2%3A168993772-168993772&position=chr2%3A168993748-168993798	NA	NA	NA	NA		VUS	6.2079e-07	1	1610856	0	0	74928	0	0	912	0	0	59680	0	0	29502	0	0	44660	0	0	63874	0	0	6050	8.4864e-07	1	1178356	0	0	62318	0	0	90576
["C","T"]	2-168993778-C-T	LoF	GRCh38	ABCB11	NM_003742.4	ENST00000650372.1	c.716G>A	ENSP00000497931.1	p.Trp239Ter	SNV	NA	NA	NA	NA	http://genome.ucsc.edu/cgi-bin/hgTracks?db=hg38&highlight=hg38.chr2%3A168993777-168993777&position=chr2%3A168993753-168993803	stop_gained	HC	NA	NA	lof	Likely Pathogenic	1.2415e-06	2	1610986	0	0	74934	0	0	912	0	0	59672	3.3901e-05	1	29498	0	0	44634	0	0	63884	0	0	6052	8.4858e-07	1	1178440	0	0	62332	0	0	90628
["A","G"]	2-168993796-A-G	ACMG	GRCh38	ABCB11	NM_003742.4	ENST00000650372.1	c.698T>C	ENSP00000497931.1	p.Leu233Ser	SNV	594332	DM	https://www.ncbi.nlm.nih.gov/clinvar/variation/594332	https://portal.biobase-international.com/hgmd/pro/mut.php?acc=CM137426	http://genome.ucsc.edu/cgi-bin/hgTracks?db=hg38&highlight=hg38.chr2%3A168993795-168993795&position=chr2%3A168993771-168993821	NA	NA	NA	NA		VUS	6.2052e-06	10	1611562	0	0	74952	0	0	912	0.00013392	8	59736	0	0	29514	0	0	44698	0	0	63930	0	0	6050	1.6969e-06	2	1178648	0	0	62344	0	0	90778
["CA","C"]	2-168993798-CA-C	Both LoF + ACMG	GRCh38	ABCB11	NM_003742.4	ENST00000650372.1	c.695del	ENSP00000497931.1	p.Leu232ArgfsTer10	deletion	2734330	DM	https://www.ncbi.nlm.nih.gov/clinvar/variation/2734330	https://portal.biobase-international.com/hgmd/pro/mut.php?acc=CD994556	http://genome.ucsc.edu/cgi-bin/hgTracks?db=hg38&highlight=hg38.chr2%3A168993798-168993798&position=chr2%3A168993774-168993824	frameshift_variant	HC	NA	NA	lof	Likely Pathogenic	6.2055e-07	1	1611486	0	0	74940	0	0	912	0	0	59706	0	0	29516	0	0	44704	0	0	63918	0	0	6050	8.4844e-07	1	1178628	0	0	62342	0	0	90770
["G","A"]	2-168993817-G-A	ACMG	GRCh38	ABCB11	NM_003742.4	ENST00000650372.1	c.677C>T	ENSP00000497931.1	p.Ser226Leu	SNV	1446326	DM	https://www.ncbi.nlm.nih.gov/clinvar/variation/1446326	https://portal.biobase-international.com/hgmd/pro/mut.php?acc=CM103531	http://genome.ucsc.edu/cgi-bin/hgTracks?db=hg38&highlight=hg38.chr2%3A168993816-168993816&position=chr2%3A168993792-168993842	NA	NA	NA	NA		VUS	4.9642e-06	8	1611554	1.3347e-05	1	74926	0	0	912	0	0	59752	0	0	29520	2.2372e-05	1	44698	0	0	63928	0	0	6048	4.2422e-06	5	1178626	1.6035e-05	1	62362	0	0	90782
["G","A"]	2-168993827-G-A	ACMG	GRCh38	ABCB11	NM_003742.4	ENST00000650372.1	c.667C>T	ENSP00000497931.1	p.Arg223Cys	SNV	287238	NA	https://www.ncbi.nlm.nih.gov/clinvar/variation/287238	NA	http://genome.ucsc.edu/cgi-bin/hgTracks?db=hg38&highlight=hg38.chr2%3A168993826-168993826&position=chr2%3A168993802-168993852	NA	NA	NA	NA		VUS	3.7235e-05	60	1611400	0	0	74898	0	0	912	0.0002344	14	59728	0	0	29520	0.00024607	11	44702	0	0	63908	0	0	6048	2.2909e-05	27	1178552	8.0187e-05	5	62354	3.3048e-05	3	90778
["G","A"]	2-168993830-G-A	Both LoF + ACMG	GRCh38	ABCB11	NM_003742.4	ENST00000650372.1	c.664C>T	ENSP00000497931.1	p.Gln222Ter	SNV	1451287	NA	https://www.ncbi.nlm.nih.gov/clinvar/variation/1451287	NA	http://genome.ucsc.edu/cgi-bin/hgTracks?db=hg38&highlight=hg38.chr2%3A168993829-168993829&position=chr2%3A168993805-168993855	stop_gained	HC	NA	NA	lof	Likely Pathogenic	6.2056e-07	1	1611442	0	0	74920	0	0	912	1.6745e-05	1	59720	0	0	29516	0	0	44706	0	0	63922	0	0	6048	0	0	1178578	0	0	62366	0	0	90754
["T","C"]	2-168993884-T-C	LoF	GRCh38	ABCB11	NM_003742.4	ENST00000650372.1	c.612-2A>G	NA	NA	SNV	NA	NA	NA	NA	http://genome.ucsc.edu/cgi-bin/hgTracks?db=hg38&highlight=hg38.chr2%3A168993883-168993883&position=chr2%3A168993859-168993909	splice_acceptor_variant	HC	NA	NA	likely_lof	Likely Pathogenic	6.2443e-07	1	1601450	0	0	74330	0	0	912	0	0	57312	0	0	29266	0	0	44558	0	0	63760	0	0	6026	0	0	1174902	0	0	61952	1.1308e-05	1	88432
["T","C"]	2-168995345-T-C	ACMG	GRCh38	ABCB11	NM_003742.4	ENST00000650372.1	c.611+4A>G	NA	NA	SNV	NA	DM	NA	https://portal.biobase-international.com/hgmd/pro/mut.php?acc=CS216756	http://genome.ucsc.edu/cgi-bin/hgTracks?db=hg38&highlight=hg38.chr2%3A168995344-168995344&position=chr2%3A168995320-168995370	NA	NA	NA	NA		VUS	4.9654e-06	8	1611144	0	0	74770	0	0	912	1.6744e-05	1	59724	0	0	29502	0	0	44784	0	0	63970	0	0	6064	5.9404e-06	7	1178380	0	0	62346	0	0	90692
["T","TA"]	2-168995346-T-TA	ACMG	GRCh38	ABCB11	NM_003742.4	ENST00000650372.1	c.611+2dup	NA	NA	insertion	2687835	NA	https://www.ncbi.nlm.nih.gov/clinvar/variation/2687835	NA	http://genome.ucsc.edu/cgi-bin/hgTracks?db=hg38&highlight=hg38.chr2%3A168995346-168995345&position=chr2%3A168995322-168995371	NA	NA	NA	NA		VUS	6.206e-07	1	1611336	0	0	74880	0	0	912	0	0	59758	0	0	29512	0	0	44768	0	0	63980	0	0	6042	0	0	1178430	0	0	62362	1.1026e-05	1	90692
["A","G"]	2-168995347-A-G	LoF	GRCh38	ABCB11	NM_003742.4	ENST00000650372.1	c.611+2T>C	NA	NA	SNV	NA	NA	NA	NA	http://genome.ucsc.edu/cgi-bin/hgTracks?db=hg38&highlight=hg38.chr2%3A168995346-168995346&position=chr2%3A168995322-168995372	splice_donor_variant	HC	NA	NA	lof	Likely Pathogenic	6.2062e-07	1	1611298	1.3375e-05	1	74766	0	0	912	0	0	59750	0	0	29516	0	0	44792	0	0	63978	0	0	6064	0	0	1178468	0	0	62350	0	0	90702
["C","T"]	2-168995348-C-T	Both LoF + ACMG	GRCh38	ABCB11	NM_003742.4	ENST00000650372.1	c.611+1G>A	NA	NA	SNV	1526234	DM	https://www.ncbi.nlm.nih.gov/clinvar/variation/1526234	https://portal.biobase-international.com/hgmd/pro/mut.php?acc=CS067803	http://genome.ucsc.edu/cgi-bin/hgTracks?db=hg38&highlight=hg38.chr2%3A168995347-168995347&position=chr2%3A168995323-168995373	splice_donor_variant	HC	NA	NA	lof	Pathogenic	6.8274e-06	11	1611166	0	0	74728	0	0	912	0	0	59750	0	0	29508	0	0	44782	0	0	63948	0	0	6062	9.3347e-06	11	1178394	0	0	62356	0	0	90726
["AT","A"]	2-168995363-AT-A	Both LoF + ACMG	GRCh38	ABCB11	NM_003742.4	ENST00000650372.1	c.596del	ENSP00000497931.1	p.Asn199IlefsTer15	deletion	NA	DM	NA	https://portal.biobase-international.com/hgmd/pro/mut.php?acc=CD1722970	http://genome.ucsc.edu/cgi-bin/hgTracks?db=hg38&highlight=hg38.chr2%3A168995363-168995363&position=chr2%3A168995339-168995389	frameshift_variant	HC	NA	NA	lof	Likely Pathogenic	6.2027e-07	1	1612210	0	0	74928	0	0	912	0	0	59802	0	0	29536	0	0	44820	0	0	63994	0	0	6044	8.4831e-07	1	1178810	0	0	62404	0	0	90960
["C","T"]	2-168995405-C-T	ACMG	GRCh38	ABCB11	NM_003742.4	ENST00000650372.1	c.555G>A	ENSP00000497931.1	p.Met185Ile	SNV	NA	DM	NA	https://portal.biobase-international.com/hgmd/pro/mut.php?acc=CM166701	http://genome.ucsc.edu/cgi-bin/hgTracks?db=hg38&highlight=hg38.chr2%3A168995404-168995404&position=chr2%3A168995380-168995430	NA	NA	NA	NA		VUS	6.2018e-07	1	1612444	1.3348e-05	1	74916	0	0	912	0	0	59808	0	0	29548	0	0	44812	0	0	63968	0	0	6050	0	0	1179020	0	0	62410	0	0	91000
["G","A"]	2-168995446-G-A	LoF	GRCh38	ABCB11	NM_003742.4	ENST00000650372.1	c.514C>T	ENSP00000497931.1	p.Gln172Ter	SNV	NA	NA	NA	NA	http://genome.ucsc.edu/cgi-bin/hgTracks?db=hg38&highlight=hg38.chr2%3A168995445-168995445&position=chr2%3A168995421-168995471	stop_gained	HC	NA	NA	lof	Likely Pathogenic	1.2408e-06	2	1611822	0	0	74840	0	0	912	0	0	59744	0	0	29532	0	0	44778	0	0	63936	0	0	6044	8.4835e-07	1	1178754	0	0	62378	1.1001e-05	1	90904
["G","A"]	2-168995460-G-A	ACMG	GRCh38	ABCB11	NM_003742.4	ENST00000650372.1	c.500C>T	ENSP00000497931.1	p.Ala167Val	SNV	NA	DM	NA	https://portal.biobase-international.com/hgmd/pro/mut.php?acc=CM092739	http://genome.ucsc.edu/cgi-bin/hgTracks?db=hg38&highlight=hg38.chr2%3A168995459-168995459&position=chr2%3A168995435-168995485	NA	NA	NA	NA		VUS	6.2045e-07	1	1611726	0	0	74878	0	0	912	0	0	59716	0	0	29534	0	0	44766	0	0	63932	0	0	6040	8.4839e-07	1	1178700	0	0	62376	0	0	90872
["C","T"]	2-168995461-C-T	ACMG	GRCh38	ABCB11	NM_003742.4	ENST00000650372.1	c.499G>A	ENSP00000497931.1	p.Ala167Thr	SNV	1446335	DM	https://www.ncbi.nlm.nih.gov/clinvar/variation/1446335	https://portal.biobase-international.com/hgmd/pro/mut.php?acc=CM097365	http://genome.ucsc.edu/cgi-bin/hgTracks?db=hg38&highlight=hg38.chr2%3A168995460-168995460&position=chr2%3A168995436-168995486	NA	NA	NA	NA		Likely Pathogenic	2.3582e-05	38	1611410	1.336e-05	1	74848	0	0	912	1.6751e-05	1	59698	0	0	29528	4.4691e-05	2	44752	0	0	63940	0	0	6038	2.7153e-05	32	1178528	0	0	62370	2.2027e-05	2	90796
["GGCAATGACCCAAAA","G"]	2-168995462-GGCAATGACCCAAAA-G	LoF	GRCh38	ABCB11	NM_003742.4	ENST00000650372.1	c.484_497del	ENSP00000497931.1	p.Phe162ArgfsTer14	deletion	NA	NA	NA	NA	http://genome.ucsc.edu/cgi-bin/hgTracks?db=hg38&highlight=hg38.chr2%3A168995462-168995475&position=chr2%3A168995438-168995501	frameshift_variant	HC	NA	NA	lof	Likely Pathogenic	6.207e-07	1	1611084	0	0	74656	0	0	912	0	0	59654	0	0	29530	0	0	44742	0	0	63910	0	0	6062	8.4852e-07	1	1178520	0	0	62338	0	0	90760
["C","T"]	2-168995471-C-T	Both LoF + ACMG	GRCh38	ABCB11	NM_003742.4	ENST00000650372.1	c.489G>A	ENSP00000497931.1	p.Trp163Ter	SNV	2680247	NA	https://www.ncbi.nlm.nih.gov/clinvar/variation/2680247	NA	http://genome.ucsc.edu/cgi-bin/hgTracks?db=hg38&highlight=hg38.chr2%3A168995470-168995470&position=chr2%3A168995446-168995496	stop_gained	HC	NA	NA	lof	Likely Pathogenic	1.8629e-06	3	1610414	0	0	74814	0	0	912	0	0	59506	0	0	29502	0	0	44734	0	0	63922	0	0	6032	2.5461e-06	3	1178254	0	0	62336	0	0	90402
["G","T"]	2-168995477-G-T	Both LoF + ACMG	GRCh38	ABCB11	NM_003742.4	ENST00000650372.1	c.483C>A	ENSP00000497931.1	p.Cys161Ter	SNV	1433215	NA	https://www.ncbi.nlm.nih.gov/clinvar/variation/1433215	NA	http://genome.ucsc.edu/cgi-bin/hgTracks?db=hg38&highlight=hg38.chr2%3A168995476-168995476&position=chr2%3A168995452-168995502	stop_gained	HC	NA	NA	lof	Pathogenic	6.2122e-07	1	1609740	0	0	74802	0	0	910	0	0	59402	0	0	29474	0	0	44684	0	0	63924	0	0	6030	0	0	1178002	0	0	62314	1.1087e-05	1	90198
["C","G"]	2-168995483-C-G	LoF	GRCh38	ABCB11	NM_003742.4	ENST00000650372.1	c.478-1G>C	NA	NA	SNV	NA	NA	NA	NA	http://genome.ucsc.edu/cgi-bin/hgTracks?db=hg38&highlight=hg38.chr2%3A168995482-168995482&position=chr2%3A168995458-168995508	splice_acceptor_variant	HC	NA	NA	lof	Likely Pathogenic	6.2151e-07	1	1608990	1.3399e-05	1	74634	0	0	910	0	0	59300	0	0	29462	0	0	44654	0	0	63914	0	0	6048	0	0	1177818	0	0	62250	0	0	90000
["C","A"]	2-168996634-C-A	LoF	GRCh38	ABCB11	NM_003742.4	ENST00000650372.1	c.477+1G>T	NA	NA	SNV	NA	NA	NA	NA	http://genome.ucsc.edu/cgi-bin/hgTracks?db=hg38&highlight=hg38.chr2%3A168996633-168996633&position=chr2%3A168996609-168996659	splice_donor_variant	HC	NA	NA	likely_lof	Likely Pathogenic	1.3334e-06	2	1499872	0	0	71550	0	0	912	0	0	50730	0	0	27010	0	0	40072	0	0	59956	0	0	5684	1.7984e-06	2	1112104	0	0	57342	0	0	74512
["C","G"]	2-168996634-C-G	LoF	GRCh38	ABCB11	NM_003742.4	ENST00000650372.1	c.477+1G>C	NA	NA	SNV	NA	NA	NA	NA	http://genome.ucsc.edu/cgi-bin/hgTracks?db=hg38&highlight=hg38.chr2%3A168996633-168996633&position=chr2%3A168996609-168996659	splice_donor_variant	HC	NA	NA	likely_lof	Likely Pathogenic	6.6677e-07	1	1499758	1.3999e-05	1	71432	0	0	912	0	0	50710	0	0	27010	0	0	40084	0	0	59956	0	0	5706	0	0	1112112	0	0	57320	0	0	74516
["TG","T"]	2-168996636-TG-T	LoF	GRCh38	ABCB11	NM_003742.4	ENST00000650372.1	c.475del	ENSP00000497931.1	p.Gln159LysfsTer16	deletion	NA	NA	NA	NA	http://genome.ucsc.edu/cgi-bin/hgTracks?db=hg38&highlight=hg38.chr2%3A168996636-168996636&position=chr2%3A168996612-168996662	frameshift_variant	HC	NA	NA	likely_not_lof	Do not include	6.6322e-07	1	1507806	0	0	71842	0	0	912	0	0	51198	0	0	27182	0	0	40384	1.6617e-05	1	60180	0	0	5708	0	0	1117180	0	0	57734	0	0	75486
["T","C"]	2-168996642-T-C	ACMG	GRCh38	ABCB11	NM_003742.4	ENST00000650372.1	c.470A>G	ENSP00000497931.1	p.Tyr157Cys	SNV	NA	DM	NA	https://portal.biobase-international.com/hgmd/pro/mut.php?acc=CM081508	http://genome.ucsc.edu/cgi-bin/hgTracks?db=hg38&highlight=hg38.chr2%3A168996641-168996641&position=chr2%3A168996617-168996667	NA	NA	NA	NA		VUS	1.3124e-05	20	1523878	0	0	72290	0	0	912	0	0	52474	0	0	27488	0	0	41078	0	0	60784	0	0	5748	1.5971e-05	18	1127020	3.4214e-05	2	58456	0	0	77628
["TC","T"]	2-168996671-TC-T	LoF	GRCh38	ABCB11	NM_003742.4	ENST00000650372.1	c.440del	ENSP00000497931.1	p.Gly147GlufsTer28	deletion	NA	NA	NA	NA	http://genome.ucsc.edu/cgi-bin/hgTracks?db=hg38&highlight=hg38.chr2%3A168996671-168996671&position=chr2%3A168996647-168996697	frameshift_variant	HC	NA	NA	likely_not_lof	Do not include	6.3558e-07	1	1573360	0	0	73754	0	0	912	1.7784e-05	1	56230	0	0	28544	0	0	43260	0	0	62498	0	0	5938	0	0	1157058	0	0	60734	0	0	84432
["C","A"]	2-168996703-C-A	Both LoF + ACMG	GRCh38	ABCB11	NM_003742.4	ENST00000650372.1	c.409G>T	ENSP00000497931.1	p.Glu137Ter	SNV	593441	DM	https://www.ncbi.nlm.nih.gov/clinvar/variation/593441	https://portal.biobase-international.com/hgmd/pro/mut.php?acc=CM216739	http://genome.ucsc.edu/cgi-bin/hgTracks?db=hg38&highlight=hg38.chr2%3A168996702-168996702&position=chr2%3A168996678-168996728	stop_gained	HC	NA	NA	lof	Pathogenic	1.9191e-06	3	1563266	0	0	73606	0	0	912	0	0	55040	0	0	28358	0	0	42878	0	0	61844	0	0	5920	2.6055e-06	3	1151392	0	0	60314	0	0	83002
["C","T"]	2-168996703-C-T	ACMG	GRCh38	ABCB11	NM_003742.4	ENST00000650372.1	c.409G>A	ENSP00000497931.1	p.Glu137Lys	SNV	498709	DM	https://www.ncbi.nlm.nih.gov/clinvar/variation/498709	https://portal.biobase-international.com/hgmd/pro/mut.php?acc=CM092738	http://genome.ucsc.edu/cgi-bin/hgTracks?db=hg38&highlight=hg38.chr2%3A168996702-168996702&position=chr2%3A168996678-168996728	NA	NA	NA	NA		VUS	3.1984e-06	5	1563264	0	0	73606	0	0	912	0	0	55040	0	0	28358	0	0	42878	1.617e-05	1	61844	0	0	5920	3.4741e-06	4	1151392	0	0	60314	0	0	83000
["C","T"]	2-168996709-C-T	ACMG	GRCh38	ABCB11	NM_003742.4	ENST00000650372.1	c.403G>A	ENSP00000497931.1	p.Glu135Lys	SNV	500323	DM	https://www.ncbi.nlm.nih.gov/clinvar/variation/500323	https://portal.biobase-international.com/hgmd/pro/mut.php?acc=CM092737	http://genome.ucsc.edu/cgi-bin/hgTracks?db=hg38&highlight=hg38.chr2%3A168996708-168996708&position=chr2%3A168996684-168996734	NA	NA	NA	NA		Likely Pathogenic	3.2748e-05	51	1557346	0	0	73286	0	0	912	1.8403e-05	1	54340	0	0	28288	0	0	42634	0	0	61520	0	0	5934	4.1808e-05	48	1148100	3.3303e-05	2	60054	0	0	82278
["C","A"]	2-168996722-C-A	ACMG	GRCh38	ABCB11	NM_003742.4	ENST00000650372.1	c.390G>T	ENSP00000497931.1	p.Gly130=	SNV	NA	DM	NA	https://portal.biobase-international.com/hgmd/pro/mut.php?acc=CS116104	http://genome.ucsc.edu/cgi-bin/hgTracks?db=hg38&highlight=hg38.chr2%3A168996721-168996721&position=chr2%3A168996697-168996747	NA	NA	NA	NA		VUS	3.2428e-06	5	1541878	0	0	72708	0	0	912	1.8948e-05	1	52776	0	0	28022	0	0	42038	0	0	60734	0	0	5860	3.5109e-06	4	1139304	0	0	59338	0	0	80186
["C","T"]	2-168996723-C-T	Both LoF + ACMG	GRCh38	ABCB11	NM_003742.4	ENST00000650372.1	c.390-1G>A	NA	NA	SNV	NA	DM	NA	https://portal.biobase-international.com/hgmd/pro/mut.php?acc=CS081858	http://genome.ucsc.edu/cgi-bin/hgTracks?db=hg38&highlight=hg38.chr2%3A168996722-168996722&position=chr2%3A168996698-168996748	splice_acceptor_variant	HC	NA	NA	lof	Pathogenic	6.4871e-07	1	1541526	0	0	72694	0	0	912	0	0	52710	0	0	27984	0	0	42010	0	0	60724	0	0	5852	8.7789e-07	1	1139096	0	0	59334	0	0	80210
["C","CA"]	2-169013273-C-CA	LoF	GRCh38	ABCB11	NM_003742.4	ENST00000650372.1	c.387dup	ENSP00000497931.1	p.Gly130TrpfsTer51	insertion	NA	NA	NA	NA	http://genome.ucsc.edu/cgi-bin/hgTracks?db=hg38&highlight=hg38.chr2%3A169013273-169013272&position=chr2%3A169013249-169013298	frameshift_variant	HC	NA	NA	lof	Likely Pathogenic	6.2365e-07	1	1603476	0	0	74692	0	0	912	0	0	59296	0	0	29342	0	0	44708	0	0	63934	0	0	6012	8.5256e-07	1	1172936	0	0	62084	0	0	89560
["C","T"]	2-169013275-C-T	ACMG	GRCh38	ABCB11	NM_003742.4	ENST00000650372.1	c.386G>A	ENSP00000497931.1	p.Cys129Tyr	SNV	NA	DM	NA	https://portal.biobase-international.com/hgmd/pro/mut.php?acc=CM185958	http://genome.ucsc.edu/cgi-bin/hgTracks?db=hg38&highlight=hg38.chr2%3A169013274-169013274&position=chr2%3A169013250-169013300	NA	NA	NA	NA		Likely Pathogenic	1.8678e-06	3	1606158	0	0	74764	0	0	912	0	0	59490	0	0	29406	6.7009e-05	3	44770	0	0	63966	0	0	6018	0	0	1174726	0	0	62196	0	0	89910
["G","A"]	2-169013300-G-A	LoF	GRCh38	ABCB11	NM_003742.4	ENST00000650372.1	c.361C>T	ENSP00000497931.1	p.Gln121Ter	SNV	NA	NA	NA	NA	http://genome.ucsc.edu/cgi-bin/hgTracks?db=hg38&highlight=hg38.chr2%3A169013299-169013299&position=chr2%3A169013275-169013325	stop_gained	HC	NA	NA	lof	Likely Pathogenic	6.1994e-07	1	1613066	0	0	74986	0	0	912	0	0	59978	0	0	29580	0	0	44868	0	0	63994	0	0	6056	0	0	1179292	1.6012e-05	1	62452	0	0	90948
["C","T"]	2-169013319-C-T	LoF	GRCh38	ABCB11	NM_003742.4	ENST00000650372.1	c.342G>A	ENSP00000497931.1	p.Trp114Ter	SNV	NA	NA	NA	NA	http://genome.ucsc.edu/cgi-bin/hgTracks?db=hg38&highlight=hg38.chr2%3A169013318-169013318&position=chr2%3A169013294-169013344	stop_gained	HC	NA	NA	lof	Likely Pathogenic	6.1969e-07	1	1613708	0	0	75028	0	0	912	0	0	60002	0	0	29594	2.229e-05	1	44864	0	0	64006	0	0	6060	0	0	1179726	0	0	62470	0	0	91046
["A","G"]	2-169013326-A-G	ACMG	GRCh38	ABCB11	NM_003742.4	ENST00000650372.1	c.335T>C	ENSP00000497931.1	p.Ile112Thr	SNV	NA	DM	NA	https://portal.biobase-international.com/hgmd/pro/mut.php?acc=CM103528	http://genome.ucsc.edu/cgi-bin/hgTracks?db=hg38&highlight=hg38.chr2%3A169013325-169013325&position=chr2%3A169013301-169013351	NA	NA	NA	NA		VUS	6.1964e-07	1	1613842	0	0	75040	0	0	912	0	0	60012	0	0	29600	0	0	44876	0	0	64016	0	0	6060	8.4762e-07	1	1179770	0	0	62476	0	0	91080
["T","C"]	2-169013327-T-C	ACMG	GRCh38	ABCB11	NM_003742.4	ENST00000650372.1	c.334A>G	ENSP00000497931.1	p.Ile112Val	SNV	NA	DM	NA	https://portal.biobase-international.com/hgmd/pro/mut.php?acc=CM1510516	http://genome.ucsc.edu/cgi-bin/hgTracks?db=hg38&highlight=hg38.chr2%3A169013326-169013326&position=chr2%3A169013302-169013352	NA	NA	NA	NA		Do not include	9.2951e-06	15	1613756	0	0	74928	0	0	912	0	0	59998	0	0	29600	0.00013367	6	44886	0.00012495	8	64024	0	0	6082	8.4761e-07	1	1179786	0	0	62458	0	0	91082
["A","G"]	2-169013342-A-G	ACMG	GRCh38	ABCB11	NM_003742.4	ENST00000650372.1	c.319T>C	ENSP00000497931.1	p.Cys107Arg	SNV	2734331	DM	https://www.ncbi.nlm.nih.gov/clinvar/variation/2734331	https://portal.biobase-international.com/hgmd/pro/mut.php?acc=CM097370	http://genome.ucsc.edu/cgi-bin/hgTracks?db=hg38&highlight=hg38.chr2%3A169013341-169013341&position=chr2%3A169013317-169013367	NA	NA	NA	NA		Likely Pathogenic	1.3632e-05	22	1613850	0	0	75054	0	0	912	0	0	60012	0	0	29598	0	0	44870	0	0	64022	0	0	6060	1.8648e-05	22	1179772	0	0	62472	0	0	91078
["GC","G"]	2-169013344-GC-G	LoF	GRCh38	ABCB11	NM_003742.4	ENST00000650372.1	c.316del	ENSP00000497931.1	p.Ala106HisfsTer3	deletion	NA	NA	NA	NA	http://genome.ucsc.edu/cgi-bin/hgTracks?db=hg38&highlight=hg38.chr2%3A169013344-169013344&position=chr2%3A169013320-169013370	frameshift_variant	HC	NA	NA	lof	Likely Pathogenic	6.1966e-07	1	1613780	0	0	75026	0	0	912	0	0	60004	0	0	29596	0	0	44872	0	0	64010	0	0	6060	8.4764e-07	1	1179750	0	0	62476	0	0	91074
["T","A"]	2-169013398-T-A	ACMG	GRCh38	ABCB11	NM_003742.4	ENST00000650372.1	c.263A>T	ENSP00000497931.1	p.Asp88Val	SNV	NA	DM	NA	https://portal.biobase-international.com/hgmd/pro/mut.php?acc=CM216738	http://genome.ucsc.edu/cgi-bin/hgTracks?db=hg38&highlight=hg38.chr2%3A169013397-169013397&position=chr2%3A169013373-169013423	NA	NA	NA	NA		VUS	1.8589e-06	3	1613832	0	0	75038	0	0	912	0	0	59992	0	0	29602	0	0	44874	0	0	64012	0	0	6060	2.5428e-06	3	1179782	0	0	62478	0	0	91082
["A","T"]	2-169013404-A-T	ACMG	GRCh38	ABCB11	NM_003742.4	ENST00000650372.1	c.257T>A	ENSP00000497931.1	p.Met86Lys	SNV	801829	NA	https://www.ncbi.nlm.nih.gov/clinvar/variation/801829	NA	http://genome.ucsc.edu/cgi-bin/hgTracks?db=hg38&highlight=hg38.chr2%3A169013403-169013403&position=chr2%3A169013379-169013429	NA	NA	NA	NA		VUS	6.1963e-07	1	1613854	0	0	75036	0	0	912	0	0	59992	0	0	29600	0	0	44876	0	0	64018	0	0	6060	8.4761e-07	1	1179794	0	0	62484	0	0	91082
["C","T"]	2-169013410-C-T	ACMG	GRCh38	ABCB11	NM_003742.4	ENST00000650372.1	c.251G>A	ENSP00000497931.1	p.Gly84Asp	SNV	500822	NA	https://www.ncbi.nlm.nih.gov/clinvar/variation/500822	NA	http://genome.ucsc.edu/cgi-bin/hgTracks?db=hg38&highlight=hg38.chr2%3A169013409-169013409&position=chr2%3A169013385-169013435	NA	NA	NA	NA		VUS	1.2395e-06	2	1613582	0	0	74870	0	0	910	0	0	59952	0	0	29598	0	0	44880	0	0	63984	0	0	6080	1.6952e-06	2	1179770	0	0	62460	0	0	91078
["CAAACTTCCCACAAACATCAGCCAAATGTCAGTTGATGAAGAAAACCGAAACTTGAAAAACAAAGGGTTCAGAGATCAT","C"]	2-169013460-CAAACTTCCCACAAACATCAGCCAAATGTCAGTTGATGAAGAAAACCGAAACTTGAAAAACAAAGGGTTCAGAGATCAT-C	LoF	GRCh38	ABCB11	NM_003742.4	ENST00000650372.1	c.151-28_200del	NA	NA	deletion	NA	NA	NA	NA	http://genome.ucsc.edu/cgi-bin/hgTracks?db=hg38&highlight=hg38.chr2%3A169013460-169013537&position=chr2%3A169013436-169013563	splice_acceptor_variant	HC	NA	NA	lof	Likely Pathogenic	6.1968e-07	1	1613728	0	0	75020	0	0	910	0	0	59966	0	0	29598	0	0	44870	0	0	64006	0	0	6054	8.4763e-07	1	1179754	0	0	62486	0	0	91064
["A","T"]	2-169013461-A-T	LoF	GRCh38	ABCB11	NM_003742.4	ENST00000650372.1	c.200T>A	ENSP00000497931.1	p.Leu67Ter	SNV	NA	NA	NA	NA	http://genome.ucsc.edu/cgi-bin/hgTracks?db=hg38&highlight=hg38.chr2%3A169013460-169013460&position=chr2%3A169013436-169013486	stop_gained	HC	NA	NA	lof	Likely Pathogenic	6.1965e-07	1	1613802	0	0	75042	0	0	910	0	0	59972	0	0	29600	0	0	44864	0	0	64022	0	0	6056	8.4762e-07	1	1179774	0	0	62486	0	0	91076
["C","T"]	2-169013464-C-T	ACMG	GRCh38	ABCB11	NM_003742.4	ENST00000650372.1	c.197G>A	ENSP00000497931.1	p.Ser66Asn	SNV	NA	DM	NA	https://portal.biobase-international.com/hgmd/pro/mut.php?acc=CM166700	http://genome.ucsc.edu/cgi-bin/hgTracks?db=hg38&highlight=hg38.chr2%3A169013463-169013463&position=chr2%3A169013439-169013489	NA	NA	NA	NA		VUS	6.1967e-07	1	1613750	0	0	75038	0	0	910	0	0	59962	0	0	29600	0	0	44864	0	0	64006	0	0	6056	8.4764e-07	1	1179750	0	0	62486	0	0	91078
["A","T"]	2-169013476-A-T	ACMG	GRCh38	ABCB11	NM_003742.4	ENST00000650372.1	c.185T>A	ENSP00000497931.1	p.Met62Lys	SNV	NA	DM	NA	https://portal.biobase-international.com/hgmd/pro/mut.php?acc=CM103527	http://genome.ucsc.edu/cgi-bin/hgTracks?db=hg38&highlight=hg38.chr2%3A169013475-169013475&position=chr2%3A169013451-169013501	NA	NA	NA	NA		VUS	6.197e-07	1	1613682	0	0	75030	0	0	910	0	0	59960	0	0	29594	0	0	44856	0	0	64016	0	0	6054	8.4766e-07	1	1179724	0	0	62478	0	0	91060
["G","T"]	2-169013497-G-T	Both LoF + ACMG	GRCh38	ABCB11	NM_003742.4	ENST00000650372.1	c.164C>A	ENSP00000497931.1	p.Ser55Ter	SNV	1454766	NA	https://www.ncbi.nlm.nih.gov/clinvar/variation/1454766	NA	http://genome.ucsc.edu/cgi-bin/hgTracks?db=hg38&highlight=hg38.chr2%3A169013496-169013496&position=chr2%3A169013472-169013522	stop_gained	HC	NA	NA	lof	Likely Pathogenic	6.2002e-07	1	1612846	0	0	74826	0	0	910	0	0	59856	0	0	29572	0	0	44866	0	0	63984	0	0	6074	8.4796e-07	1	1179296	0	0	62422	0	0	91040
["G","A"]	2-169013507-G-A	ACMG	GRCh38	ABCB11	NM_003742.4	ENST00000650372.1	c.154C>T	ENSP00000497931.1	p.Arg52Trp	SNV	594457	DM	https://www.ncbi.nlm.nih.gov/clinvar/variation/594457	https://portal.biobase-international.com/hgmd/pro/mut.php?acc=CM132249	http://genome.ucsc.edu/cgi-bin/hgTracks?db=hg38&highlight=hg38.chr2%3A169013506-169013506&position=chr2%3A169013482-169013532	NA	NA	NA	NA		VUS	8.6843e-06	14	1612100	0	0	74864	0	0	910	1.6733e-05	1	59762	0	0	29538	0	0	44846	0	0	63940	0	0	6048	9.3315e-06	11	1178808	0	0	62404	2.1983e-05	2	90980
["C","T"]	2-169013511-C-T	LoF	GRCh38	ABCB11	NM_003742.4	ENST00000650372.1	c.151-1G>A	NA	NA	SNV	NA	NA	NA	NA	http://genome.ucsc.edu/cgi-bin/hgTracks?db=hg38&highlight=hg38.chr2%3A169013510-169013510&position=chr2%3A169013486-169013536	splice_acceptor_variant	HC	NA	NA	lof	Likely Pathogenic	3.7223e-06	6	1611924	0	0	74888	0	0	912	0	0	59760	0	0	29528	0	0	44840	0	0	63930	0	0	6052	5.0906e-06	6	1178634	0	0	62394	0	0	90986
["A","G"]	2-169014301-A-G	Both LoF + ACMG	GRCh38	ABCB11	NM_003742.4	ENST00000650372.1	c.150+2T>C	NA	NA	SNV	1345274	NA	https://www.ncbi.nlm.nih.gov/clinvar/variation/1345274	NA	http://genome.ucsc.edu/cgi-bin/hgTracks?db=hg38&highlight=hg38.chr2%3A169014300-169014300&position=chr2%3A169014276-169014326	splice_donor_variant	HC	NA	NA	lof	Pathogenic	1.2402e-06	2	1612638	0	0	74984	0	0	910	0	0	59990	3.3807e-05	1	29580	0	0	44834	0	0	63998	0	0	6058	8.4832e-07	1	1178798	0	0	62428	0	0	91058
["A","G"]	2-169014304-A-G	ACMG	GRCh38	ABCB11	NM_003742.4	ENST00000650372.1	c.149T>C	ENSP00000497931.1	p.Leu50Ser	SNV	NA	DM	NA	https://portal.biobase-international.com/hgmd/pro/mut.php?acc=CM081510	http://genome.ucsc.edu/cgi-bin/hgTracks?db=hg38&highlight=hg38.chr2%3A169014303-169014303&position=chr2%3A169014279-169014329	NA	NA	NA	NA		VUS	1.24e-05	20	1612936	0	0	74970	0	0	912	0	0	59982	0	0	29582	0	0	44838	0	0	63990	0	0	6060	1.6114e-05	19	1179096	1.6015e-05	1	62442	0	0	91064
["CA","C"]	2-169014317-CA-C	LoF	GRCh38	ABCB11	NM_003742.4	ENST00000650372.1	c.135del	ENSP00000497931.1	p.Gly46AlafsTer16	deletion	NA	NA	NA	NA	http://genome.ucsc.edu/cgi-bin/hgTracks?db=hg38&highlight=hg38.chr2%3A169014317-169014317&position=chr2%3A169014293-169014343	frameshift_variant	HC	NA	NA	lof	Likely Pathogenic	6.1982e-07	1	1613370	0	0	74988	0	0	912	0	0	59986	0	0	29578	0	0	44832	0	0	63954	0	0	6060	8.4778e-07	1	1179546	0	0	62456	0	0	91058
["C","CT"]	2-169014320-C-CT	LoF	GRCh38	ABCB11	NM_003742.4	ENST00000650372.1	c.132dup	ENSP00000497931.1	p.Val45SerfsTer14	insertion	NA	NA	NA	NA	http://genome.ucsc.edu/cgi-bin/hgTracks?db=hg38&highlight=hg38.chr2%3A169014320-169014319&position=chr2%3A169014296-169014345	frameshift_variant	HC	NA	NA	lof	Likely Pathogenic	6.1978e-07	1	1613480	0	0	75010	0	0	910	0	0	59998	0	0	29584	0	0	44836	0	0	63964	0	0	6060	8.4775e-07	1	1179590	0	0	62462	0	0	91066
["AC","A"]	2-169014333-AC-A	LoF	GRCh38	ABCB11	NM_003742.4	ENST00000650372.1	c.119del	ENSP00000497931.1	p.Gly40ValfsTer22	deletion	NA	NA	NA	NA	http://genome.ucsc.edu/cgi-bin/hgTracks?db=hg38&highlight=hg38.chr2%3A169014333-169014333&position=chr2%3A169014309-169014359	frameshift_variant	HC	NA	NA	lof	Likely Pathogenic	6.198e-07	1	1613428	0	0	75000	0	0	910	0	0	59982	0	0	29588	0	0	44836	0	0	63970	0	0	6058	8.4777e-07	1	1179560	0	0	62466	0	0	91058
["C","G"]	2-169014354-C-G	ACMG	GRCh38	ABCB11	NM_003742.4	ENST00000650372.1	c.99G>C	ENSP00000497931.1	p.Arg33Ser	SNV	NA	DM	NA	https://portal.biobase-international.com/hgmd/pro/mut.php?acc=CM216736	http://genome.ucsc.edu/cgi-bin/hgTracks?db=hg38&highlight=hg38.chr2%3A169014353-169014353&position=chr2%3A169014329-169014379	NA	NA	NA	NA		VUS	6.1997e-07	1	1612994	0	0	74978	0	0	912	0	0	59954	0	0	29582	0	0	44824	0	0	63896	0	0	6054	8.4795e-07	1	1179312	0	0	62444	0	0	91038
["C","T"]	2-169014355-C-T	LoF	GRCh38	ABCB11	NM_003742.4	ENST00000650372.1	c.99-1G>A	NA	NA	SNV	NA	NA	NA	NA	http://genome.ucsc.edu/cgi-bin/hgTracks?db=hg38&highlight=hg38.chr2%3A169014354-169014354&position=chr2%3A169014330-169014380	splice_acceptor_variant	HC	NA	NA	lof	Likely Pathogenic	1.8602e-06	3	1612696	0	0	74940	0	0	912	0	0	59954	0	0	29582	0	0	44824	0	0	63920	0	0	6054	1.6963e-06	2	1179052	0	0	62436	1.0986e-05	1	91022
["G","T"]	2-169016781-G-T	LoF	GRCh38	ABCB11	NM_003742.4	ENST00000650372.1	c.95C>A	ENSP00000497931.1	p.Ser32Ter	SNV	NA	NA	NA	NA	http://genome.ucsc.edu/cgi-bin/hgTracks?db=hg38&highlight=hg38.chr2%3A169016780-169016780&position=chr2%3A169016756-169016806	stop_gained	HC	NA	NA	likely_not_lof	Do not include	6.264e-07	1	1596414	0	0	74438	0	0	910	0	0	58380	0	0	29176	0	0	44552	0	0	63142	0	0	6014	0	0	1169852	0	0	61866	1.1353e-05	1	88084
["A","C"]	2-169016798-A-C	LoF	GRCh38	ABCB11	NM_003742.4	ENST00000650372.1	c.78T>G	ENSP00000497931.1	p.Tyr26Ter	SNV	NA	NA	NA	NA	http://genome.ucsc.edu/cgi-bin/hgTracks?db=hg38&highlight=hg38.chr2%3A169016797-169016797&position=chr2%3A169016773-169016823	stop_gained	HC	NA	NA	lof	Likely Pathogenic	6.2825e-07	1	1591720	0	0	74322	0	0	912	0	0	57122	0	0	29068	0	0	44542	0	0	63148	0	0	6002	8.561e-07	1	1168088	0	0	61682	0	0	86834
["T","C"]	2-169016801-T-C	Both LoF + ACMG	GRCh38	ABCB11	NM_003742.4	ENST00000650372.1	c.77-2A>G	NA	NA	SNV	1998337	NA	https://www.ncbi.nlm.nih.gov/clinvar/variation/1998337	NA	http://genome.ucsc.edu/cgi-bin/hgTracks?db=hg38&highlight=hg38.chr2%3A169016800-169016800&position=chr2%3A169016776-169016826	splice_acceptor_variant	HC	NA	NA	lof	Likely Pathogenic	6.2871e-07	1	1590554	0	0	74248	0	0	912	0	0	56792	0	0	29046	2.2453e-05	1	44538	0	0	63084	0	0	5998	0	0	1167804	0	0	61626	0	0	86506
["A","C"]	2-169018021-A-C	ACMG	GRCh38	ABCB11	NM_003742.4	ENST00000650372.1	c.76+29T>G	NA	NA	SNV	NA	DM	NA	https://portal.biobase-international.com/hgmd/pro/mut.php?acc=CS2224946	http://genome.ucsc.edu/cgi-bin/hgTracks?db=hg38&highlight=hg38.chr2%3A169018020-169018020&position=chr2%3A169017996-169018046	NA	NA	NA	NA		VUS	1.1419e-05	18	1576286	0	0	74054	0	0	910	0	0	59906	0	0	29374	0.00040299	18	44666	0	0	63992	0	0	5980	0	0	1145836	0	0	61250	0	0	90318
["A","C"]	2-169018048-A-C	LoF	GRCh38	ABCB11	NM_003742.4	ENST00000650372.1	c.76+2T>G	NA	NA	SNV	NA	NA	NA	NA	http://genome.ucsc.edu/cgi-bin/hgTracks?db=hg38&highlight=hg38.chr2%3A169018047-169018047&position=chr2%3A169018023-169018073	splice_donor_variant	HC	NA	NA	likely_not_lof	VUS	6.2036e-07	1	1611958	0	0	74978	0	0	912	0	0	59968	0	0	29584	0	0	44846	0	0	64012	0	0	6050	8.4879e-07	1	1178146	0	0	62412	0	0	91050
["A","G"]	2-169018048-A-G	LoF	GRCh38	ABCB11	NM_003742.4	ENST00000650372.1	c.76+2T>C	NA	NA	SNV	NA	NA	NA	NA	http://genome.ucsc.edu/cgi-bin/hgTracks?db=hg38&highlight=hg38.chr2%3A169018047-169018047&position=chr2%3A169018023-169018073	splice_donor_variant	HC	NA	NA	likely_not_lof	VUS	6.2036e-07	1	1611958	0	0	74978	0	0	912	0	0	59968	0	0	29584	0	0	44846	0	0	64012	0	0	6050	0	0	1178146	0	0	62412	1.0983e-05	1	91050
["C","T"]	2-169018049-C-T	Both LoF + ACMG	GRCh38	ABCB11	NM_003742.4	ENST00000650372.1	c.76+1G>A	NA	NA	SNV	1511470	NA	https://www.ncbi.nlm.nih.gov/clinvar/variation/1511470	NA	http://genome.ucsc.edu/cgi-bin/hgTracks?db=hg38&highlight=hg38.chr2%3A169018048-169018048&position=chr2%3A169018024-169018074	splice_donor_variant	HC	NA	NA	likely_not_lof	VUS	3.7219e-06	6	1612078	0	0	74864	0	0	912	8.3394e-05	5	59956	0	0	29586	2.229e-05	1	44864	0	0	64002	0	0	6074	0	0	1178362	0	0	62398	0	0	91060
["G","C"]	2-169018061-G-C	Both LoF + ACMG	GRCh38	ABCB11	NM_003742.4	ENST00000650372.1	c.65C>G	ENSP00000497931.1	p.Ser22Ter	SNV	2674704	NA	https://www.ncbi.nlm.nih.gov/clinvar/variation/2674704	NA	http://genome.ucsc.edu/cgi-bin/hgTracks?db=hg38&highlight=hg38.chr2%3A169018060-169018060&position=chr2%3A169018036-169018086	stop_gained	HC	NA	NA	lof	Likely Pathogenic	6.1992e-07	1	1613116	1.3336e-05	1	74984	0	0	912	0	0	59976	0	0	29582	0	0	44848	0	0	63978	0	0	6052	0	0	1179290	0	0	62456	0	0	91038
["CAA","C"]	2-169018065-CAA-C	LoF	GRCh38	ABCB11	NM_003742.4	ENST00000650372.1	c.59_60del	ENSP00000497931.1	p.Phe20Ter	deletion	NA	NA	NA	NA	http://genome.ucsc.edu/cgi-bin/hgTracks?db=hg38&highlight=hg38.chr2%3A169018065-169018066&position=chr2%3A169018041-169018092	frameshift_variant	HC	NA	NA	lof	Likely Pathogenic	6.198e-07	1	1613426	0	0	75006	0	0	912	0	0	59962	0	0	29584	2.2299e-05	1	44846	0	0	64006	0	0	6050	0	0	1179536	0	0	62466	0	0	91058
["C","G"]	2-169018071-C-G	ACMG	GRCh38	ABCB11	NM_003742.4	ENST00000650372.1	c.55G>C	ENSP00000497931.1	p.Gly19Arg	SNV	NA	DM	NA	https://portal.biobase-international.com/hgmd/pro/mut.php?acc=CM103696	http://genome.ucsc.edu/cgi-bin/hgTracks?db=hg38&highlight=hg38.chr2%3A169018070-169018070&position=chr2%3A169018046-169018096	NA	NA	NA	NA		VUS	1.2396e-06	2	1613402	0	0	74890	0	0	912	0	0	59954	0	0	29588	0	0	44866	0	0	63994	0	0	6074	1.6955e-06	2	1179596	0	0	62446	0	0	91082
["G","A"]	2-169018104-G-A	Both LoF + ACMG	GRCh38	ABCB11	NM_003742.4	ENST00000650372.1	c.22C>T	ENSP00000497931.1	p.Arg8Ter	SNV	288711	DM	https://www.ncbi.nlm.nih.gov/clinvar/variation/288711	https://portal.biobase-international.com/hgmd/pro/mut.php?acc=CM1723716	http://genome.ucsc.edu/cgi-bin/hgTracks?db=hg38&highlight=hg38.chr2%3A169018103-169018103&position=chr2%3A169018079-169018129	stop_gained	HC	NA	NA	lof	Pathogenic	3.7188e-06	6	1613408	0	0	74968	0	0	912	0	0	59944	0	0	29594	0	0	44842	1.5641e-05	1	63934	0	0	6054	3.3909e-06	4	1179630	0	0	62466	1.0981e-05	1	91064
["T","C"]	2-169018125-T-C	ACMG	GRCh38	ABCB11	NM_003742.4	ENST00000650372.1	c.1A>G	ENSP00000497931.1	p.Met1?	SNV	NA	DM	NA	https://portal.biobase-international.com/hgmd/pro/mut.php?acc=CM103526	http://genome.ucsc.edu/cgi-bin/hgTracks?db=hg38&highlight=hg38.chr2%3A169018124-169018124&position=chr2%3A169018100-169018150	NA	NA	NA	NA		VUS	3.7185e-06	6	1613544	0	0	75016	0	0	912	0	0	59960	0	0	29598	0	0	44856	0	0	64004	0	0	6046	5.0864e-06	6	1179622	0	0	62462	0	0	91068
	2-168923650-A-G	high revel	GRCh38	ABCB11	NM_003742.4	ENST00000650372.1	c.3938T>C		p.Leu1313Pro	SNV		NA					NA				VUS	1.24e-06	2	1613638	0	0	74922				0	0	59982	0	0	29604	0	0	44856	0	0	63932	0	0	6062	1.7e-06	2	1179826	0	0	62478	0	0	91066
	2-168923650-A-T	high revel	GRCh38	ABCB11	NM_003742.4	ENST00000650372.1	c.3938T>A		p.Leu1313Gln	SNV		NA					NA				VUS	6.2e-07	1	1613638	0	0	74922				0	0	59982	0	0	29604	0	0	44856	0	0	63932	0	0	6062	0	0	1179826	0	0	62478	1.1e-05	1	91066
	2-168923680-A-C	high revel	GRCh38	ABCB11	NM_003742.4	ENST00000650372.1	c.3908T>G		p.Leu1303Arg	SNV		NA					NA				VUS	6.2e-07	1	1613616	1.34e-05	1	74840				0	0	59980	0	0	29604	0	0	44870	0	0	63968	0	0	6084	0	0	1179826	0	0	62462	0	0	91070
	2-168923695-C-G	high revel	GRCh38	ABCB11	NM_003742.4	ENST00000650372.1	c.3893G>C		p.Gly1298Ala	SNV		NA					NA				VUS	1.24e-06	2	1613732	0	0	74960				0	0	59980	0	0	29608	0	0	44854	0	0	63982	0	0	6062	8.48e-07	1	1179834	0	0	62482	1.1e-05	1	91058
	2-168923696-C-G	high revel	GRCh38	ABCB11	NM_003742.4	ENST00000650372.1	c.3892G>C		p.Gly1298Arg	SNV		NA					NA				VUS	6.2e-07	1	1613738	0	0	74952				0	0	59994	0	0	29608	0	0	44852	0	0	63984	0	0	6062	0	0	1179840	0	0	62474	1.1e-05	1	91060
	2-168923725-A-T	high revel	GRCh38	ABCB11	NM_003742.4	ENST00000650372.1	c.3863T>A		p.Val1288Asp	SNV		NA					NA				VUS	6.2e-07	1	1613806	0	0	74968				0	0	60002	0	0	29606	0	0	44852	0	0	63994	0	0	6062	8.48e-07	1	1179864	0	0	62482	0	0	91064
	2-168923749-A-G	high revel	GRCh38	ABCB11	NM_003742.4	ENST00000650372.1	c.3839T>C		p.Ile1280Thr	SNV		NA					NA				VUS	6.2e-07	1	1613810	0	0	74964				0	0	60014	0	0	29608	0	0	44850	0	0	63982	0	0	6062	8.48e-07	1	1179870	0	0	62482	0	0	91068
	2-168924692-C-T	high revel	GRCh38	ABCB11	NM_003742.4	ENST00000650372.1	c.3730G>A		p.Glu1244Lys	SNV		NA					NA				VUS	1.86e-06	3	1613776	0	0	74988				0	0	59996	0	0	29598	0	0	44878	0	0	63968	0	0	6060	2.54e-06	3	1179834	0	0	62486	0	0	91060
	2-168924693-A-T	high revel	GRCh38	ABCB11	NM_003742.4	ENST00000650372.1	c.3729T>A		p.Asp1243Glu	SNV		NA					NA				VUS	6.2e-07	1	1613880	0	0	75024				1.67e-05	1	60004	0	0	29596	0	0	44874	0	0	64012	0	0	6062	0	0	1179844	0	0	62484	0	0	91068
	2-168924694-T-A	high revel	GRCh38	ABCB11	NM_003742.4	ENST00000650372.1	c.3728A>T		p.Asp1243Val	SNV		NA					NA				VUS	6.2e-07	1	1613942	0	0	75042				0	0	60016	0	0	29602	0	0	44872	0	0	64016	0	0	6062	8.48e-07	1	1179860	0	0	62484	0	0	91076
	2-168924697-A-G	high revel	GRCh38	ABCB11	NM_003742.4	ENST00000650372.1	c.3725T>C		p.Leu1242Pro	SNV		NA					NA				VUS	6.2e-07	1	1613812	1.34e-05	1	74890				0	0	59996	0	0	29600	0	0	44888	0	0	64020	0	0	6084	0	0	1179880	0	0	62466	0	0	91076
	2-168924728-C-T	high revel	GRCh38	ABCB11	NM_003742.4	ENST00000650372.1	c.3694G>A		p.Ala1232Thr	SNV		NA					NA				VUS	6.2e-07	1	1613620	0	0	74930				1.67e-05	1	59970	0	0	29600	0	0	44866	0	0	63964	0	0	6062	0	0	1179768	0	0	62482	0	0	91066
	2-168924730-C-A	high revel	GRCh38	ABCB11	NM_003742.4	ENST00000650372.1	c.3692G>T		p.Arg1231Leu	SNV		NA					NA				Likely Pathogenic	6.2e-07	1	1613350	0	0	74854				0	0	59930	0	0	29600	0	0	44860	0	0	63918	0	0	6062	8.48e-07	1	1179716	0	0	62474	0	0	91024
	2-168924733-G-A	high revel	GRCh38	ABCB11	NM_003742.4	ENST00000650372.1	c.3689C>T		p.Ala1230Val	SNV		NA					NA				VUS	6.2e-07	1	1613722	0	0	74974				0	0	60000	0	0	29598	0	0	44874	0	0	63980	0	0	6062	8.48e-07	1	1179766	0	0	62486	0	0	91070
	2-168924734-C-A	high revel	GRCh38	ABCB11	NM_003742.4	ENST00000650372.1	c.3688G>T		p.Ala1230Ser	SNV		DM?					NA				VUS	6.2e-07	1	1613694	0	0	74964				0	0	59978	0	0	29600	2.23e-05	1	44868	0	0	63974	0	0	6062	0	0	1179790	0	0	62482	0	0	91064
	2-168924736-A-T	high revel	GRCh38	ABCB11	NM_003742.4	ENST00000650372.1	c.3686T>A		p.Ile1229Asn	SNV		NA					NA				VUS	6.2e-07	1	1613880	0	0	75020				0	0	60008	0	0	29602	0	0	44882	0	0	64006	0	0	6062	8.48e-07	1	1179832	0	0	62482	0	0	91074
	2-168924746-G-C	high revel	GRCh38	ABCB11	NM_003742.4	ENST00000650372.1	c.3676C>G		p.Arg1226Gly	SNV		NA					NA				VUS	6.2e-07	1	1613586	0	0	74944				0	0	60000	0	0	29594	0	0	44874	0	0	63934	0	0	6062	0	0	1179726	0	0	62484	1.1e-05	1	91058
	2-168924749-G-C	high revel	GRCh38	ABCB11	NM_003742.4	ENST00000650372.1	c.3673C>G		p.Gln1225Glu	SNV		NA					NA				VUS	6.2e-07	1	1613422	0	0	74786				1.67e-05	1	59956	0	0	29598	0	0	44884	0	0	63952	0	0	6084	0	0	1179746	0	0	62462	0	0	91042
	2-168924758-C-T	high revel	GRCh38	ABCB11	NM_003742.4	ENST00000650372.1	c.3664G>A		p.Gly1222Arg	SNV		NA					NA				VUS	6.2e-07	1	1613634	0	0	74956				0	0	59986	0	0	29604	0	0	44864	0	0	63958	0	0	6062	8.48e-07	1	1179776	0	0	62478	0	0	91040
	2-168924785-C-A	high revel	GRCh38	ABCB11	NM_003742.4	ENST00000650372.1	c.3637G>T		p.Gly1213Trp	SNV		NA					NA				VUS	6.21e-07	1	1609122	0	0	74704				0	0	59006	0	0	29366	0	0	44836	0	0	63922	0	0	6042	8.49e-07	1	1178112	0	0	62290	0	0	89932
	2-168924794-T-C	high revel	GRCh38	ABCB11	NM_003742.4	ENST00000650372.1	c.3628A>G		p.Thr1210Ala	SNV		NA					NA				VUS	6.2e-07	1	1611614	0	0	74884				0	0	59576	0	0	29486	0	0	44850	0	0	64006	0	0	6052	8.48e-07	1	1178890	0	0	62378	0	0	90580
	2-168924800-A-G	high revel	GRCh38	ABCB11	NM_003742.4	ENST00000650372.1	c.3622T>C		p.Tyr1208His	SNV		NA					NA				VUS	6.21e-07	1	1611214	0	0	74816				0	0	59552	0	0	29488	0	0	44810	0	0	63982	0	0	6046	0	0	1178646	0	0	62368	1.1e-05	1	90596
	2-168927191-C-T	high revel	GRCh38	ABCB11	NM_003742.4	ENST00000650372.1	c.3583G>A		p.Ala1195Thr	SNV		NA					NA				VUS	1.24e-06	2	1613804	0	0	75012				0	0	60018	0	0	29600	0	0	44868	0	0	63998	0	0	6060	1.7e-06	2	1179788	0	0	62478	0	0	91070
	2-168927247-T-G	high revel	GRCh38	ABCB11	NM_003742.4	ENST00000650372.1	c.3527A>C		p.Tyr1176Ser	SNV		NA					NA				VUS	1.05e-05	17	1613894	0	0	75052				0	0	60016	0	0	29604	0	0	44886	0	0	64018	0	0	6062	1.44e-05	17	1179788	0	0	62484	0	0	91074
	2-168927248-A-G	high revel	GRCh38	ABCB11	NM_003742.4	ENST00000650372.1	c.3526T>C		p.Tyr1176His	SNV		NA					NA				VUS	6.2e-07	1	1613812	0	0	75022				0	0	59996	0	0	29602	0	0	44882	0	0	64006	0	0	6062	8.48e-07	1	1179790	0	0	62482	0	0	91060
	2-168927278-A-T	high revel	GRCh38	ABCB11	NM_003742.4	ENST00000650372.1	c.3496T>A		p.Phe1166Ile	SNV		NA					NA				VUS	6.2e-07	1	1613922	0	0	75042				0	0	60024	0	0	29606	0	0	44886	0	0	64030	0	0	6062	0	0	1179806	0	0	62486	1.1e-05	1	91072
	2-168927280-A-G	high revel	GRCh38	ABCB11	NM_003742.4	ENST00000650372.1	c.3494T>C		p.Leu1165Ser	SNV		NA					NA				VUS	3.1e-06	5	1613802	6.67e-05	5	74930				0	0	59998	0	0	29606	0	0	44896	0	0	64022	0	0	6084	0	0	1179820	0	0	62464	0	0	91072
	2-168927291-C-A	high revel	GRCh38	ABCB11	NM_003742.4	ENST00000650372.1	c.3483G>T		p.Gln1161His	SNV		NA					NA				VUS	6.2e-07	1	1613790	0	0	74908				0	0	59996	0	0	29602	0	0	44900	0	0	64022	0	0	6084	8.48e-07	1	1179828	0	0	62466	0	0	91074
	2-168927301-A-G	high revel	GRCh38	ABCB11	NM_003742.4	ENST00000650372.1	c.3473T>C		p.Ile1158Thr	SNV		NA					NA				VUS	5.58e-06	9	1613790	0.000107	8	74916				0	0	59992	0	0	29606	0	0	44892	0	0	64016	0	0	6084	0	0	1179828	1.6e-05	1	62466	0	0	91080
	2-168927316-C-G	high revel	GRCh38	ABCB11	NM_003742.4	ENST00000650372.1	c.3458G>C		p.Arg1153Pro	SNV		NA					NA				Likely Pathogenic	2.48e-06	4	1613724	0	0	74896				0	0	59990	0	0	29604	0	0	44894	0	0	64006	0	0	6084	2.54e-06	3	1179804	1.6e-05	1	62458	0	0	91076
	2-168927352-C-A	high revel	GRCh38	ABCB11	NM_003742.4	ENST00000650372.1	c.3422G>T		p.Gly1141Val	SNV		NA					NA				VUS	6.2e-07	1	1613486	0	0	75014				0	0	59972	0	0	29598	0	0	44888	0	0	63976	0	0	6062	8.48e-07	1	1179544	0	0	62472	0	0	91048
	2-168927358-A-C	high revel	GRCh38	ABCB11	NM_003742.4	ENST00000650372.1	c.3416T>G		p.Ile1139Arg	SNV		NA					NA				VUS	6.2e-07	1	1612958	0	0	75012				0	0	59970	0	0	29592	0	0	44884	0	0	63976	0	0	6062	8.48e-07	1	1179060	0	0	62450	0	0	91040
	2-168930672-C-T	high revel	GRCh38	ABCB11	NM_003742.4	ENST00000650372.1	c.3404G>A		p.Gly1135Glu	SNV	596060	NA					NA				VUS	6.5e-07	1	1537928	0	0	72930				0	0	53822	0	0	26844	0	0	43140	0	0	62164	0	0	5716	8.81e-07	1	1134602	0	0	59004	0	0	78794
	2-168930687-T-C	high revel	GRCh38	ABCB11	NM_003742.4	ENST00000650372.1	c.3389A>G		p.Tyr1130Cys	SNV		DM?					NA				VUS	1.97e-05	31	1574952	0	0	73958				0	0	57842	0	0	28424	4.54e-05	2	44008	0	0	63168	0	0	5910	2.43e-05	28	1154322	1.65e-05	1	60650	0	0	85758
	2-168930693-C-G	high revel	GRCh38	ABCB11	NM_003742.4	ENST00000650372.1	c.3383G>C		p.Arg1128Pro	SNV		NA					NA				Likely Pathogenic	6.35e-07	1	1575284	0	0	74054				0	0	57854	0	0	28432	0	0	43982	0	0	63206	0	0	5906	8.66e-07	1	1154718	0	0	60658	0	0	85562
	2-168930702-A-G	high revel	GRCh38	ABCB11	NM_003742.4	ENST00000650372.1	c.3374T>C		p.Leu1125Pro	SNV		NA					NA				VUS	6.33e-07	1	1580656	0	0	74226				0	0	58252	0	0	28710	0	0	44096	0	0	63398	0	0	5908	8.64e-07	1	1157776	0	0	60830	0	0	86550
	2-168930715-T-G	high revel	GRCh38	ABCB11	NM_003742.4	ENST00000650372.1	c.3361A>C		p.Thr1121Pro	SNV		NA					NA				VUS	6.27e-07	1	1596044	0	0	74682				0	0	59334	0	0	29166	0	0	44440	0	0	63692	0	0	5976	8.56e-07	1	1167600	0	0	61632	0	0	88610
	2-168930718-T-C	high revel	GRCh38	ABCB11	NM_003742.4	ENST00000650372.1	c.3358A>G		p.Ser1120Gly	SNV		NA					NA				VUS	6.25e-07	1	1599706	0	0	74666				0	0	59472	0	0	29246	0	0	44518	0	0	63770	0	0	6010	8.55e-07	1	1170194	0	0	61798	0	0	89120
	2-168930723-C-T	high revel	GRCh38	ABCB11	NM_003742.4	ENST00000650372.1	c.3353G>A		p.Gly1118Asp	SNV		NA					NA				VUS	6.24e-07	1	1601706	0	0	74798				0	0	59520	0	0	29238	0	0	44568	0	0	63812	0	0	6006	8.53e-07	1	1171704	0	0	61876	0	0	89272
	2-168930724-C-T	high revel	GRCh38	ABCB11	NM_003742.4	ENST00000650372.1	c.3352G>A		p.Gly1118Ser	SNV	635345	DM?					NA				VUS	1.25e-06	2	1602306	0	0	74798				0	0	59564	0	0	29272	0	0	44570	0	0	63834	0	0	6000	1.71e-06	2	1172004	0	0	61940	0	0	89412
	2-168930729-C-A	high revel	GRCh38	ABCB11	NM_003742.4	ENST00000650372.1	c.3347G>T		p.Gly1116Val	SNV		NA					NA				VUS	6.22e-07	1	1607192	0	0	74964				0	0	59792	0	0	29424	0	0	44700	0	0	63928	0	0	6030	8.51e-07	1	1175226	0	0	62130	0	0	90086
	2-168930731-A-C	high revel	GRCh38	ABCB11	NM_003742.4	ENST00000650372.1	c.3345T>G		p.Ser1115Arg	SNV		NA					NA				VUS	6.22e-07	1	1607776	0	0	74960				0	0	59826	0	0	29442	0	0	44720	0	0	63924	0	0	6028	8.51e-07	1	1175658	0	0	62176	0	0	90130
	2-168930741-A-G	high revel	GRCh38	ABCB11	NM_003742.4	ENST00000650372.1	c.3335T>C		p.Val1112Ala	SNV		NA					NA				VUS	2.11e-05	34	1610696	0	0	75006				0	0	59914	0	0	29528	0	0	44798	0	0	63978	0	0	6046	2.8e-05	33	1177644	0	0	62304	1.1e-05	1	90566
	2-168930750-A-G	high revel	GRCh38	ABCB11	NM_003742.4	ENST00000650372.1	c.3326T>C		p.Leu1109Pro	SNV	522890	NA					NA				VUS	6.21e-07	1	1611396	0	0	75042				0	0	59944	3.39e-05	1	29540	0	0	44806	0	0	63984	0	0	6046	0	0	1178128	0	0	62330	0	0	90664
	2-168930822-A-C	high revel	GRCh38	ABCB11	NM_003742.4	ENST00000650372.1	c.3254T>G		p.Phe1085Cys	SNV		NA					NA				VUS	1.86e-06	3	1610666	0	0	75000				0	0	59604	0	0	29504	0	0	44838	0	0	63726	0	0	6058	2.55e-06	3	1178430	0	0	62396	0	0	90198
	2-168930837-A-C	high revel	GRCh38	ABCB11	NM_003742.4	ENST00000650372.1	c.3239T>G		p.Phe1080Cys	SNV		NA					NA				VUS	6.23e-07	1	1606144	1.34e-05	1	74814				0	0	58990	0	0	29404	0	0	44776	0	0	63174	0	0	6064	0	0	1176388	0	0	62250	0	0	89374
	2-168932435-A-G	high revel	GRCh38	ABCB11	NM_003742.4	ENST00000650372.1	c.3155T>C		p.Phe1052Ser	SNV		NA					NA				VUS	6.23e-07	1	1606272	0	0	74944				0	0	58884	0	0	29384	2.24e-05	1	44704	0	0	63688	0	0	6052	0	0	1176148	0	0	62290	0	0	89266
	2-168932448-C-G	high revel	GRCh38	ABCB11	NM_003742.4	ENST00000650372.1	c.3142G>C		p.Ala1048Pro	SNV		NA					NA				VUS	6.21e-07	1	1611372	0	0	75000				0	0	59686	0	0	29538	0	0	44840	0	0	63914	0	0	6060	8.48e-07	1	1178764	0	0	62416	0	0	90242
	2-168932496-C-T	high revel	GRCh38	ABCB11	NM_003742.4	ENST00000650372.1	c.3094G>A		p.Gly1032Arg	SNV		NA					NA				VUS	6.2e-07	1	1613626	0	0	75002				0	0	59990	0	0	29600	0	0	44884	0	0	64004	0	0	6062	0	0	1179760	0	0	62474	1.1e-05	1	90938
	2-168935232-C-G	high revel	GRCh38	ABCB11	NM_003742.4	ENST00000650372.1	c.3008G>C		p.Gly1003Ala	SNV		NA					NA				VUS	6.2e-07	1	1614002	0	0	75048				0	0	60024	0	0	29608	0	0	44872	0	0	64014	0	0	6062	8.48e-07	1	1179888	0	0	62490	0	0	91084
	2-168935394-G-A	high revel	GRCh38	ABCB11	NM_003742.4	ENST00000650372.1	c.2846C>T		p.Thr949Ile	SNV		NA					NA				VUS	1.86e-06	3	1613782	4e-05	3	74928				0	0	60006	0	0	29602	0	0	44890	0	0	64020	0	0	6084	0	0	1179814	0	0	62452	0	0	91074
	2-168935400-A-C	high revel	GRCh38	ABCB11	NM_003742.4	ENST00000650372.1	c.2840T>G		p.Ile947Ser	SNV		NA					NA				VUS	6.2e-07	1	1613826	0	0	75050				0	0	60016	0	0	29598	2.23e-05	1	44880	0	0	64018	0	0	6062	0	0	1179744	0	0	62480	0	0	91066
	2-168936318-G-C	high revel	GRCh38	ABCB11	NM_003742.4	ENST00000650372.1	c.2726C>G		p.Pro909Arg	SNV		NA					NA				VUS	1.24e-06	2	1613952	0	0	75020				0	0	60020	0	0	29602	0	0	44874	0	0	64022	0	0	6062	1.7e-06	2	1179890	0	0	62486	0	0	91064
	2-168936319-G-A	high revel	GRCh38	ABCB11	NM_003742.4	ENST00000650372.1	c.2725C>T		p.Pro909Ser	SNV		NA					NA				VUS	6.2e-07	1	1613928	0	0	75036				1.67e-05	1	60010	0	0	29604	0	0	44872	0	0	64012	0	0	6062	0	0	1179874	0	0	62484	0	0	91062
	2-168936411-A-T	high revel	GRCh38	ABCB11	NM_003742.4	ENST00000650372.1	c.2633T>A		p.Met878Lys	SNV		NA					NA				VUS	1.86e-06	3	1613996	0	0	75050				0	0	60020	0	0	29608	0	0	44874	0	0	64034	0	0	6046	0	0	1179884	0	0	62488	3.29e-05	3	91080
	2-168944624-T-A	high revel	GRCh38	ABCB11	NM_003742.4	ENST00000650372.1	c.2591A>T		p.Asp864Val	SNV		NA					NA				VUS	6.22e-07	1	1608558	0	0	74824				0	0	59508	0	0	29372	0	0	44782	0	0	63906	0	0	6020	8.5e-07	1	1176844	0	0	62252	0	0	90138
	2-168944645-A-G	high revel	GRCh38	ABCB11	NM_003742.4	ENST00000650372.1	c.2570T>C		p.Leu857Ser	SNV		NA					NA				VUS	6.2e-07	1	1611642	0	0	74902				0	0	59746	0	0	29486	0	0	44832	0	0	64006	0	0	6040	8.48e-07	1	1178702	0	0	62390	0	0	90626
	2-168944672-T-A	high revel	GRCh38	ABCB11	NM_003742.4	ENST00000650372.1	c.2543A>T		p.Asp848Val	SNV		NA					NA				VUS	6.2e-07	1	1612828	0	0	74924				0	0	59888	0	0	29554	0	0	44840	0	0	64004	0	0	6050	0	0	1179210	0	0	62432	1.1e-05	1	91014
	2-168944672-T-C	high revel	GRCh38	ABCB11	NM_003742.4	ENST00000650372.1	c.2543A>G		p.Asp848Gly	SNV		NA					NA				VUS	3.1e-06	5	1612710	0	0	74802				0	0	59868	0	0	29554	0	0	44852	0	0	64004	0	0	6072	4.24e-06	5	1179218	0	0	62410	0	0	91018
	2-168944673-C-A	high revel	GRCh38	ABCB11	NM_003742.4	ENST00000650372.1	c.2542G>T		p.Asp848Tyr	SNV		NA					NA				VUS	6.2e-07	1	1612836	0	0	74928				0	0	59894	0	0	29556	0	0	44836	0	0	64000	0	0	6052	0	0	1179210	1.6e-05	1	62432	0	0	91016
	2-168944673-C-G	high revel	GRCh38	ABCB11	NM_003742.4	ENST00000650372.1	c.2542G>C		p.Asp848His	SNV		NA					NA				VUS	3.72e-06	6	1612836	0	0	74928				0	0	59894	0	0	29556	0	0	44836	0	0	64000	0	0	6052	5.09e-06	6	1179210	0	0	62432	0	0	91016
	2-168944690-T-C	high revel	GRCh38	ABCB11	NM_003742.4	ENST00000650372.1	c.2525A>G		p.Gln842Arg	SNV		NA					NA				VUS	6.2e-07	1	1612942	0	0	74960				0	0	59892	0	0	29556	2.23e-05	1	44836	0	0	64022	0	0	6052	0	0	1179246	0	0	62434	0	0	91034
	2-168944723-A-G	high revel	GRCh38	ABCB11	NM_003742.4	ENST00000650372.1	c.2492T>C		p.Leu831Pro	SNV		NA					NA				VUS	6.2e-07	1	1612834	0	0	74954				1.67e-05	1	59850	0	0	29556	0	0	44836	0	0	64020	0	0	6050	0	0	1179186	0	0	62432	0	0	91040
	2-168944745-C-T	high revel	GRCh38	ABCB11	NM_003742.4	ENST00000650372.1	c.2470G>A		p.Gly824Arg	SNV		NA					NA				VUS	6.2e-07	1	1612484	0	0	74858				0	0	59818	0	0	29550	0	0	44818	0	0	63980	0	0	6046	0	0	1179076	1.6e-05	1	62414	0	0	91012
	2-168944957-A-G	high revel	GRCh38	ABCB11	NM_003742.4	ENST00000650372.1	c.2348T>C		p.Phe783Ser	SNV		DM?					NA				VUS	6.51e-07	1	1535488	0	0	72324				0	0	48554	0	0	28044	0	0	41218	0	0	60110	0	0	5630	0	0	1139352	1.68e-05	1	59424	0	0	79920
	2-168957999-G-T	high revel	GRCh38	ABCB11	NM_003742.4	ENST00000650372.1	c.2308C>A		p.Pro770Thr	SNV		NA					NA				VUS	1.87e-06	3	1605474	2.68e-05	2	74576				0	0	59680	0	0	29354	0	0	44570	0	0	63834	0	0	6038	8.52e-07	1	1173892	0	0	62066	0	0	90554
	2-168958022-G-T	high revel	GRCh38	ABCB11	NM_003742.4	ENST00000650372.1	c.2285C>A		p.Ala762Glu	SNV		NA					NA				VUS	1.24e-06	2	1610688	0	0	74808				0	0	59748	0	0	29488	0	0	44690	0	0	63930	0	0	6040	1.7e-06	2	1177882	0	0	62302	0	0	90888
	2-168969413-A-G	high revel	GRCh38	ABCB11	NM_003742.4	ENST00000650372.1	c.1948T>C		p.Tyr650His	SNV		NA					NA				VUS	6.2e-07	1	1612650	0	0	74966				0	0	59838	0	0	29568	0	0	44716	0	0	63938	0	0	6050	8.48e-07	1	1179260	0	0	62390	0	0	91012
	2-168969433-A-G	high revel	GRCh38	ABCB11	NM_003742.4	ENST00000650372.1	c.1928T>C		p.Leu643Ser	SNV		NA					NA				VUS	6.2e-07	1	1612474	0	0	74830				0	0	59812	0	0	29568	0	0	44726	0	0	63942	0	0	6072	8.48e-07	1	1179228	0	0	62360	0	0	91024
	2-168970086-C-T	high revel	GRCh38	ABCB11	NM_003742.4	ENST00000650372.1	c.1768G>A		p.Asp590Asn	SNV		NA					NA				VUS	6.2e-07	1	1612864	0	0	74932				0	0	59914	0	0	29570	0	0	44814	0	0	64008	0	0	6040	8.48e-07	1	1179200	0	0	62426	0	0	91050
	2-168970107-C-T	high revel	GRCh38	ABCB11	NM_003742.4	ENST00000650372.1	c.1747G>A		p.Asp583Asn	SNV		NA					NA				VUS	6.2e-07	1	1612952	0	0	74934				0	0	59906	0	0	29574	0	0	44798	0	0	64018	0	0	6048	8.48e-07	1	1179278	0	0	62424	0	0	91060
	2-168970112-A-T	high revel	GRCh38	ABCB11	NM_003742.4	ENST00000650372.1	c.1742T>A		p.Leu581His	SNV		NA					NA				VUS	1.24e-06	2	1613010	0	0	74950				0	0	59904	0	0	29576	0	0	44804	0	0	64024	0	0	6050	1.7e-06	2	1179308	0	0	62426	0	0	91058
	2-168970115-A-G	high revel	GRCh38	ABCB11	NM_003742.4	ENST00000650372.1	c.1739T>C		p.Leu580Pro	SNV		NA					NA				VUS	1.24e-06	2	1613066	0	0	74976				0	0	59902	0	0	29576	0	0	44808	0	0	64026	0	0	6050	8.48e-07	1	1179320	1.6e-05	1	62432	0	0	91064
	2-168970119-T-A	high revel	GRCh38	ABCB11	NM_003742.4	ENST00000650372.1	c.1735A>T		p.Ile579Phe	SNV	2340251	NA					NA				VUS	6.2e-07	1	1613000	0	0	74964				0	0	59898	0	0	29578	0	0	44796	0	0	64014	0	0	6044	8.48e-07	1	1179308	0	0	62424	0	0	91062
	2-168970140-C-T	high revel	GRCh38	ABCB11	NM_003742.4	ENST00000650372.1	c.1714G>A		p.Ala572Thr	SNV		NA					NA				VUS	1.24e-06	2	1612860	1.34e-05	1	74840				0	0	59862	0	0	29576	0	0	44804	0	0	64008	0	0	6068	8.48e-07	1	1179326	0	0	62404	0	0	91060
	2-168970166-T-C	high revel	GRCh38	ABCB11	NM_003742.4	ENST00000650372.1	c.1688A>G		p.Gln563Arg	SNV		NA					NA				VUS	6.2e-07	1	1612752	0	0	74958				0	0	59850	0	0	29564	0	0	44750	0	0	63990	0	0	6044	8.48e-07	1	1179226	0	0	62408	0	0	91050
	2-168970175-C-T	high revel	GRCh38	ABCB11	NM_003742.4	ENST00000650372.1	c.1679G>A		p.Ser560Asn	SNV	2585447	NA					NA				VUS	6.2e-07	1	1612470	0	0	74818				0	0	59824	0	0	29554	0	0	44744	0	0	63982	0	0	6068	8.48e-07	1	1179150	0	0	62374	0	0	91044
	2-168970176-T-C	high revel	GRCh38	ABCB11	NM_003742.4	ENST00000650372.1	c.1678A>G		p.Ser560Gly	SNV		NA					NA				VUS	6.2e-07	1	1612576	0	0	74942				0	0	59840	0	0	29556	0	0	44734	0	0	63978	0	0	6046	8.48e-07	1	1179130	0	0	62396	0	0	91042
	2-168970188-C-T	high revel	GRCh38	ABCB11	NM_003742.4	ENST00000650372.1	c.1666G>A		p.Gly556Arg	SNV		NA					NA				VUS	6.2e-07	1	1612324	0	0	74938				0	0	59818	0	0	29548	0	0	44712	0	0	63942	0	0	6046	8.48e-07	1	1179004	0	0	62378	0	0	91028
	2-168970199-A-T	high revel	GRCh38	ABCB11	NM_003742.4	ENST00000650372.1	c.1655T>A		p.Val552Asp	SNV		NA					NA				VUS	6.2e-07	1	1611802	0	0	74902				0	0	59788	0	0	29526	0	0	44686	0	0	63928	0	0	6046	8.48e-07	1	1178686	0	0	62350	0	0	90978
	2-168970206-T-C	high revel	GRCh38	ABCB11	NM_003742.4	ENST00000650372.1	c.1648A>G		p.Thr550Ala	SNV		NA					NA				VUS	6.21e-07	1	1611450	0	0	74910				0	0	59724	0	0	29524	0	0	44662	0	0	63898	0	0	6046	8.49e-07	1	1178496	0	0	62340	0	0	90938
	2-168971938-A-G	high revel	GRCh38	ABCB11	NM_003742.4	ENST00000650372.1	c.1547T>C		p.Ile516Thr	SNV		NA					NA				VUS	8.68e-06	14	1612992	0	0	74838				0	0	59870	0	0	29574	2.23e-05	1	44818	0	0	64002	0	0	6078	1.1e-05	13	1179424	0	0	62404	0	0	91072
	2-168973746-A-G	high revel	GRCh38	ABCB11	NM_003742.4	ENST00000650372.1	c.1403T>C		p.Ile468Thr	SNV		NA					NA				VUS	6.2e-07	1	1612214	0	0	74934				0	0	59914	0	0	29520	0	0	44822	0	0	64008	0	0	6050	0	0	1178646	1.6e-05	1	62366	0	0	91042
	2-168973749-A-C	high revel	GRCh38	ABCB11	NM_003742.4	ENST00000650372.1	c.1400T>G		p.Leu467Arg	SNV		NA					NA				VUS	6.2e-07	1	1612214	0	0	74928				0	0	59906	0	0	29518	0	0	44814	1.56e-05	1	64010	0	0	6048	0	0	1178654	0	0	62378	0	0	91046
	2-168973767-T-C	high revel	GRCh38	ABCB11	NM_003742.4	ENST00000650372.1	c.1382A>G		p.Lys461Arg	SNV		NA					NA				VUS	1.24e-06	2	1612352	0	0	74952				0	0	59908	0	0	29528	0	0	44810	0	0	64008	0	0	6050	8.48e-07	1	1178744	0	0	62382	1.1e-05	1	91058
	2-168973776-C-T	high revel	GRCh38	ABCB11	NM_003742.4	ENST00000650372.1	c.1373G>A		p.Gly458Glu	SNV		NA					NA				VUS	6.2e-07	1	1612218	0	0	74914				0	0	59900	0	0	29528	0	0	44798	0	0	63996	0	0	6050	8.48e-07	1	1178696	0	0	62378	0	0	91046
	2-168976600-A-G	high revel	GRCh38	ABCB11	NM_003742.4	ENST00000650372.1	c.1285T>C		p.Tyr429His	SNV		NA					NA				VUS	6.23e-07	1	1605726	0	0	74854				0	0	59676	0	0	29458	0	0	44658	0	0	63900	0	0	6024	8.52e-07	1	1173552	0	0	62176	0	0	90516
	2-168976600-A-T	high revel	GRCh38	ABCB11	NM_003742.4	ENST00000650372.1	c.1285T>A		p.Tyr429Asn	SNV		NA					NA				VUS	6.23e-07	1	1605726	0	0	74854				0	0	59676	0	0	29458	0	0	44658	0	0	63900	0	0	6024	8.52e-07	1	1173552	0	0	62176	0	0	90516
	2-168986124-C-T	high revel	GRCh38	ABCB11	NM_003742.4	ENST00000650372.1	c.1069G>A		p.Gly357Arg	SNV		NA					NA				VUS	1.24e-06	2	1607750	2.68e-05	2	74550				0	0	59324	0	0	29338	0	0	44674	0	0	63810	0	0	5984	0	0	1176786	0	0	62204	0	0	90168
	2-168986153-A-C	high revel	GRCh38	ABCB11	NM_003742.4	ENST00000650372.1	c.1040T>G		p.Leu347Arg	SNV		NA					NA				VUS	6.2e-07	1	1612660	0	0	74852				0	0	59824	0	0	29566	0	0	44802	0	0	63972	0	0	6040	8.48e-07	1	1179332	0	0	62408	0	0	90952
	2-168986162-C-T	high revel	GRCh38	ABCB11	NM_003742.4	ENST00000650372.1	c.1031G>A		p.Gly344Asp	SNV		NA					NA				VUS	6.2e-07	1	1612960	0	0	74932				0	0	59862	0	0	29578	0	0	44796	0	0	63960	0	0	6028	8.48e-07	1	1179440	0	0	62444	0	0	91008
	2-168986169-A-C	high revel	GRCh38	ABCB11	NM_003742.4	ENST00000650372.1	c.1024T>G		p.Trp342Gly	SNV		DM?					NA				VUS	1.86e-06	3	1613270	0	0	75008				0	0	59884	0	0	29586	0	0	44812	0	0	63984	0	0	6026	2.54e-06	3	1179546	0	0	62462	0	0	91050
	2-168990825-C-T	high revel	GRCh38	ABCB11	NM_003742.4	ENST00000650372.1	c.884G>A		p.Gly295Asp	SNV	598590	NA					NA				VUS	9.92e-06	16	1613002	0	0	74862				0	0	59930	0	0	29566	0	0	44872	4.69e-05	3	64002	0	0	6074	9.33e-06	11	1179326	1.6e-05	1	62406	1.1e-05	1	91052
	2-168990840-G-A	high revel	GRCh38	ABCB11	NM_003742.4	ENST00000650372.1	c.869C>T		p.Thr290Ile	SNV		NA					NA				VUS	6.2e-07	1	1613150	0	0	74966				0	0	59958	0	0	29562	0	0	44858	0	0	63994	0	0	6054	8.48e-07	1	1179370	0	0	62432	0	0	91046
	2-168990840-G-C	high revel	GRCh38	ABCB11	NM_003742.4	ENST00000650372.1	c.869C>G		p.Thr290Arg	SNV	286311	NA					NA				VUS	3.72e-06	6	1613032	6.68e-05	5	74844				0	0	59938	0	0	29562	0	0	44870	0	0	63994	0	0	6076	8.48e-07	1	1179378	0	0	62410	0	0	91050
	2-168990841-T-A	high revel	GRCh38	ABCB11	NM_003742.4	ENST00000650372.1	c.868A>T		p.Thr290Ser	SNV		NA					NA				VUS	6.2e-07	1	1613264	0	0	75006				0	0	59964	0	0	29564	0	0	44862	0	0	64022	0	0	6058	8.48e-07	1	1179388	0	0	62436	0	0	91052
	2-168990879-G-T	high revel	GRCh38	ABCB11	NM_003742.4	ENST00000650372.1	c.830C>A		p.Ala277Glu	SNV	598181	DM?					NA				VUS	6.2e-07	1	1613146	0	0	74988				0	0	59892	0	0	29572	0	0	44858	0	0	64006	0	0	6056	8.48e-07	1	1179384	0	0	62432	0	0	91046
	2-168995374-C-T	high revel	GRCh38	ABCB11	NM_003742.4	ENST00000650372.1	c.586G>A		p.Gly196Arg	SNV		NA					NA				VUS	6.2e-07	1	1612240	0	0	74900				0	0	59800	0	0	29544	0	0	44814	0	0	63968	0	0	6050	8.48e-07	1	1178868	0	0	62404	0	0	90980
	2-168995437-T-C	high revel	GRCh38	ABCB11	NM_003742.4	ENST00000650372.1	c.523A>G		p.Arg175Gly	SNV		NA					NA				VUS	6.2e-07	1	1612134	1.34e-05	1	74794				0	0	59762	0	0	29546	0	0	44812	0	0	63952	0	0	6064	0	0	1178938	0	0	62382	0	0	90972
	2-168995473-A-C	high revel	GRCh38	ABCB11	NM_003742.4	ENST00000650372.1	c.487T>G		p.Trp163Gly	SNV		NA					NA				VUS	1.24e-06	2	1610286	0	0	74858				0	0	59488	0	0	29496	0	0	44720	0	0	63968	0	0	6032	8.49e-07	1	1178156	0	0	62312	1.11e-05	1	90344
	2-168995473-A-G	high revel	GRCh38	ABCB11	NM_003742.4	ENST00000650372.1	c.487T>C		p.Trp163Arg	SNV		NA					NA				VUS	6.21e-07	1	1610286	0	0	74858				0	0	59488	0	0	29496	0	0	44720	0	0	63968	0	0	6032	0	0	1178156	0	0	62312	1.11e-05	1	90344
	DEL_CHR2_D9D83441	SV	GRCh38	ABCB11	NM_003742.4	ENST00000650372.1				SV		DM					NA				VUS	7.931e-06	1	126092	2.957e-05	1	33816	0	0	842	0	0	12594	0	0	3180	0	0	4054	0	0	6476	0	0	64	0	0	59088	0	0	1572	0	0	4406
["C","T"]	11-17393034-C-T	ACMG	GRCh38	ABCC8	NM_000352.6	ENST00000389817.8	c.4703G>A	ENSP00000374467.4	p.Arg1568Gln	SNV	NA	DM	NA	https://portal.biobase-international.com/hgmd/pro/mut.php?acc=CM210759	http://genome.ucsc.edu/cgi-bin/hgTracks?db=hg38&highlight=hg38.chr11%3A17393033-17393033&position=chr11%3A17393009-17393059	NA	NA	NA	0.175		Do not include	0.00036923	596	1614160	6.6612e-05	5	75062	0	0	912	3.332e-05	2	60024	0	0	29608	0.00013367	6	44886	0	0	63964	0.00032992	2	6062	4.2371e-06	5	1180044	0.00055989	35	62512	0.0059394	541	91086
["G","T"]	11-17393053-G-T	Both revel + ACMG	GRCh38	ABCC8	NM_000352.6	ENST00000389817.8	c.4684C>A	ENSP00000374467.4	p.Pro1562Thr	SNV	NA	DM	NA	https://portal.biobase-international.com/hgmd/pro/mut.php?acc=CM143271	http://genome.ucsc.edu/cgi-bin/hgTracks?db=hg38&highlight=hg38.chr11%3A17393052-17393052&position=chr11%3A17393028-17393078	NA	NA	TRUE	0.963		Likely Pathogenic	6.1952e-07	1	1614144	0	0	75048	0	0	912	0	0	60028	0	0	29608	2.2285e-05	1	44874	0	0	63984	0	0	6062	0	0	1180032	0	0	62510	0	0	91086
["C","A"]	11-17393076-C-A	Both revel + ACMG	GRCh38	ABCC8	NM_000352.6	ENST00000389817.8	c.4661G>T	ENSP00000374467.4	p.Gly1554Val	SNV	2848441	DM	https://www.ncbi.nlm.nih.gov/clinvar/variation/2848441	https://portal.biobase-international.com/hgmd/pro/mut.php?acc=CM1727236	http://genome.ucsc.edu/cgi-bin/hgTracks?db=hg38&highlight=hg38.chr11%3A17393075-17393075&position=chr11%3A17393051-17393101	NA	NA	TRUE	0.975		Likely Pathogenic	1.2391e-06	2	1614112	0	0	75040	0	0	912	0	0	60022	0	0	29608	0	0	44874	0	0	63946	0	0	6062	1.6948e-06	2	1180050	0	0	62510	0	0	91088
["C","G"]	11-17393076-C-G	high revel	GRCh38	ABCC8	NM_000352.6	ENST00000389817.8	c.4661G>C	ENSP00000374467.4	p.Gly1554Ala	SNV	NA	NA	NA	NA	http://genome.ucsc.edu/cgi-bin/hgTracks?db=hg38&highlight=hg38.chr11%3A17393075-17393075&position=chr11%3A17393051-17393101	NA	NA	TRUE	0.939		VUS	6.1954e-07	1	1614112	0	0	75040	0	0	912	0	0	60022	0	0	29608	0	0	44874	0	0	63946	0	0	6062	8.4742e-07	1	1180050	0	0	62510	0	0	91088
["C","T"]	11-17393077-C-T	Both revel + ACMG	GRCh38	ABCC8	NM_000352.6	ENST00000389817.8	c.4660G>A	ENSP00000374467.4	p.Gly1554Ser	SNV	NA	DM	NA	https://portal.biobase-international.com/hgmd/pro/mut.php?acc=CM016039	http://genome.ucsc.edu/cgi-bin/hgTracks?db=hg38&highlight=hg38.chr11%3A17393076-17393076&position=chr11%3A17393052-17393102	NA	NA	TRUE	0.976		Likely Pathogenic	6.1959e-07	1	1613958	1.3349e-05	1	74910	0	0	912	0	0	60002	0	0	29608	0	0	44884	0	0	63948	0	0	6084	0	0	1180038	0	0	62486	0	0	91086
["C","T"]	11-17393079-C-T	ACMG	GRCh38	ABCC8	NM_000352.6	ENST00000389817.8	c.4658G>A	ENSP00000374467.4	p.Arg1553Gln	SNV	NA	DM	NA	https://portal.biobase-international.com/hgmd/pro/mut.php?acc=CM1934733	http://genome.ucsc.edu/cgi-bin/hgTracks?db=hg38&highlight=hg38.chr11%3A17393078-17393078&position=chr11%3A17393054-17393104	NA	NA	NA	0.195		Likely Pathogenic	1.8587e-06	3	1614070	0	0	75026	0	0	912	0	0	60022	0	0	29606	0	0	44872	0	0	63954	0	0	6062	2.5423e-06	3	1180026	0	0	62508	0	0	91082
["A","G"]	11-17393085-A-G	high revel	GRCh38	ABCC8	NM_000352.6	ENST00000389817.8	c.4652T>C	ENSP00000374467.4	p.Leu1551Pro	SNV	NA	NA	NA	NA	http://genome.ucsc.edu/cgi-bin/hgTracks?db=hg38&highlight=hg38.chr11%3A17393084-17393084&position=chr11%3A17393060-17393110	NA	NA	TRUE	0.983		VUS	6.1993e-07	1	1613084	0	0	75004	0	0	912	0	0	59970	0	0	29570	0	0	44826	0	0	63838	0	0	6058	8.479e-07	1	1179386	0	0	62452	0	0	91068
["G","C"]	11-17393086-G-C	ACMG	GRCh38	ABCC8	NM_000352.6	ENST00000389817.8	c.4651C>G	ENSP00000374467.4	p.Leu1551Val	SNV	NA	DM	NA	https://portal.biobase-international.com/hgmd/pro/mut.php?acc=CM032823	http://genome.ucsc.edu/cgi-bin/hgTracks?db=hg38&highlight=hg38.chr11%3A17393085-17393085&position=chr11%3A17393061-17393111	NA	NA	NA	0.729		VUS	6.1955e-07	1	1614062	0	0	75032	0	0	912	0	0	60022	0	0	29608	0	0	44860	1.5639e-05	1	63942	0	0	6062	0	0	1180030	0	0	62510	0	0	91084
["A","T"]	11-17393088-A-T	Both revel + ACMG	GRCh38	ABCC8	NM_000352.6	ENST00000389817.8	c.4649T>A	ENSP00000374467.4	p.Val1550Asp	SNV	NA	DM	NA	https://portal.biobase-international.com/hgmd/pro/mut.php?acc=CM032822	http://genome.ucsc.edu/cgi-bin/hgTracks?db=hg38&highlight=hg38.chr11%3A17393087-17393087&position=chr11%3A17393063-17393113	NA	NA	TRUE	0.973		Likely Pathogenic	1.2392e-06	2	1613916	0	0	74998	0	0	912	0	0	60006	0	0	29606	0	0	44862	3.1301e-05	2	63896	0	0	6062	0	0	1179992	0	0	62508	0	0	91074
["A","G"]	11-17393109-A-G	ACMG	GRCh38	ABCC8	NM_000352.6	ENST00000389817.8	c.4628T>C	ENSP00000374467.4	p.Leu1543Pro	SNV	188836	DM	https://www.ncbi.nlm.nih.gov/clinvar/variation/188836	https://portal.biobase-international.com/hgmd/pro/mut.php?acc=CM994420	http://genome.ucsc.edu/cgi-bin/hgTracks?db=hg38&highlight=hg38.chr11%3A17393108-17393108&position=chr11%3A17393084-17393134	NA	NA	NA	0.915		Likely Pathogenic	1.5119e-05	24	1587372	1.351e-05	1	74020	0	0	908	0	0	58940	0	0	28614	0	0	43442	0	0	61460	0	0	5944	1.8924e-05	22	1162532	1.6464e-05	1	60740	0	0	90772
["A","G"]	11-17393112-A-G	high revel	GRCh38	ABCC8	NM_000352.6	ENST00000389817.8	c.4625T>C	ENSP00000374467.4	p.Ile1542Thr	SNV	NA	NA	NA	NA	http://genome.ucsc.edu/cgi-bin/hgTracks?db=hg38&highlight=hg38.chr11%3A17393111-17393111&position=chr11%3A17393087-17393137	NA	NA	TRUE	0.967		VUS	6.6975e-07	1	1493092	0	0	71392	0	0	898	0	0	56432	0	0	25600	0	0	37546	0	0	52968	0	0	5466	9.1062e-07	1	1098158	0	0	55184	0	0	89448
["C","T"]	11-17393122-C-T	ACMG	GRCh38	ABCC8	NM_000352.6	ENST00000389817.8	c.4615G>A	ENSP00000374467.4	p.Val1539Met	SNV	NA	DM	NA	https://portal.biobase-international.com/hgmd/pro/mut.php?acc=CM2034670	http://genome.ucsc.edu/cgi-bin/hgTracks?db=hg38&highlight=hg38.chr11%3A17393121-17393121&position=chr11%3A17393097-17393147	NA	NA	NA	0.643		Likely Pathogenic	6.1967e-07	1	1613756	0	0	75004	0	0	912	0	0	60022	0	0	29608	0	0	44874	0	0	63710	0	0	6062	0	0	1179978	1.5998e-05	1	62506	0	0	91080
["C","T"]	11-17393124-C-T	ACMG	GRCh38	ABCC8	NM_000352.6	ENST00000389817.8	c.4613G>A	ENSP00000374467.4	p.Arg1538Gln	SNV	585348	DM	https://www.ncbi.nlm.nih.gov/clinvar/variation/585348	https://portal.biobase-international.com/hgmd/pro/mut.php?acc=CM083470	http://genome.ucsc.edu/cgi-bin/hgTracks?db=hg38&highlight=hg38.chr11%3A17393123-17393123&position=chr11%3A17393099-17393149	NA	NA	NA	0.877		Likely Pathogenic	6.1994e-07	1	1613060	0	0	74926	0	0	912	0	0	59980	0	0	29578	0	0	44858	0	0	63580	0	0	6056	8.477e-07	1	1179668	0	0	62458	0	0	91044
["G","A"]	11-17393125-G-A	Both LoF + ACMG	GRCh38	ABCC8	NM_000352.6	ENST00000389817.8	c.4612C>T	ENSP00000374467.4	p.Arg1538Ter	SNV	556392	DM	https://www.ncbi.nlm.nih.gov/clinvar/variation/556392	https://portal.biobase-international.com/hgmd/pro/mut.php?acc=CM2034666	http://genome.ucsc.edu/cgi-bin/hgTracks?db=hg38&highlight=hg38.chr11%3A17393124-17393124&position=chr11%3A17393100-17393150	stop_gained	HC	NA	NA	not_lof	VUS	4.9666e-06	8	1610772	1.334e-05	1	74960	0	0	912	0	0	59916	0	0	29508	0	0	44794	0	0	63194	0	0	6040	5.9419e-06	7	1178080	0	0	62314	0	0	91054
["C","A"]	11-17393129-C-A	Both LoF + ACMG	GRCh38	ABCC8	NM_000352.6	ENST00000389817.8	c.4609-1G>T	NA	NA	SNV	NA	DM	NA	https://portal.biobase-international.com/hgmd/pro/mut.php?acc=CS1621319	http://genome.ucsc.edu/cgi-bin/hgTracks?db=hg38&highlight=hg38.chr11%3A17393128-17393128&position=chr11%3A17393104-17393154	splice_acceptor_variant	HC	NA	NA	not_lof	VUS	3.1505e-06	5	1587026	0	0	74250	0	0	912	0	0	58996	0	0	28706	0	0	43772	0	0	59434	0	0	5886	4.2973e-06	5	1163522	0	0	60778	0	0	90770
["C","T"]	11-17393129-C-T	LoF	GRCh38	ABCC8	NM_000352.6	ENST00000389817.8	c.4609-1G>A	NA	NA	SNV	NA	NA	NA	NA	http://genome.ucsc.edu/cgi-bin/hgTracks?db=hg38&highlight=hg38.chr11%3A17393128-17393128&position=chr11%3A17393104-17393154	splice_acceptor_variant	HC	NA	NA		Likely Pathogenic	6.3011e-07	1	1587026	0	0	74250	0	0	912	0	0	58996	0	0	28706	0	0	43772	0	0	59434	0	0	5886	8.5946e-07	1	1163522	0	0	60778	0	0	90770
["C","A"]	11-17393696-C-A	LoF	GRCh38	ABCC8	NM_000352.6	ENST00000389817.8	c.4608+1G>T	NA	NA	SNV	NA	NA	NA	NA	http://genome.ucsc.edu/cgi-bin/hgTracks?db=hg38&highlight=hg38.chr11%3A17393695-17393695&position=chr11%3A17393671-17393721	splice_donor_variant	HC	NA	NA		Likely Pathogenic	6.1949e-07	1	1614234	0	0	75074	0	0	912	0	0	60036	0	0	29606	0	0	44888	0	0	64042	0	0	6062	8.4745e-07	1	1180014	0	0	62508	0	0	91092
["C","T"]	11-17393697-C-T	ACMG	GRCh38	ABCC8	NM_000352.6	ENST00000389817.8	c.4608G>A	ENSP00000374467.4	p.Ala1536=	SNV	555529	DM	https://www.ncbi.nlm.nih.gov/clinvar/variation/555529	https://portal.biobase-international.com/hgmd/pro/mut.php?acc=CM1616290	http://genome.ucsc.edu/cgi-bin/hgTracks?db=hg38&highlight=hg38.chr11%3A17393696-17393696&position=chr11%3A17393672-17393722	NA	NA	NA	NA		VUS	3.7172e-06	6	1614108	1.3343e-05	1	74946	0	0	912	0	0	60016	0	0	29608	0	0	44898	0	0	64046	0	0	6084	3.3898e-06	4	1180014	0	0	62488	1.0977e-05	1	91096
["G","A"]	11-17393698-G-A	Both revel + ACMG	GRCh38	ABCC8	NM_000352.6	ENST00000389817.8	c.4607C>T	ENSP00000374467.4	p.Ala1536Val	SNV	NA	DM	NA	https://portal.biobase-international.com/hgmd/pro/mut.php?acc=CM118067	http://genome.ucsc.edu/cgi-bin/hgTracks?db=hg38&highlight=hg38.chr11%3A17393697-17393697&position=chr11%3A17393673-17393723	NA	NA	TRUE	0.951		Do not include	3.0977e-06	5	1614082	0	0	74946	0	0	912	1.6664e-05	1	60010	0	0	29604	0	0	44888	0	0	64032	0	0	6084	1.6949e-06	2	1180028	0	0	62486	2.1956e-05	2	91092
["C","T"]	11-17393699-C-T	ACMG	GRCh38	ABCC8	NM_000352.6	ENST00000389817.8	c.4606G>A	ENSP00000374467.4	p.Ala1536Thr	SNV	NA	DM	NA	https://portal.biobase-international.com/hgmd/pro/mut.php?acc=CM191813	http://genome.ucsc.edu/cgi-bin/hgTracks?db=hg38&highlight=hg38.chr11%3A17393698-17393698&position=chr11%3A17393674-17393724	NA	NA	NA	0.858		Do not include	3.0975e-06	5	1614228	0	0	75066	0	0	912	0	0	60036	0	0	29606	0	0	44886	0	0	64040	0	0	6062	2.5423e-06	3	1180022	0	0	62508	2.1956e-05	2	91090
["T","A"]	11-17393702-T-A	high revel	GRCh38	ABCC8	NM_000352.6	ENST00000389817.8	c.4603A>T	ENSP00000374467.4	p.Ile1535Phe	SNV	NA	NA	NA	NA	http://genome.ucsc.edu/cgi-bin/hgTracks?db=hg38&highlight=hg38.chr11%3A17393701-17393701&position=chr11%3A17393677-17393727	NA	NA	TRUE	0.932		VUS	6.1951e-07	1	1614188	0	0	75066	0	0	912	0	0	60034	0	0	29598	0	0	44882	0	0	64034	0	0	6062	8.4745e-07	1	1180008	0	0	62506	0	0	91086
["T","C"]	11-17393714-T-C	ACMG	GRCh38	ABCC8	NM_000352.6	ENST00000389817.8	c.4591A>G	ENSP00000374467.4	p.Thr1531Ala	SNV	NA	DM	NA	https://portal.biobase-international.com/hgmd/pro/mut.php?acc=CM092539	http://genome.ucsc.edu/cgi-bin/hgTracks?db=hg38&highlight=hg38.chr11%3A17393713-17393713&position=chr11%3A17393689-17393739	NA	NA	NA	0.896		Likely Pathogenic	1.8585e-06	3	1614218	0	0	75068	0	0	912	0	0	60032	0	0	29604	0	0	44882	0	0	64042	0	0	6062	2.5423e-06	3	1180018	0	0	62508	0	0	91090
["C","T"]	11-17393759-C-T	ACMG	GRCh38	ABCC8	NM_000352.6	ENST00000389817.8	c.4546G>A	ENSP00000374467.4	p.Glu1516Lys	SNV	NA	DM	NA	https://portal.biobase-international.com/hgmd/pro/mut.php?acc=CM116319	http://genome.ucsc.edu/cgi-bin/hgTracks?db=hg38&highlight=hg38.chr11%3A17393758-17393758&position=chr11%3A17393734-17393784	NA	NA	NA	0.847		Likely Pathogenic	1.2391e-06	2	1614126	0	0	75060	0	0	912	0	0	60030	0	0	29608	0	0	44882	0	0	64030	0	0	6062	1.695e-06	2	1179952	0	0	62502	0	0	91088
["C","A"]	11-17393760-C-A	LoF	GRCh38	ABCC8	NM_000352.6	ENST00000389817.8	c.4546-1G>T	NA	NA	SNV	NA	NA	NA	NA	http://genome.ucsc.edu/cgi-bin/hgTracks?db=hg38&highlight=hg38.chr11%3A17393759-17393759&position=chr11%3A17393735-17393785	splice_acceptor_variant	HC	NA	NA	not_lof	VUS	1.2391e-06	2	1614112	0	0	75066	0	0	912	0	0	60026	0	0	29608	0	0	44884	0	0	64032	0	0	6062	1.695e-06	2	1179938	0	0	62498	0	0	91086
["AC","A"]	11-17394264-AC-A	Both LoF + ACMG	GRCh38	ABCC8	NM_000352.6	ENST00000389817.8	c.4545+1del	NA	NA	deletion	1427394	NA	https://www.ncbi.nlm.nih.gov/clinvar/variation/1427394	NA	http://genome.ucsc.edu/cgi-bin/hgTracks?db=hg38&highlight=hg38.chr11%3A17394264-17394264&position=chr11%3A17394240-17394290	splice_donor_variant	HC	NA	NA		Likely Pathogenic	6.1964e-07	1	1613844	0	0	75066	0	0	912	0	0	60032	0	0	29604	0	0	44882	0	0	63730	0	0	6042	8.4746e-07	1	1179992	0	0	62498	0	0	91086
["G","A"]	11-17394267-G-A	ACMG	GRCh38	ABCC8	NM_000352.6	ENST00000389817.8	c.4544C>T	ENSP00000374467.4	p.Thr1515Met	SNV	1506182	DM	https://www.ncbi.nlm.nih.gov/clinvar/variation/1506182	https://portal.biobase-international.com/hgmd/pro/mut.php?acc=CM112693	http://genome.ucsc.edu/cgi-bin/hgTracks?db=hg38&highlight=hg38.chr11%3A17394266-17394266&position=chr11%3A17394242-17394292	NA	NA	NA	0.886		Do not include	4.9573e-06	8	1613786	0	0	75038	0	0	912	1.6659e-05	1	60026	0	0	29608	0	0	44886	0	0	63714	0	0	6032	5.0848e-06	6	1179982	1.5999e-05	1	62504	0	0	91084
["C","G"]	11-17394277-C-G	high revel	GRCh38	ABCC8	NM_000352.6	ENST00000389817.8	c.4534G>C	ENSP00000374467.4	p.Asp1512His	SNV	NA	NA	NA	NA	http://genome.ucsc.edu/cgi-bin/hgTracks?db=hg38&highlight=hg38.chr11%3A17394276-17394276&position=chr11%3A17394252-17394302	NA	NA	TRUE	0.968		VUS	6.1966e-07	1	1613796	0	0	74938	0	0	912	0	0	60002	0	0	29606	0	0	44898	0	0	63786	0	0	6062	8.4744e-07	1	1180030	0	0	62476	0	0	91086
["G","A"]	11-17394288-G-A	Both revel + ACMG	GRCh38	ABCC8	NM_000352.6	ENST00000389817.8	c.4523C>T	ENSP00000374467.4	p.Thr1508Met	SNV	NA	DM	NA	https://portal.biobase-international.com/hgmd/pro/mut.php?acc=CM2021700	http://genome.ucsc.edu/cgi-bin/hgTracks?db=hg38&highlight=hg38.chr11%3A17394287-17394287&position=chr11%3A17394263-17394313	NA	NA	TRUE	0.976		Do not include	8.6752e-06	14	1613798	0.00010674	8	74946	0	0	912	0	0	60012	0	0	29606	0	0	44894	0	0	63764	0	0	6080	4.2372e-06	5	1180012	0	0	62484	1.0978e-05	1	91088
["C","G"]	11-17394295-C-G	Both revel + ACMG	GRCh38	ABCC8	NM_000352.6	ENST00000389817.8	c.4516G>C	ENSP00000374467.4	p.Glu1506Gln	SNV	NA	DM	NA	https://portal.biobase-international.com/hgmd/pro/mut.php?acc=CM2120153	http://genome.ucsc.edu/cgi-bin/hgTracks?db=hg38&highlight=hg38.chr11%3A17394294-17394294&position=chr11%3A17394270-17394320	NA	NA	TRUE	0.936		Likely Pathogenic	6.1959e-07	1	1613974	0	0	75054	0	0	912	0	0	60026	0	0	29606	0	0	44878	0	0	63824	0	0	6058	8.4744e-07	1	1180026	0	0	62508	0	0	91082
["C","T"]	11-17394295-C-T	Both revel + ACMG	GRCh38	ABCC8	NM_000352.6	ENST00000389817.8	c.4516G>A	ENSP00000374467.4	p.Glu1506Lys	SNV	9097	DM	https://www.ncbi.nlm.nih.gov/clinvar/variation/9097	https://portal.biobase-international.com/hgmd/pro/mut.php?acc=CM011262	http://genome.ucsc.edu/cgi-bin/hgTracks?db=hg38&highlight=hg38.chr11%3A17394294-17394294&position=chr11%3A17394270-17394320	NA	NA	TRUE	0.963		Likely Pathogenic	6.1959e-07	1	1613974	0	0	75054	0	0	912	0	0	60026	0	0	29606	0	0	44878	0	0	63824	0	0	6058	8.4744e-07	1	1180026	0	0	62508	0	0	91082
["T","A"]	11-17394297-T-A	high revel	GRCh38	ABCC8	NM_000352.6	ENST00000389817.8	c.4514A>T	ENSP00000374467.4	p.Asp1505Val	SNV	NA	NA	NA	NA	http://genome.ucsc.edu/cgi-bin/hgTracks?db=hg38&highlight=hg38.chr11%3A17394296-17394296&position=chr11%3A17394272-17394322	NA	NA	TRUE	0.984		VUS	6.1959e-07	1	1613970	0	0	75044	0	0	912	0	0	60020	0	0	29604	0	0	44882	0	0	63830	0	0	6060	8.4744e-07	1	1180030	0	0	62508	0	0	91080
["A","G"]	11-17394300-A-G	Both revel + ACMG	GRCh38	ABCC8	NM_000352.6	ENST00000389817.8	c.4511T>C	ENSP00000374467.4	p.Met1504Thr	SNV	NA	DM	NA	https://portal.biobase-international.com/hgmd/pro/mut.php?acc=CM2034645	http://genome.ucsc.edu/cgi-bin/hgTracks?db=hg38&highlight=hg38.chr11%3A17394299-17394299&position=chr11%3A17394275-17394325	NA	NA	TRUE	0.967		Do not include	2.4785e-06	4	1613866	1.3347e-05	1	74924	0	0	912	0	0	60010	0	0	29604	0	0	44888	1.5666e-05	1	63834	0	0	6080	1.6949e-06	2	1180038	0	0	62486	0	0	91090
["A","T"]	11-17394300-A-T	high revel	GRCh38	ABCC8	NM_000352.6	ENST00000389817.8	c.4511T>A	ENSP00000374467.4	p.Met1504Lys	SNV	NA	NA	NA	NA	http://genome.ucsc.edu/cgi-bin/hgTracks?db=hg38&highlight=hg38.chr11%3A17394299-17394299&position=chr11%3A17394275-17394325	NA	NA	TRUE	0.975		VUS	6.1963e-07	1	1613866	0	0	74924	0	0	912	0	0	60010	0	0	29604	0	0	44888	0	0	63834	0	0	6080	8.4743e-07	1	1180038	0	0	62486	0	0	91090
["A","T"]	11-17394309-A-T	high revel	GRCh38	ABCC8	NM_000352.6	ENST00000389817.8	c.4502T>A	ENSP00000374467.4	p.Ile1501Asn	SNV	NA	NA	NA	NA	http://genome.ucsc.edu/cgi-bin/hgTracks?db=hg38&highlight=hg38.chr11%3A17394308-17394308&position=chr11%3A17394284-17394334	NA	NA	TRUE	0.963		VUS	6.1959e-07	1	1613980	0	0	75038	0	0	912	0	0	60020	0	0	29608	0	0	44880	0	0	63854	0	0	6062	0	0	1180026	1.5999e-05	1	62504	0	0	91076
["C","T"]	11-17394325-C-T	ACMG	GRCh38	ABCC8	NM_000352.6	ENST00000389817.8	c.4486G>A	ENSP00000374467.4	p.Val1496Met	SNV	NA	DM	NA	https://portal.biobase-international.com/hgmd/pro/mut.php?acc=CM2021701	http://genome.ucsc.edu/cgi-bin/hgTracks?db=hg38&highlight=hg38.chr11%3A17394324-17394324&position=chr11%3A17394300-17394350	NA	NA	NA	0.785		VUS	3.098e-05	50	1613928	4.0034e-05	3	74936	0	0	912	0	0	60006	0	0	29606	0	0	44892	0	0	63864	0	0	6084	3.7286e-05	44	1180052	1.6005e-05	1	62482	2.1955e-05	2	91094
["C","A"]	11-17394333-C-A	Both revel + ACMG	GRCh38	ABCC8	NM_000352.6	ENST00000389817.8	c.4478G>T	ENSP00000374467.4	p.Arg1493Leu	SNV	1475961	NA	https://www.ncbi.nlm.nih.gov/clinvar/variation/1475961	NA	http://genome.ucsc.edu/cgi-bin/hgTracks?db=hg38&highlight=hg38.chr11%3A17394332-17394332&position=chr11%3A17394308-17394358	NA	NA	TRUE	0.977		VUS	1.2391e-06	2	1614052	0	0	75056	0	0	912	0	0	60022	0	0	29606	0	0	44882	0	0	63878	0	0	6062	1.6949e-06	2	1180042	0	0	62506	0	0	91086
["C","T"]	11-17394333-C-T	Both revel + ACMG	GRCh38	ABCC8	NM_000352.6	ENST00000389817.8	c.4478G>A	ENSP00000374467.4	p.Arg1493Gln	SNV	370910	DM	https://www.ncbi.nlm.nih.gov/clinvar/variation/370910	https://portal.biobase-international.com/hgmd/pro/mut.php?acc=HM971605	http://genome.ucsc.edu/cgi-bin/hgTracks?db=hg38&highlight=hg38.chr11%3A17394332-17394332&position=chr11%3A17394308-17394358	NA	NA	TRUE	0.979		Likely Pathogenic	3.098e-06	5	1613934	0	0	74934	0	0	912	0	0	60002	0	0	29606	0	0	44894	0	0	63878	0	0	6084	3.3897e-06	4	1180050	0	0	62484	1.0978e-05	1	91090
["G","A"]	11-17394334-G-A	ACMG	GRCh38	ABCC8	NM_000352.6	ENST00000389817.8	c.4477C>T	ENSP00000374467.4	p.Arg1493Trp	SNV	9096	DM	https://www.ncbi.nlm.nih.gov/clinvar/variation/9096	https://portal.biobase-international.com/hgmd/pro/mut.php?acc=CM981887	http://genome.ucsc.edu/cgi-bin/hgTracks?db=hg38&highlight=hg38.chr11%3A17394333-17394333&position=chr11%3A17394309-17394359	NA	NA	NA	0.93		Pathogenic	6.196e-06	10	1613948	0	0	74936	0	0	912	0	0	60006	0	0	29608	0	0	44896	0	0	63888	0	0	6084	5.932e-06	7	1180046	1.6005e-05	1	62482	2.1956e-05	2	91090
["C","T"]	11-17394337-C-T	Both revel + ACMG	GRCh38	ABCC8	NM_000352.6	ENST00000389817.8	c.4474G>A	ENSP00000374467.4	p.Ala1492Thr	SNV	NA	DM	NA	https://portal.biobase-international.com/hgmd/pro/mut.php?acc=HM971606	http://genome.ucsc.edu/cgi-bin/hgTracks?db=hg38&highlight=hg38.chr11%3A17394336-17394336&position=chr11%3A17394312-17394362	NA	NA	TRUE	0.965		Likely Pathogenic	1.8587e-06	3	1614068	0	0	75052	0	0	912	0	0	60022	0	0	29608	0	0	44880	0	0	63906	0	0	6062	2.5423e-06	3	1180034	0	0	62504	0	0	91088
["C","A"]	11-17394342-C-A	high revel	GRCh38	ABCC8	NM_000352.6	ENST00000389817.8	c.4469G>T	ENSP00000374467.4	p.Cys1490Phe	SNV	NA	NA	NA	NA	http://genome.ucsc.edu/cgi-bin/hgTracks?db=hg38&highlight=hg38.chr11%3A17394341-17394341&position=chr11%3A17394317-17394367	NA	NA	TRUE	0.948		VUS	6.1958e-07	1	1613984	1.3345e-05	1	74934	0	0	908	0	0	60010	0	0	29608	0	0	44894	0	0	63916	0	0	6084	0	0	1180054	0	0	62486	0	0	91090
["A","G"]	11-17394343-A-G	high revel	GRCh38	ABCC8	NM_000352.6	ENST00000389817.8	c.4468T>C	ENSP00000374467.4	p.Cys1490Arg	SNV	NA	NA	NA	NA	http://genome.ucsc.edu/cgi-bin/hgTracks?db=hg38&highlight=hg38.chr11%3A17394342-17394342&position=chr11%3A17394318-17394368	NA	NA	TRUE	0.948		VUS	6.1953e-07	1	1614122	0	0	75072	0	0	912	0	0	60030	0	0	29606	0	0	44878	0	0	63926	0	0	6062	8.4743e-07	1	1180038	0	0	62510	0	0	91088
["T","G"]	11-17394351-T-G	high revel	GRCh38	ABCC8	NM_000352.6	ENST00000389817.8	c.4460A>C	ENSP00000374467.4	p.Gln1487Pro	SNV	NA	NA	NA	NA	http://genome.ucsc.edu/cgi-bin/hgTracks?db=hg38&highlight=hg38.chr11%3A17394350-17394350&position=chr11%3A17394326-17394376	NA	NA	TRUE	0.974		VUS	6.1952e-07	1	1614144	1.3324e-05	1	75052	0	0	912	0	0	60016	0	0	29608	0	0	44882	0	0	63974	0	0	6062	0	0	1180038	0	0	62512	0	0	91088
["C","T"]	11-17394354-C-T	ACMG	GRCh38	ABCC8	NM_000352.6	ENST00000389817.8	c.4457G>A	ENSP00000374467.4	p.Arg1486Lys	SNV	NA	DM	NA	https://portal.biobase-international.com/hgmd/pro/mut.php?acc=CM050531	http://genome.ucsc.edu/cgi-bin/hgTracks?db=hg38&highlight=hg38.chr11%3A17394353-17394353&position=chr11%3A17394329-17394379	NA	NA	NA	0.916		Likely Pathogenic	1.2391e-06	2	1614048	0	0	74914	0	0	912	0	0	60010	0	0	29608	4.4551e-05	2	44892	0	0	64000	0	0	6084	0	0	1180048	0	0	62490	0	0	91090
["T","C"]	11-17394355-T-C	high revel	GRCh38	ABCC8	NM_000352.6	ENST00000389817.8	c.4456A>G	ENSP00000374467.4	p.Arg1486Gly	SNV	NA	NA	NA	NA	http://genome.ucsc.edu/cgi-bin/hgTracks?db=hg38&highlight=hg38.chr11%3A17394354-17394354&position=chr11%3A17394330-17394380	NA	NA	TRUE	0.973		VUS	6.1951e-07	1	1614170	0	0	75054	0	0	912	0	0	60024	0	0	29608	0	0	44880	0	0	64002	0	0	6062	0	0	1180036	1.5998e-05	1	62506	0	0	91086
["G","A"]	11-17394358-G-A	Both LoF + ACMG	GRCh38	ABCC8	NM_000352.6	ENST00000389817.8	c.4453C>T	ENSP00000374467.4	p.Gln1485Ter	SNV	2576211	DM	https://www.ncbi.nlm.nih.gov/clinvar/variation/2576211	https://portal.biobase-international.com/hgmd/pro/mut.php?acc=CM2034662	http://genome.ucsc.edu/cgi-bin/hgTracks?db=hg38&highlight=hg38.chr11%3A17394357-17394357&position=chr11%3A17394333-17394383	stop_gained	HC	NA	NA	lof	Pathogenic	1.8585e-06	3	1614194	0	0	75048	0	0	910	0	0	60026	0	0	29608	0	0	44886	0	0	64004	0	0	6062	2.5423e-06	3	1180048	0	0	62512	0	0	91090
["G","T"]	11-17394365-G-T	Both revel + ACMG	GRCh38	ABCC8	NM_000352.6	ENST00000389817.8	c.4446C>A	ENSP00000374467.4	p.Ser1482Arg	SNV	551204	DM	https://www.ncbi.nlm.nih.gov/clinvar/variation/551204	https://portal.biobase-international.com/hgmd/pro/mut.php?acc=CM131811	http://genome.ucsc.edu/cgi-bin/hgTracks?db=hg38&highlight=hg38.chr11%3A17394364-17394364&position=chr11%3A17394340-17394390	NA	NA	TRUE	0.965		Likely Pathogenic	5.5756e-06	9	1614182	0	0	75042	0	0	912	0	0	60022	0	0	29608	0	0	44876	0	0	64016	0	0	6062	6.7794e-06	8	1180040	1.5997e-05	1	62512	0	0	91092
["T","C"]	11-17394367-T-C	high revel	GRCh38	ABCC8	NM_000352.6	ENST00000389817.8	c.4444A>G	ENSP00000374467.4	p.Ser1482Gly	SNV	NA	NA	NA	NA	http://genome.ucsc.edu/cgi-bin/hgTracks?db=hg38&highlight=hg38.chr11%3A17394366-17394366&position=chr11%3A17394342-17394392	NA	NA	TRUE	0.981		VUS	1.239e-06	2	1614168	0	0	75048	0	0	910	0	0	60024	0	0	29608	0	0	44884	0	0	63994	0	0	6062	8.4743e-07	1	1180038	1.5997e-05	1	62512	0	0	91088
["TC","T"]	11-17394373-TC-T	LoF	GRCh38	ABCC8	NM_000352.6	ENST00000389817.8	c.4437del	ENSP00000374467.4	p.Asn1480IlefsTer17	deletion	NA	NA	NA	NA	http://genome.ucsc.edu/cgi-bin/hgTracks?db=hg38&highlight=hg38.chr11%3A17394373-17394373&position=chr11%3A17394349-17394399	frameshift_variant	HC	NA	NA		Likely Pathogenic	6.1954e-07	1	1614088	0	0	75000	0	0	910	0	0	60012	0	0	29604	0	0	44884	0	0	64004	0	0	6062	8.4744e-07	1	1180030	0	0	62508	0	0	91074
["C","T"]	11-17394379-C-T	Both revel + ACMG	GRCh38	ABCC8	NM_000352.6	ENST00000389817.8	c.4432G>A	ENSP00000374467.4	p.Gly1478Arg	SNV	434045	DM	https://www.ncbi.nlm.nih.gov/clinvar/variation/434045	https://portal.biobase-international.com/hgmd/pro/mut.php?acc=CM011261	http://genome.ucsc.edu/cgi-bin/hgTracks?db=hg38&highlight=hg38.chr11%3A17394378-17394378&position=chr11%3A17394354-17394404	NA	NA	TRUE	0.939		Likely Pathogenic	6.1954e-07	1	1614090	1.3344e-05	1	74940	0	0	910	0	0	60012	0	0	29608	0	0	44900	0	0	64016	0	0	6084	0	0	1180046	0	0	62486	0	0	91088
["C","T"]	11-17394397-C-T	ACMG	GRCh38	ABCC8	NM_000352.6	ENST00000389817.8	c.4414G>A	ENSP00000374467.4	p.Ala1472Thr	SNV	2677432	DM	https://www.ncbi.nlm.nih.gov/clinvar/variation/2677432	https://portal.biobase-international.com/hgmd/pro/mut.php?acc=CM183183	http://genome.ucsc.edu/cgi-bin/hgTracks?db=hg38&highlight=hg38.chr11%3A17394396-17394396&position=chr11%3A17394372-17394422	NA	NA	NA	0.483		Likely Pathogenic	3.0975e-06	5	1614200	0	0	75058	0	0	912	0	0	60028	0	0	29608	0	0	44880	0	0	64002	0	0	6062	0	0	1180052	1.5997e-05	1	62510	4.3914e-05	4	91088
["C","G"]	11-17394412-C-G	ACMG	GRCh38	ABCC8	NM_000352.6	ENST00000389817.8	c.4412-13G>C	NA	NA	SNV	NA	DM	NA	https://portal.biobase-international.com/hgmd/pro/mut.php?acc=CS2037549	http://genome.ucsc.edu/cgi-bin/hgTracks?db=hg38&highlight=hg38.chr11%3A17394411-17394411&position=chr11%3A17394387-17394437	NA	NA	NA	NA		Likely Pathogenic	2.4783e-06	4	1613992	5.3403e-05	4	74902	0	0	912	0	0	60002	0	0	29608	0	0	44892	0	0	63978	0	0	6084	0	0	1180048	0	0	62484	0	0	91082
["C","T"]	11-17394412-C-T	ACMG	GRCh38	ABCC8	NM_000352.6	ENST00000389817.8	c.4412-13G>A	NA	NA	SNV	551999	DM	https://www.ncbi.nlm.nih.gov/clinvar/variation/551999	https://portal.biobase-international.com/hgmd/pro/mut.php?acc=CS994430	http://genome.ucsc.edu/cgi-bin/hgTracks?db=hg38&highlight=hg38.chr11%3A17394411-17394411&position=chr11%3A17394387-17394437	NA	NA	NA	NA		Pathogenic	9.2937e-06	15	1613992	1.3351e-05	1	74902	0	0	912	0	0	60002	0	0	29608	2.2276e-05	1	44892	0	0	63978	0	0	6084	1.0169e-05	12	1180048	1.6004e-05	1	62484	0	0	91082
["C","T"]	11-17395171-C-T	LoF	GRCh38	ABCC8	NM_000352.6	ENST00000389817.8	c.4411+1G>A	NA	NA	SNV	NA	NA	NA	NA	http://genome.ucsc.edu/cgi-bin/hgTracks?db=hg38&highlight=hg38.chr11%3A17395170-17395170&position=chr11%3A17395146-17395196	splice_donor_variant	HC	NA	NA	lof	Likely Pathogenic	1.2748e-06	2	1568932	0	0	74152	0	0	912	0	0	53976	3.4619e-05	1	28886	0	0	42712	0	0	61118	0	0	6016	8.6588e-07	1	1154898	0	0	60760	0	0	85502
["C","G"]	11-17395172-C-G	ACMG	GRCh38	ABCC8	NM_000352.6	ENST00000389817.8	c.4411G>C	ENSP00000374467.4	p.Asp1471His	SNV	1452717	DM	https://www.ncbi.nlm.nih.gov/clinvar/variation/1452717	https://portal.biobase-international.com/hgmd/pro/mut.php?acc=CM050972	http://genome.ucsc.edu/cgi-bin/hgTracks?db=hg38&highlight=hg38.chr11%3A17395171-17395171&position=chr11%3A17395147-17395197	NA	NA	NA	0.849		Likely Pathogenic	1.2741e-06	2	1569684	0	0	74158	0	0	912	0	0	54140	0	0	28896	0	0	42742	0	0	61134	0	0	6016	8.6556e-07	1	1155322	1.645e-05	1	60790	0	0	85574
["C","T"]	11-17395172-C-T	ACMG	GRCh38	ABCC8	NM_000352.6	ENST00000389817.8	c.4411G>A	ENSP00000374467.4	p.Asp1471Asn	SNV	188931	DM	https://www.ncbi.nlm.nih.gov/clinvar/variation/188931	https://portal.biobase-international.com/hgmd/pro/mut.php?acc=CM004460	http://genome.ucsc.edu/cgi-bin/hgTracks?db=hg38&highlight=hg38.chr11%3A17395171-17395171&position=chr11%3A17395147-17395197	NA	NA	NA	0.596		Pathogenic	1.4654e-05	23	1569566	1.3507e-05	1	74036	0	0	912	1.8477e-05	1	54120	0	0	28896	4.6779e-05	2	42754	0	0	61134	0	0	6038	1.3849e-05	16	1155330	1.6456e-05	1	60768	2.337e-05	2	85578
["GA","G"]	11-17395173-GA-G	Both LoF + ACMG	GRCh38	ABCC8	NM_000352.6	ENST00000389817.8	c.4409del	ENSP00000374467.4	p.Leu1470ProfsTer27	deletion	NA	DM	NA	https://portal.biobase-international.com/hgmd/pro/mut.php?acc=CD131783	http://genome.ucsc.edu/cgi-bin/hgTracks?db=hg38&highlight=hg38.chr11%3A17395173-17395173&position=chr11%3A17395149-17395199	frameshift_variant	HC	NA	NA	lof	Likely Pathogenic	1.2728e-06	2	1571342	0	0	74216	0	0	912	0	0	54462	0	0	28902	4.664e-05	2	42882	0	0	61220	0	0	6014	0	0	1156132	0	0	60864	0	0	85738
["C","A"]	11-17395177-C-A	Both revel + ACMG	GRCh38	ABCC8	NM_000352.6	ENST00000389817.8	c.4406G>T	ENSP00000374467.4	p.Gly1469Val	SNV	NA	DM	NA	https://portal.biobase-international.com/hgmd/pro/mut.php?acc=CM118106	http://genome.ucsc.edu/cgi-bin/hgTracks?db=hg38&highlight=hg38.chr11%3A17395176-17395176&position=chr11%3A17395152-17395202	NA	NA	TRUE	0.942		Likely Pathogenic	6.3525e-07	1	1574194	0	0	74326	0	0	912	0	0	54890	0	0	28946	0	0	43138	1.6278e-05	1	61434	0	0	6018	0	0	1157614	0	0	60946	0	0	85970
["A","AC"]	11-17395198-A-AC	LoF	GRCh38	ABCC8	NM_000352.6	ENST00000389817.8	c.4384dup	ENSP00000374467.4	p.Val1462GlyfsTer51	insertion	NA	NA	NA	NA	http://genome.ucsc.edu/cgi-bin/hgTracks?db=hg38&highlight=hg38.chr11%3A17395198-17395197&position=chr11%3A17395174-17395223	frameshift_variant	HC	NA	NA		Likely Pathogenic	6.2954e-07	1	1588468	0	0	74642	0	0	910	0	0	57156	0	0	29098	0	0	44038	0	0	62288	0	0	6028	8.5789e-07	1	1165650	0	0	61478	0	0	87180
["A","C"]	11-17395207-A-C	Both revel + ACMG	GRCh38	ABCC8	NM_000352.6	ENST00000389817.8	c.4376T>G	ENSP00000374467.4	p.Leu1459Arg	SNV	434058	DM	https://www.ncbi.nlm.nih.gov/clinvar/variation/434058	https://portal.biobase-international.com/hgmd/pro/mut.php?acc=CM131666	http://genome.ucsc.edu/cgi-bin/hgTracks?db=hg38&highlight=hg38.chr11%3A17395206-17395206&position=chr11%3A17395182-17395232	NA	NA	TRUE	0.968		Likely Pathogenic	1.2547e-06	2	1593960	0	0	74686	0	0	912	0	0	57896	0	0	29160	0	0	44346	0	0	62682	0	0	6058	1.7111e-06	2	1168812	0	0	61660	0	0	87748
["A","G"]	11-17395207-A-G	Both revel + ACMG	GRCh38	ABCC8	NM_000352.6	ENST00000389817.8	c.4376T>C	ENSP00000374467.4	p.Leu1459Pro	SNV	2779676	NA	https://www.ncbi.nlm.nih.gov/clinvar/variation/2779676	NA	http://genome.ucsc.edu/cgi-bin/hgTracks?db=hg38&highlight=hg38.chr11%3A17395206-17395206&position=chr11%3A17395182-17395232	NA	NA	TRUE	0.979		Likely Pathogenic	6.2732e-07	1	1594078	0	0	74808	0	0	912	0	0	57916	0	0	29160	0	0	44334	0	0	62682	0	0	6036	8.5558e-07	1	1168804	0	0	61682	0	0	87744
["C","T"]	11-17395214-C-T	Both revel + ACMG	GRCh38	ABCC8	NM_000352.6	ENST00000389817.8	c.4369G>A	ENSP00000374467.4	p.Ala1457Thr	SNV	1065615	DM	https://www.ncbi.nlm.nih.gov/clinvar/variation/1065615	https://portal.biobase-international.com/hgmd/pro/mut.php?acc=CM011260	http://genome.ucsc.edu/cgi-bin/hgTracks?db=hg38&highlight=hg38.chr11%3A17395213-17395213&position=chr11%3A17395189-17395239	NA	NA	TRUE	0.952		Likely Pathogenic	6.2626e-07	1	1596786	0	0	74736	0	0	910	0	0	58252	3.4249e-05	1	29198	0	0	44446	0	0	62870	0	0	6066	0	0	1170438	0	0	61770	0	0	88100
["C","CT"]	11-17395226-C-CT	LoF	GRCh38	ABCC8	NM_000352.6	ENST00000389817.8	c.4356_4357insA	ENSP00000374467.4	p.Ala1453SerfsTer60	insertion	NA	NA	NA	NA	http://genome.ucsc.edu/cgi-bin/hgTracks?db=hg38&highlight=hg38.chr11%3A17395226-17395225&position=chr11%3A17395202-17395251	frameshift_variant	HC	NA	NA		Likely Pathogenic	6.2535e-07	1	1599102	0	0	74896	0	0	912	0	0	58566	0	0	29240	0	0	44516	0	0	62990	0	0	6036	8.5342e-07	1	1171752	0	0	61894	0	0	88300
["C","A"]	11-17395227-C-A	ACMG	GRCh38	ABCC8	NM_000352.6	ENST00000389817.8	c.4356G>T	ENSP00000374467.4	p.Glu1452Asp	SNV	NA	DM	NA	https://portal.biobase-international.com/hgmd/pro/mut.php?acc=CM118105	http://genome.ucsc.edu/cgi-bin/hgTracks?db=hg38&highlight=hg38.chr11%3A17395226-17395226&position=chr11%3A17395202-17395252	NA	NA	NA	0.668		Likely Pathogenic	6.2524e-07	1	1599396	0	0	74898	0	0	912	0	0	58604	0	0	29240	0	0	44548	0	0	63022	0	0	6036	8.533e-07	1	1171914	0	0	61882	0	0	88340
["C","T"]	11-17395259-C-T	ACMG	GRCh38	ABCC8	NM_000352.6	ENST00000389817.8	c.4324G>A	ENSP00000374467.4	p.Glu1442Lys	SNV	NA	DM	NA	https://portal.biobase-international.com/hgmd/pro/mut.php?acc=CM2120421	http://genome.ucsc.edu/cgi-bin/hgTracks?db=hg38&highlight=hg38.chr11%3A17395258-17395258&position=chr11%3A17395234-17395284	NA	NA	NA	0.823		VUS	2.5095e-06	4	1593948	0	0	74812	0	0	912	0	0	57872	0	0	29170	0	0	44330	0	0	62646	0	0	5994	0	0	1168716	0	0	61676	4.5548e-05	4	87820
["AG","A"]	11-17395260-AG-A	Both LoF + ACMG	GRCh38	ABCC8	NM_000352.6	ENST00000389817.8	c.4322del	ENSP00000374467.4	p.Pro1441LeufsTer19	deletion	551208	DM	https://www.ncbi.nlm.nih.gov/clinvar/variation/551208	https://portal.biobase-international.com/hgmd/pro/mut.php?acc=CD107117	http://genome.ucsc.edu/cgi-bin/hgTracks?db=hg38&highlight=hg38.chr11%3A17395260-17395260&position=chr11%3A17395236-17395286	frameshift_variant	HC	NA	NA	lof	Pathogenic	2.5096e-06	4	1593910	5.3568e-05	4	74672	0	0	912	0	0	57840	0	0	29170	0	0	44358	0	0	62656	0	0	6022	0	0	1168790	0	0	61654	0	0	87836
["A","G"]	11-17395267-A-G	Both revel + ACMG	GRCh38	ABCC8	NM_000352.6	ENST00000389817.8	c.4316T>C	ENSP00000374467.4	p.Leu1439Pro	SNV	NA	DM	NA	https://portal.biobase-international.com/hgmd/pro/mut.php?acc=CM1824071	http://genome.ucsc.edu/cgi-bin/hgTracks?db=hg38&highlight=hg38.chr11%3A17395266-17395266&position=chr11%3A17395242-17395292	NA	NA	TRUE	0.971		Likely Pathogenic	1.2575e-06	2	1590426	0	0	74600	0	0	912	0	0	57270	0	0	29138	0	0	44202	0	0	62474	0	0	6008	1.7141e-06	2	1166808	0	0	61520	0	0	87494
["T","C"]	11-17395277-T-C	Both LoF + ACMG	GRCh38	ABCC8	NM_000352.6	ENST00000389817.8	c.4308-2A>G	NA	NA	SNV	280114	DM	https://www.ncbi.nlm.nih.gov/clinvar/variation/280114	https://portal.biobase-international.com/hgmd/pro/mut.php?acc=CS131807	http://genome.ucsc.edu/cgi-bin/hgTracks?db=hg38&highlight=hg38.chr11%3A17395276-17395276&position=chr11%3A17395252-17395302	splice_acceptor_variant	HC	NA	NA	uncertain	Pathogenic	1.138e-05	18	1581694	0	0	74540	0	0	912	0	0	55868	0	0	29044	0	0	43686	0	0	61860	0	0	5942	1.5491e-05	18	1161982	0	0	61218	0	0	86642
["C","A"]	11-17395609-C-A	LoF	GRCh38	ABCC8	NM_000352.6	ENST00000389817.8	c.4307+1G>T	NA	NA	SNV	NA	NA	NA	NA	http://genome.ucsc.edu/cgi-bin/hgTracks?db=hg38&highlight=hg38.chr11%3A17395608-17395608&position=chr11%3A17395584-17395634	splice_donor_variant	HC	NA	NA	lof	Likely Pathogenic	6.4518e-07	1	1549958	0	0	73322	0	0	912	0	0	51148	0	0	28660	0	0	41188	0	0	56280	0	0	5992	8.7101e-07	1	1148096	0	0	60170	0	0	84190
["C","G"]	11-17395610-C-G	high revel	GRCh38	ABCC8	NM_000352.6	ENST00000389817.8	c.4307G>C	ENSP00000374467.4	p.Arg1436Pro	SNV	NA	NA	NA	NA	http://genome.ucsc.edu/cgi-bin/hgTracks?db=hg38&highlight=hg38.chr11%3A17395609-17395609&position=chr11%3A17395585-17395635	NA	NA	TRUE	0.973		VUS	1.2903e-06	2	1550058	2.7321e-05	2	73204	0	0	912	0	0	51140	0	0	28662	0	0	41224	0	0	56374	0	0	6014	0	0	1148162	0	0	60160	0	0	84206
["C","T"]	11-17395610-C-T	Both revel + ACMG	GRCh38	ABCC8	NM_000352.6	ENST00000389817.8	c.4307G>A	ENSP00000374467.4	p.Arg1436Gln	SNV	9086	DM	https://www.ncbi.nlm.nih.gov/clinvar/variation/9086	https://portal.biobase-international.com/hgmd/pro/mut.php?acc=CM000033	http://genome.ucsc.edu/cgi-bin/hgTracks?db=hg38&highlight=hg38.chr11%3A17395609-17395609&position=chr11%3A17395585-17395635	NA	NA	TRUE	0.976		Pathogenic	7.7416e-06	12	1550058	2.7321e-05	2	73204	0	0	912	0	0	51140	0	0	28662	0	0	41224	0	0	56374	0	0	6014	7.8386e-06	9	1148162	1.6622e-05	1	60160	0	0	84206
["G","A"]	11-17395611-G-A	Both LoF + ACMG	GRCh38	ABCC8	NM_000352.6	ENST00000389817.8	c.4306C>T	ENSP00000374467.4	p.Arg1436Ter	SNV	35617	DM	https://www.ncbi.nlm.nih.gov/clinvar/variation/35617	https://portal.biobase-international.com/hgmd/pro/mut.php?acc=CM112832	http://genome.ucsc.edu/cgi-bin/hgTracks?db=hg38&highlight=hg38.chr11%3A17395610-17395610&position=chr11%3A17395586-17395636	stop_gained	HC	NA	NA	lof	Pathogenic	3.8694e-06	6	1550632	1.3655e-05	1	73232	0	0	912	0	0	51176	0	0	28662	0	0	41264	0	0	56606	0	0	6014	4.354e-06	5	1148362	0	0	60184	0	0	84220
["A","G"]	11-17395613-A-G	high revel	GRCh38	ABCC8	NM_000352.6	ENST00000389817.8	c.4304T>C	ENSP00000374467.4	p.Ile1435Thr	SNV	NA	NA	NA	NA	http://genome.ucsc.edu/cgi-bin/hgTracks?db=hg38&highlight=hg38.chr11%3A17395612-17395612&position=chr11%3A17395588-17395638	NA	NA	TRUE	0.948		VUS	6.4468e-07	1	1551166	0	0	73332	0	0	912	0	0	51220	0	0	28660	0	0	41264	0	0	56808	0	0	5992	0	0	1148538	1.6606e-05	1	60220	0	0	84220
["C","T"]	11-17395619-C-T	Both revel + ACMG	GRCh38	ABCC8	NM_000352.6	ENST00000389817.8	c.4298G>A	ENSP00000374467.4	p.Gly1433Asp	SNV	2023332	NA	https://www.ncbi.nlm.nih.gov/clinvar/variation/2023332	NA	http://genome.ucsc.edu/cgi-bin/hgTracks?db=hg38&highlight=hg38.chr11%3A17395618-17395618&position=chr11%3A17395594-17395644	NA	NA	TRUE	0.941		Likely Pathogenic	6.4416e-07	1	1552420	0	0	73394	0	0	912	0	0	51300	0	0	28660	0	0	41330	0	0	57206	0	0	5994	8.7028e-07	1	1149054	0	0	60260	0	0	84310
["C","T"]	11-17395620-C-T	Both revel + ACMG	GRCh38	ABCC8	NM_000352.6	ENST00000389817.8	c.4297G>A	ENSP00000374467.4	p.Gly1433Ser	SNV	1065990	DM	https://www.ncbi.nlm.nih.gov/clinvar/variation/1065990	https://portal.biobase-international.com/hgmd/pro/mut.php?acc=CM107096	http://genome.ucsc.edu/cgi-bin/hgTracks?db=hg38&highlight=hg38.chr11%3A17395619-17395619&position=chr11%3A17395595-17395645	NA	NA	TRUE	0.967		VUS	6.4399e-06	10	1552814	4.095e-05	3	73260	0	0	912	0	0	51320	0	0	28662	4.8354e-05	2	41362	0	0	57450	0	0	6016	4.3507e-06	5	1149232	0	0	60256	0	0	84344
["GC","G"]	11-17395621-GC-G	LoF	GRCh38	ABCC8	NM_000352.6	ENST00000389817.8	c.4295del	ENSP00000374467.4	p.Ser1432ThrfsTer28	deletion	NA	NA	NA	NA	http://genome.ucsc.edu/cgi-bin/hgTracks?db=hg38&highlight=hg38.chr11%3A17395621-17395621&position=chr11%3A17395597-17395647	frameshift_variant	HC	NA	NA		Likely Pathogenic	6.4379e-07	1	1553290	0	0	73448	0	0	912	0	0	51396	0	0	28664	2.4174e-05	1	41366	0	0	57494	0	0	5996	0	0	1149368	0	0	60282	0	0	84364
["GA","G"]	11-17395624-GA-G	LoF	GRCh38	ABCC8	NM_000352.6	ENST00000389817.8	c.4292del	ENSP00000374467.4	p.Phe1431SerfsTer29	deletion	NA	NA	NA	NA	http://genome.ucsc.edu/cgi-bin/hgTracks?db=hg38&highlight=hg38.chr11%3A17395624-17395624&position=chr11%3A17395600-17395650	frameshift_variant	HC	NA	NA		Likely Pathogenic	6.432e-07	1	1554724	0	0	73520	0	0	912	0	0	51518	0	0	28674	0	0	41492	1.7261e-05	1	57934	0	0	5998	0	0	1149912	0	0	60332	0	0	84432
["A","G"]	11-17395626-A-G	high revel	GRCh38	ABCC8	NM_000352.6	ENST00000389817.8	c.4291T>C	ENSP00000374467.4	p.Phe1431Leu	SNV	NA	NA	NA	NA	http://genome.ucsc.edu/cgi-bin/hgTracks?db=hg38&highlight=hg38.chr11%3A17395625-17395625&position=chr11%3A17395601-17395651	NA	NA	TRUE	0.952		VUS	6.429e-07	1	1555444	0	0	73536	0	0	912	1.9393e-05	1	51564	0	0	28678	0	0	41526	0	0	58192	0	0	6000	0	0	1150240	0	0	60352	0	0	84444
["AGAGGACGG","A"]	11-17395626-AGAGGACGG-A	Both LoF + ACMG	GRCh38	ABCC8	NM_000352.6	ENST00000389817.8	c.4283_4290del	ENSP00000374467.4	p.Pro1428LeufsTer8	deletion	NA	DM	NA	https://portal.biobase-international.com/hgmd/pro/mut.php?acc=CD2034658	http://genome.ucsc.edu/cgi-bin/hgTracks?db=hg38&highlight=hg38.chr11%3A17395626-17395633&position=chr11%3A17395602-17395659	frameshift_variant	HC	NA	NA		Likely Pathogenic	6.429e-07	1	1555444	0	0	73536	0	0	912	0	0	51564	0	0	28678	0	0	41526	0	0	58192	0	0	6000	8.6938e-07	1	1150240	0	0	60352	0	0	84444
["CG","C"]	11-17395632-CG-C	Both LoF + ACMG	GRCh38	ABCC8	NM_000352.6	ENST00000389817.8	c.4284del	ENSP00000374467.4	p.Val1429SerfsTer31	deletion	2735545	DM	https://www.ncbi.nlm.nih.gov/clinvar/variation/2735545	https://portal.biobase-international.com/hgmd/pro/mut.php?acc=CD1512984	http://genome.ucsc.edu/cgi-bin/hgTracks?db=hg38&highlight=hg38.chr11%3A17395632-17395632&position=chr11%3A17395608-17395658	frameshift_variant	HC	NA	NA		Likely Pathogenic	6.4222e-07	1	1557102	0	0	73598	0	0	912	0	0	51716	0	0	28686	0	0	41662	0	0	58560	0	0	6006	8.6877e-07	1	1151050	0	0	60398	0	0	84514
["G","A"]	11-17395635-G-A	high revel	GRCh38	ABCC8	NM_000352.6	ENST00000389817.8	c.4282C>T	ENSP00000374467.4	p.Pro1428Ser	SNV	NA	NA	NA	NA	http://genome.ucsc.edu/cgi-bin/hgTracks?db=hg38&highlight=hg38.chr11%3A17395634-17395634&position=chr11%3A17395610-17395660	NA	NA	TRUE	0.935		VUS	6.4184e-07	1	1558030	0	0	73666	0	0	912	1.9309e-05	1	51788	0	0	28692	0	0	41736	0	0	58814	0	0	6006	0	0	1151430	0	0	60430	0	0	84556
["G","T"]	11-17395641-G-T	high revel	GRCh38	ABCC8	NM_000352.6	ENST00000389817.8	c.4276C>A	ENSP00000374467.4	p.Gln1426Lys	SNV	NA	NA	NA	NA	http://genome.ucsc.edu/cgi-bin/hgTracks?db=hg38&highlight=hg38.chr11%3A17395640-17395640&position=chr11%3A17395616-17395666	NA	NA	TRUE	0.949		VUS	6.4132e-07	1	1559274	0	0	73752	0	0	912	0	0	51932	0	0	28704	0	0	41842	1.6917e-05	1	59112	0	0	6006	0	0	1151936	0	0	60474	0	0	84604
["A","G"]	11-17395655-A-G	high revel	GRCh38	ABCC8	NM_000352.6	ENST00000389817.8	c.4262T>C	ENSP00000374467.4	p.Leu1421Pro	SNV	NA	NA	NA	NA	http://genome.ucsc.edu/cgi-bin/hgTracks?db=hg38&highlight=hg38.chr11%3A17395654-17395654&position=chr11%3A17395630-17395680	NA	NA	TRUE	0.98		VUS	6.4067e-07	1	1560870	1.3553e-05	1	73786	0	0	912	0	0	52088	0	0	28716	0	0	41942	0	0	59648	0	0	6008	0	0	1152586	0	0	60540	0	0	84644
["C","T"]	11-17395658-C-T	ACMG	GRCh38	ABCC8	NM_000352.6	ENST00000389817.8	c.4259G>A	ENSP00000374467.4	p.Arg1420His	SNV	2576195	DM	https://www.ncbi.nlm.nih.gov/clinvar/variation/2576195	https://portal.biobase-international.com/hgmd/pro/mut.php?acc=CM1213122	http://genome.ucsc.edu/cgi-bin/hgTracks?db=hg38&highlight=hg38.chr11%3A17395657-17395657&position=chr11%3A17395633-17395683	NA	NA	NA	0.854		Likely Pathogenic	9.6109e-06	15	1560736	0	0	73670	0	0	912	0.00017281	9	52080	0	0	28714	0	0	41984	0	0	59640	0	0	6030	4.3382e-06	5	1152556	0	0	60510	1.1815e-05	1	84640
["G","A"]	11-17395659-G-A	ACMG	GRCh38	ABCC8	NM_000352.6	ENST00000389817.8	c.4258C>T	ENSP00000374467.4	p.Arg1420Cys	SNV	9095	DM	https://www.ncbi.nlm.nih.gov/clinvar/variation/9095	https://portal.biobase-international.com/hgmd/pro/mut.php?acc=CM981886	http://genome.ucsc.edu/cgi-bin/hgTracks?db=hg38&highlight=hg38.chr11%3A17395658-17395658&position=chr11%3A17395634-17395684	NA	NA	NA	0.913		Likely Pathogenic	8.9683e-06	14	1561052	0	0	73840	0	0	912	0	0	52120	0	0	28718	0	0	41988	0	0	59746	0	0	6008	1.1279e-05	13	1152536	1.652e-05	1	60532	0	0	84652
["C","T"]	11-17395664-C-T	Both revel + ACMG	GRCh38	ABCC8	NM_000352.6	ENST00000389817.8	c.4253G>A	ENSP00000374467.4	p.Arg1418His	SNV	552540	DM	https://www.ncbi.nlm.nih.gov/clinvar/variation/552540	https://portal.biobase-international.com/hgmd/pro/mut.php?acc=CM043738	http://genome.ucsc.edu/cgi-bin/hgTracks?db=hg38&highlight=hg38.chr11%3A17395663-17395663&position=chr11%3A17395639-17395689	NA	NA	TRUE	0.964		Likely Pathogenic	3.2031e-06	5	1560966	0	0	73786	0	0	912	0	0	52074	0	0	28726	0	0	41984	0	0	59812	0	0	6010	2.6031e-06	3	1152476	0	0	60530	2.3625e-05	2	84656
["G","A"]	11-17395665-G-A	Both revel + ACMG	GRCh38	ABCC8	NM_000352.6	ENST00000389817.8	c.4252C>T	ENSP00000374467.4	p.Arg1418Cys	SNV	1338454	DM	https://www.ncbi.nlm.nih.gov/clinvar/variation/1338454	https://portal.biobase-international.com/hgmd/pro/mut.php?acc=CM107095	http://genome.ucsc.edu/cgi-bin/hgTracks?db=hg38&highlight=hg38.chr11%3A17395664-17395664&position=chr11%3A17395640-17395690	NA	NA	TRUE	0.964		Likely Pathogenic	4.4857e-06	7	1560516	0	0	73678	0	0	912	0	0	52012	0	0	28718	0	0	41954	0	0	59790	0	0	6034	5.207e-06	6	1152292	1.6532e-05	1	60488	0	0	84638
["AG","A"]	11-17395667-AG-A	LoF	GRCh38	ABCC8	NM_000352.6	ENST00000389817.8	c.4249del	ENSP00000374467.4	p.Leu1417CysfsTer43	deletion	NA	NA	NA	NA	http://genome.ucsc.edu/cgi-bin/hgTracks?db=hg38&highlight=hg38.chr11%3A17395667-17395667&position=chr11%3A17395643-17395693	frameshift_variant	HC	NA	NA		Likely Pathogenic	6.4061e-07	1	1561012	0	0	73806	0	0	912	0	0	52072	0	0	28718	0	0	41964	0	0	59906	0	0	6012	8.6773e-07	1	1152434	0	0	60528	0	0	84660
["G","A"]	11-17395679-G-A	ACMG	GRCh38	ABCC8	NM_000352.6	ENST00000389817.8	c.4238C>T	ENSP00000374467.4	p.Pro1413Leu	SNV	2677316	DM	https://www.ncbi.nlm.nih.gov/clinvar/variation/2677316	https://portal.biobase-international.com/hgmd/pro/mut.php?acc=CM068331	http://genome.ucsc.edu/cgi-bin/hgTracks?db=hg38&highlight=hg38.chr11%3A17395678-17395678&position=chr11%3A17395654-17395704	NA	NA	NA	0.846		Likely Pathogenic	1.2819e-06	2	1560164	0	0	73754	0	0	912	0	0	51940	0	0	28712	2.3848e-05	1	41932	0	0	59960	0	0	6008	8.6818e-07	1	1151838	0	0	60502	0	0	84606
["T","C"]	11-17395692-T-C	ACMG	GRCh38	ABCC8	NM_000352.6	ENST00000389817.8	c.4225A>G	ENSP00000374467.4	p.Ile1409Val	SNV	1338569	NA	https://www.ncbi.nlm.nih.gov/clinvar/variation/1338569	NA	http://genome.ucsc.edu/cgi-bin/hgTracks?db=hg38&highlight=hg38.chr11%3A17395691-17395691&position=chr11%3A17395667-17395717	NA	NA	NA	0.799		VUS	3.8506e-06	6	1558206	0	0	73572	0	0	912	7.7366e-05	4	51702	0	0	28696	0	0	41750	0	0	60028	0	0	6022	1.7382e-06	2	1150640	0	0	60426	0	0	84458
["AATG","A"]	11-17395705-AATG-A	ACMG	GRCh38	ABCC8	NM_000352.6	ENST00000389817.8	c.4209_4211del	ENSP00000374467.4	p.Ile1404del	deletion	NA	DM	NA	https://portal.biobase-international.com/hgmd/pro/mut.php?acc=CD2034655	http://genome.ucsc.edu/cgi-bin/hgTracks?db=hg38&highlight=hg38.chr11%3A17395705-17395707&position=chr11%3A17395681-17395733	NA	NA	NA	NA		Likely Pathogenic	1.2858e-06	2	1555482	0	0	73516	0	0	912	0	0	51408	0	0	28672	0	0	41434	0	0	59912	0	0	5996	8.703e-07	1	1149034	1.6583e-05	1	60304	0	0	84294
["A","G"]	11-17395706-A-G	Both revel + ACMG	GRCh38	ABCC8	NM_000352.6	ENST00000389817.8	c.4211T>C	ENSP00000374467.4	p.Ile1404Thr	SNV	NA	DM	NA	https://portal.biobase-international.com/hgmd/pro/mut.php?acc=CM144516	http://genome.ucsc.edu/cgi-bin/hgTracks?db=hg38&highlight=hg38.chr11%3A17395705-17395705&position=chr11%3A17395681-17395731	NA	NA	TRUE	0.993		Likely Pathogenic	6.4297e-07	1	1555294	0	0	73534	0	0	912	0	0	51370	0	0	28664	0	0	41420	0	0	59896	0	0	5996	8.7038e-07	1	1148922	0	0	60298	0	0	84282
["T","C"]	11-17395707-T-C	ACMG	GRCh38	ABCC8	NM_000352.6	ENST00000389817.8	c.4210A>G	ENSP00000374467.4	p.Ile1404Val	SNV	NA	DM	NA	https://portal.biobase-international.com/hgmd/pro/mut.php?acc=CM2126732	http://genome.ucsc.edu/cgi-bin/hgTracks?db=hg38&highlight=hg38.chr11%3A17395706-17395706&position=chr11%3A17395682-17395732	NA	NA	NA	0.742		Likely Pathogenic	6.4305e-07	1	1555092	0	0	73504	0	0	912	0	0	51354	0	0	28666	0	0	41382	0	0	59902	0	0	5996	8.7046e-07	1	1148820	0	0	60292	0	0	84264
["A","G"]	11-17395712-A-G	high revel	GRCh38	ABCC8	NM_000352.6	ENST00000389817.8	c.4205T>C	ENSP00000374467.4	p.Ile1402Thr	SNV	NA	NA	NA	NA	http://genome.ucsc.edu/cgi-bin/hgTracks?db=hg38&highlight=hg38.chr11%3A17395711-17395711&position=chr11%3A17395687-17395737	NA	NA	TRUE	0.969		VUS	3.217e-06	5	1554242	0	0	73430	0	0	912	0	0	51248	0	0	28662	0	0	41284	0	0	59874	0	0	5992	4.3541e-06	5	1148348	0	0	60264	0	0	84228
["C","T"]	11-17395719-C-T	LoF	GRCh38	ABCC8	NM_000352.6	ENST00000389817.8	c.4199-1G>A	NA	NA	SNV	NA	NA	NA	NA	http://genome.ucsc.edu/cgi-bin/hgTracks?db=hg38&highlight=hg38.chr11%3A17395718-17395718&position=chr11%3A17395694-17395744	splice_acceptor_variant	HC	NA	NA		Likely Pathogenic	6.437e-07	1	1553514	0	0	73366	0	0	912	0	0	51172	0	0	28656	0	0	41198	0	0	59838	0	0	5992	8.7111e-07	1	1147956	0	0	60244	0	0	84180
["C","A"]	11-17395851-C-A	Both LoF + ACMG	GRCh38	ABCC8	NM_000352.6	ENST00000389817.8	c.4198+1G>T	NA	NA	SNV	NA	DM	NA	https://portal.biobase-international.com/hgmd/pro/mut.php?acc=CS1824073	http://genome.ucsc.edu/cgi-bin/hgTracks?db=hg38&highlight=hg38.chr11%3A17395850-17395850&position=chr11%3A17395826-17395876	splice_donor_variant	HC	NA	NA		Likely Pathogenic	6.3422e-07	1	1576732	0	0	74614	0	0	912	0	0	54826	0	0	28796	0	0	43428	0	0	61148	0	0	6020	8.6205e-07	1	1160024	0	0	61048	0	0	85916
["C","T"]	11-17395852-C-T	Both revel + ACMG	GRCh38	ABCC8	NM_000352.6	ENST00000389817.8	c.4198G>A	ENSP00000374467.4	p.Gly1400Arg	SNV	35616	DM	https://www.ncbi.nlm.nih.gov/clinvar/variation/35616	https://portal.biobase-international.com/hgmd/pro/mut.php?acc=CM063819	http://genome.ucsc.edu/cgi-bin/hgTracks?db=hg38&highlight=hg38.chr11%3A17395851-17395851&position=chr11%3A17395827-17395877	NA	NA	TRUE	0.991		Likely Pathogenic	6.0211e-05	95	1577772	1.342e-05	1	74518	0	0	912	0	0	55018	0	0	28806	0	0	43494	0	0	61224	0	0	6044	7.4095e-05	86	1160666	0.00013102	8	61060	0	0	86030
["C","A"]	11-17395855-C-A	LoF	GRCh38	ABCC8	NM_000352.6	ENST00000389817.8	c.4195G>T	ENSP00000374467.4	p.Glu1399Ter	SNV	NA	NA	NA	NA	http://genome.ucsc.edu/cgi-bin/hgTracks?db=hg38&highlight=hg38.chr11%3A17395854-17395854&position=chr11%3A17395830-17395880	stop_gained	HC	NA	NA	lof	Likely Pathogenic	1.2664e-06	2	1579236	0	0	74658	0	0	912	0	0	55284	0	0	28820	0	0	43546	0	0	61306	0	0	6024	1.722e-06	2	1161428	0	0	61140	0	0	86118
["A","C"]	11-17395869-A-C	Both revel + ACMG	GRCh38	ABCC8	NM_000352.6	ENST00000389817.8	c.4181T>G	ENSP00000374467.4	p.Met1394Arg	SNV	2678780	DM	https://www.ncbi.nlm.nih.gov/clinvar/variation/2678780	https://portal.biobase-international.com/hgmd/pro/mut.php?acc=CM130657	http://genome.ucsc.edu/cgi-bin/hgTracks?db=hg38&highlight=hg38.chr11%3A17395868-17395868&position=chr11%3A17395844-17395894	NA	NA	TRUE	0.952		Likely Pathogenic	6.3035e-07	1	1586422	0	0	74804	0	0	912	0	0	56532	0	0	28892	0	0	43944	0	0	61766	0	0	6034	8.5808e-07	1	1165394	0	0	61422	0	0	86722
["A","G"]	11-17395869-A-G	high revel	GRCh38	ABCC8	NM_000352.6	ENST00000389817.8	c.4181T>C	ENSP00000374467.4	p.Met1394Thr	SNV	NA	NA	NA	NA	http://genome.ucsc.edu/cgi-bin/hgTracks?db=hg38&highlight=hg38.chr11%3A17395868-17395868&position=chr11%3A17395844-17395894	NA	NA	TRUE	0.97		VUS	6.3035e-07	1	1586422	1.3368e-05	1	74804	0	0	912	0	0	56532	0	0	28892	0	0	43944	0	0	61766	0	0	6034	0	0	1165394	0	0	61422	0	0	86722
["A","T"]	11-17395869-A-T	high revel	GRCh38	ABCC8	NM_000352.6	ENST00000389817.8	c.4181T>A	ENSP00000374467.4	p.Met1394Lys	SNV	NA	NA	NA	NA	http://genome.ucsc.edu/cgi-bin/hgTracks?db=hg38&highlight=hg38.chr11%3A17395868-17395868&position=chr11%3A17395844-17395894	NA	NA	TRUE	0.965		VUS	1.2607e-06	2	1586422	0	0	74804	0	0	912	0	0	56532	0	0	28892	0	0	43944	3.238e-05	2	61766	0	0	6034	0	0	1165394	0	0	61422	0	0	86722
["C","A"]	11-17395872-C-A	ACMG	GRCh38	ABCC8	NM_000352.6	ENST00000389817.8	c.4178G>T	ENSP00000374467.4	p.Arg1393Leu	SNV	2137009	DM	https://www.ncbi.nlm.nih.gov/clinvar/variation/2137009	https://portal.biobase-international.com/hgmd/pro/mut.php?acc=CM159378	http://genome.ucsc.edu/cgi-bin/hgTracks?db=hg38&highlight=hg38.chr11%3A17395871-17395871&position=chr11%3A17395847-17395897	NA	NA	NA	0.868		Likely Pathogenic	2.5203e-06	4	1587092	2.68e-05	2	74626	0	0	912	0	0	56668	0	0	28902	0	0	43982	0	0	61786	0	0	6054	1.7154e-06	2	1165934	0	0	61444	0	0	86784
["C","T"]	11-17395872-C-T	ACMG	GRCh38	ABCC8	NM_000352.6	ENST00000389817.8	c.4178G>A	ENSP00000374467.4	p.Arg1393His	SNV	446776	DM	https://www.ncbi.nlm.nih.gov/clinvar/variation/446776	https://portal.biobase-international.com/hgmd/pro/mut.php?acc=CM981885	http://genome.ucsc.edu/cgi-bin/hgTracks?db=hg38&highlight=hg38.chr11%3A17395871-17395871&position=chr11%3A17395847-17395897	NA	NA	NA	0.877		Likely Pathogenic	3.6545e-05	58	1587094	4.02e-05	3	74626	0	0	912	1.7647e-05	1	56668	0	0	28902	2.2737e-05	1	43982	1.6184e-05	1	61788	0	0	6054	4.0311e-05	47	1165934	4.8825e-05	3	61444	2.3046e-05	2	86784
["G","A"]	11-17395873-G-A	ACMG	GRCh38	ABCC8	NM_000352.6	ENST00000389817.8	c.4177C>T	ENSP00000374467.4	p.Arg1393Cys	SNV	2418967	DM	https://www.ncbi.nlm.nih.gov/clinvar/variation/2418967	https://portal.biobase-international.com/hgmd/pro/mut.php?acc=CM1915859	http://genome.ucsc.edu/cgi-bin/hgTracks?db=hg38&highlight=hg38.chr11%3A17395872-17395872&position=chr11%3A17395848-17395898	NA	NA	NA	0.893		Likely Pathogenic	5.0373e-06	8	1588138	0	0	74812	0	0	912	0	0	56824	0	0	28914	0	0	44008	0	0	61882	0	0	6028	6.8586e-06	8	1166420	0	0	61490	0	0	86848
["A","G"]	11-17395875-A-G	high revel	GRCh38	ABCC8	NM_000352.6	ENST00000389817.8	c.4175T>C	ENSP00000374467.4	p.Phe1392Ser	SNV	NA	NA	NA	NA	http://genome.ucsc.edu/cgi-bin/hgTracks?db=hg38&highlight=hg38.chr11%3A17395874-17395874&position=chr11%3A17395850-17395900	NA	NA	TRUE	0.957		VUS	6.2928e-07	1	1589126	1.3389e-05	1	74688	0	0	912	0	0	56948	0	0	28924	0	0	44078	0	0	61950	0	0	6054	0	0	1167084	0	0	61520	0	0	86968
["A","C"]	11-17395876-A-C	Both revel + ACMG	GRCh38	ABCC8	NM_000352.6	ENST00000389817.8	c.4174T>G	ENSP00000374467.4	p.Phe1392Val	SNV	157701	NA	https://www.ncbi.nlm.nih.gov/clinvar/variation/157701	NA	http://genome.ucsc.edu/cgi-bin/hgTracks?db=hg38&highlight=hg38.chr11%3A17395875-17395875&position=chr11%3A17395851-17395901	NA	NA	TRUE	0.954		Likely Pathogenic	1.258e-06	2	1589768	0	0	74846	0	0	912	0	0	57046	0	0	28932	0	0	44100	0	0	61994	0	0	6032	1.7133e-06	2	1167308	0	0	61570	0	0	87028
["GAGA","G"]	11-17395887-GAGA-G	ACMG	GRCh38	ABCC8	NM_000352.6	ENST00000389817.8	c.4160_4162del	ENSP00000374467.4	p.Phe1387del	deletion	196880	DM	https://www.ncbi.nlm.nih.gov/clinvar/variation/196880	https://portal.biobase-international.com/hgmd/pro/mut.php?acc=CD962164	http://genome.ucsc.edu/cgi-bin/hgTracks?db=hg38&highlight=hg38.chr11%3A17395887-17395889&position=chr11%3A17395863-17395915	NA	NA	NA	NA		Pathogenic	1.0677e-05	17	1592160	1.3376e-05	1	74760	0	0	912	0	0	57532	0.00041405	12	28982	0	0	44184	0	0	62090	0	0	6052	3.4226e-06	4	1168712	0	0	61588	0	0	87348
["G","A"]	11-17395893-G-A	ACMG	GRCh38	ABCC8	NM_000352.6	ENST00000389817.8	c.4157C>T	ENSP00000374467.4	p.Ser1386Phe	SNV	446775	DM	https://www.ncbi.nlm.nih.gov/clinvar/variation/446775	https://portal.biobase-international.com/hgmd/pro/mut.php?acc=CM994419	http://genome.ucsc.edu/cgi-bin/hgTracks?db=hg38&highlight=hg38.chr11%3A17395892-17395892&position=chr11%3A17395868-17395918	NA	NA	NA	0.917		Likely Pathogenic	6.2825e-07	1	1591720	0	0	74746	0	0	912	0	0	57540	0	0	28978	0	0	44132	0	0	62076	0	0	6052	8.5587e-07	1	1168402	0	0	61566	0	0	87316
["G","T"]	11-17395893-G-T	ACMG	GRCh38	ABCC8	NM_000352.6	ENST00000389817.8	c.4157C>A	ENSP00000374467.4	p.Ser1386Tyr	SNV	NA	DM	NA	https://portal.biobase-international.com/hgmd/pro/mut.php?acc=CM116318	http://genome.ucsc.edu/cgi-bin/hgTracks?db=hg38&highlight=hg38.chr11%3A17395892-17395892&position=chr11%3A17395868-17395918	NA	NA	NA	0.914		Likely Pathogenic	6.282e-07	1	1591838	0	0	74868	0	0	912	0	0	57560	0	0	28978	0	0	44120	1.6109e-05	1	62076	0	0	6030	0	0	1168394	0	0	61588	0	0	87312
["C","T"]	11-17395903-C-T	Both revel + ACMG	GRCh38	ABCC8	NM_000352.6	ENST00000389817.8	c.4147G>A	ENSP00000374467.4	p.Gly1383Arg	SNV	1338249	DM	https://www.ncbi.nlm.nih.gov/clinvar/variation/1338249	https://portal.biobase-international.com/hgmd/pro/mut.php?acc=CM107091	http://genome.ucsc.edu/cgi-bin/hgTracks?db=hg38&highlight=hg38.chr11%3A17395902-17395902&position=chr11%3A17395878-17395928	NA	NA	TRUE	0.98		VUS	1.887e-06	3	1589810	4.0142e-05	3	74734	0	0	912	0	0	57324	0	0	28948	0	0	44052	0	0	61902	0	0	6048	0	0	1167206	0	0	61470	0	0	87214
["C","T"]	11-17395908-C-T	high revel	GRCh38	ABCC8	NM_000352.6	ENST00000389817.8	c.4142G>A	ENSP00000374467.4	p.Gly1381Asp	SNV	NA	NA	NA	NA	http://genome.ucsc.edu/cgi-bin/hgTracks?db=hg38&highlight=hg38.chr11%3A17395907-17395907&position=chr11%3A17395883-17395933	NA	NA	TRUE	0.985		VUS	6.301e-07	1	1587040	0	0	74830	0	0	912	0	0	57006	0	0	28908	0	0	43942	0	0	61632	0	0	6024	0	0	1165430	0	0	61368	1.1496e-05	1	86988
["C","A"]	11-17395909-C-A	high revel	GRCh38	ABCC8	NM_000352.6	ENST00000389817.8	c.4141G>T	ENSP00000374467.4	p.Gly1381Cys	SNV	NA	NA	NA	NA	http://genome.ucsc.edu/cgi-bin/hgTracks?db=hg38&highlight=hg38.chr11%3A17395908-17395908&position=chr11%3A17395884-17395934	NA	NA	TRUE	0.96		VUS	6.3012e-07	1	1586996	0	0	74806	0	0	912	0	0	56980	0	0	28914	0	0	43930	0	0	61648	0	0	6020	8.5807e-07	1	1165410	0	0	61372	0	0	87004
["C","T"]	11-17395909-C-T	Both revel + ACMG	GRCh38	ABCC8	NM_000352.6	ENST00000389817.8	c.4141G>A	ENSP00000374467.4	p.Gly1381Ser	SNV	NA	DM	NA	https://portal.biobase-international.com/hgmd/pro/mut.php?acc=CM981884	http://genome.ucsc.edu/cgi-bin/hgTracks?db=hg38&highlight=hg38.chr11%3A17395908-17395908&position=chr11%3A17395884-17395934	NA	NA	TRUE	0.954		Do not include	3.7807e-06	6	1586994	0	0	74806	0	0	912	1.755e-05	1	56980	0	0	28914	0	0	43930	0	0	61648	0	0	6020	4.2903e-06	5	1165410	0	0	61370	0	0	87004
["GT","G"]	11-17395911-GT-G	LoF	GRCh38	ABCC8	NM_000352.6	ENST00000389817.8	c.4138del	ENSP00000374467.4	p.Thr1380ProfsTer80	deletion	NA	NA	NA	NA	http://genome.ucsc.edu/cgi-bin/hgTracks?db=hg38&highlight=hg38.chr11%3A17395911-17395911&position=chr11%3A17395887-17395937	frameshift_variant	HC	NA	NA	lof	Likely Pathogenic	3.1511e-06	5	1586732	0	0	74830	0	0	912	0	0	56990	0	0	28904	0	0	43922	0	0	61638	0	0	6024	4.2912e-06	5	1165166	0	0	61358	0	0	86988
["C","T"]	11-17395914-C-T	Both revel + ACMG	GRCh38	ABCC8	NM_000352.6	ENST00000389817.8	c.4136G>A	ENSP00000374467.4	p.Arg1379His	SNV	585346	DM	https://www.ncbi.nlm.nih.gov/clinvar/variation/585346	https://portal.biobase-international.com/hgmd/pro/mut.php?acc=CM073985	http://genome.ucsc.edu/cgi-bin/hgTracks?db=hg38&highlight=hg38.chr11%3A17395913-17395913&position=chr11%3A17395889-17395939	NA	NA	TRUE	0.964		Likely Pathogenic	3.1539e-06	5	1585350	0	0	74682	0	0	912	0	0	56796	3.4607e-05	1	28896	0	0	43882	0	0	61504	0	0	6046	3.4352e-06	4	1164422	0	0	61286	0	0	86924
["G","A"]	11-17395915-G-A	Both revel + ACMG	GRCh38	ABCC8	NM_000352.6	ENST00000389817.8	c.4135C>T	ENSP00000374467.4	p.Arg1379Cys	SNV	9105	DM	https://www.ncbi.nlm.nih.gov/clinvar/variation/9105	https://portal.biobase-international.com/hgmd/pro/mut.php?acc=CM067626	http://genome.ucsc.edu/cgi-bin/hgTracks?db=hg38&highlight=hg38.chr11%3A17395914-17395914&position=chr11%3A17395890-17395940	NA	NA	TRUE	0.953		Do not include	6.3081e-07	1	1585258	0	0	74814	0	0	912	1.7615e-05	1	56770	0	0	28896	0	0	43862	0	0	61498	0	0	6022	0	0	1164286	0	0	61302	0	0	86896
["G","T"]	11-17395915-G-T	Both revel + ACMG	GRCh38	ABCC8	NM_000352.6	ENST00000389817.8	c.4135C>A	ENSP00000374467.4	p.Arg1379Ser	SNV	NA	DM	NA	https://portal.biobase-international.com/hgmd/pro/mut.php?acc=CM152361	http://genome.ucsc.edu/cgi-bin/hgTracks?db=hg38&highlight=hg38.chr11%3A17395914-17395914&position=chr11%3A17395890-17395940	NA	NA	TRUE	0.975		Do not include	3.1543e-06	5	1585140	0	0	74692	0	0	912	8.8106e-05	5	56750	0	0	28896	0	0	43874	0	0	61498	0	0	6044	0	0	1164294	0	0	61280	0	0	86900
["G","T"]	11-17395919-G-T	LoF	GRCh38	ABCC8	NM_000352.6	ENST00000389817.8	c.4131C>A	ENSP00000374467.4	p.Cys1377Ter	SNV	NA	NA	NA	NA	http://genome.ucsc.edu/cgi-bin/hgTracks?db=hg38&highlight=hg38.chr11%3A17395918-17395918&position=chr11%3A17395894-17395944	stop_gained	HC	NA	NA		Likely Pathogenic	6.3179e-07	1	1582794	0	0	74780	0	0	912	0	0	56408	0	0	28858	0	0	43738	0	0	61324	0	0	6018	8.5996e-07	1	1162842	0	0	61200	0	0	86714
["GC","G"]	11-17395919-GC-G	LoF	GRCh38	ABCC8	NM_000352.6	ENST00000389817.8	c.4130del	ENSP00000374467.4	p.Cys1377SerfsTer83	deletion	NA	NA	NA	NA	http://genome.ucsc.edu/cgi-bin/hgTracks?db=hg38&highlight=hg38.chr11%3A17395919-17395919&position=chr11%3A17395895-17395945	frameshift_variant	HC	NA	NA		Likely Pathogenic	6.3179e-07	1	1582796	0	0	74780	0	0	912	0	0	56408	0	0	28858	0	0	43738	0	0	61326	0	0	6018	8.5996e-07	1	1162842	0	0	61200	0	0	86714
["C","T"]	11-17395926-C-T	high revel	GRCh38	ABCC8	NM_000352.6	ENST00000389817.8	c.4124G>A	ENSP00000374467.4	p.Gly1375Glu	SNV	NA	NA	NA	NA	http://genome.ucsc.edu/cgi-bin/hgTracks?db=hg38&highlight=hg38.chr11%3A17395925-17395925&position=chr11%3A17395901-17395951	NA	NA	TRUE	0.958		VUS	6.3313e-07	1	1579456	0	0	74690	0	0	910	0	0	55956	0	0	28824	0	0	43604	0	0	61082	0	0	6016	8.6146e-07	1	1160824	0	0	61074	0	0	86476
["C","T"]	11-17395927-C-T	Both revel + ACMG	GRCh38	ABCC8	NM_000352.6	ENST00000389817.8	c.4123G>A	ENSP00000374467.4	p.Gly1375Arg	SNV	NA	DM	NA	https://portal.biobase-international.com/hgmd/pro/mut.php?acc=CM107090	http://genome.ucsc.edu/cgi-bin/hgTracks?db=hg38&highlight=hg38.chr11%3A17395926-17395926&position=chr11%3A17395902-17395952	NA	NA	TRUE	0.943		VUS	3.1673e-06	5	1578646	0	0	74554	0	0	912	1.7915e-05	1	55818	0	0	28816	0	0	43536	0	0	61026	0	0	6038	3.4468e-06	4	1160486	0	0	61024	0	0	86436
["T","C"]	11-17395932-T-C	LoF	GRCh38	ABCC8	NM_000352.6	ENST00000389817.8	c.4120-2A>G	NA	NA	SNV	NA	NA	NA	NA	http://genome.ucsc.edu/cgi-bin/hgTracks?db=hg38&highlight=hg38.chr11%3A17395931-17395931&position=chr11%3A17395907-17395957	splice_acceptor_variant	HC	NA	NA		Likely Pathogenic	6.3443e-07	1	1576226	0	0	74650	0	0	912	0	0	55520	0	0	28784	0	0	43432	0	0	60844	0	0	6014	0	0	1158886	0	0	60942	1.1595e-05	1	86242
["GCTCTGACC","G"]	11-17396908-GCTCTGACC-G	LoF	GRCh38	ABCC8	NM_000352.6	ENST00000389817.8	c.4119_4119+7del	NA	NA	deletion	NA	NA	NA	NA	http://genome.ucsc.edu/cgi-bin/hgTracks?db=hg38&highlight=hg38.chr11%3A17396908-17396915&position=chr11%3A17396884-17396941	splice_donor_variant	HC	NA	NA		Likely Pathogenic	6.1968e-07	1	1613742	1.3323e-05	1	75056	0	0	912	0	0	60032	0	0	29606	0	0	44880	0	0	63604	0	0	6062	0	0	1180002	0	0	62502	0	0	91086
["A","C"]	11-17396914-A-C	LoF	GRCh38	ABCC8	NM_000352.6	ENST00000389817.8	c.4119+2T>G	NA	NA	SNV	NA	NA	NA	NA	http://genome.ucsc.edu/cgi-bin/hgTracks?db=hg38&highlight=hg38.chr11%3A17396913-17396913&position=chr11%3A17396889-17396939	splice_donor_variant	HC	NA	NA		Likely Pathogenic	6.1962e-07	1	1613892	0	0	75028	0	0	912	0	0	60028	0	0	29606	0	0	44870	0	0	63808	0	0	6062	8.4746e-07	1	1180002	0	0	62502	0	0	91074
["AC","A"]	11-17396914-AC-A	Both LoF + ACMG	GRCh38	ABCC8	NM_000352.6	ENST00000389817.8	c.4119+1del	NA	NA	deletion	371155	NA	https://www.ncbi.nlm.nih.gov/clinvar/variation/371155	NA	http://genome.ucsc.edu/cgi-bin/hgTracks?db=hg38&highlight=hg38.chr11%3A17396914-17396914&position=chr11%3A17396890-17396940	splice_donor_variant	HC	NA	NA	lof	Likely Pathogenic	5.5766e-06	9	1613892	0	0	75028	0	0	912	0	0	60028	0	0	29606	0	0	44870	0	0	63808	0	0	6062	7.6271e-06	9	1180002	0	0	62502	0	0	91074
["C","T"]	11-17396915-C-T	Both LoF + ACMG	GRCh38	ABCC8	NM_000352.6	ENST00000389817.8	c.4119+1G>A	NA	NA	SNV	210078	DM	https://www.ncbi.nlm.nih.gov/clinvar/variation/210078	https://portal.biobase-international.com/hgmd/pro/mut.php?acc=CS131684	http://genome.ucsc.edu/cgi-bin/hgTracks?db=hg38&highlight=hg38.chr11%3A17396914-17396914&position=chr11%3A17396890-17396940	splice_donor_variant	HC	NA	NA	lof	Likely Pathogenic	5.5763e-06	9	1613976	0	0	75052	0	0	912	0	0	60030	0	0	29606	0	0	44882	0	0	63862	0	0	6062	7.6272e-06	9	1179980	0	0	62502	0	0	91088
["T","C"]	11-17396917-T-C	ACMG	GRCh38	ABCC8	NM_000352.6	ENST00000389817.8	c.4118A>G	ENSP00000374467.4	p.Lys1373Arg	SNV	NA	DM	NA	https://portal.biobase-international.com/hgmd/pro/mut.php?acc=CM083468	http://genome.ucsc.edu/cgi-bin/hgTracks?db=hg38&highlight=hg38.chr11%3A17396916-17396916&position=chr11%3A17396892-17396942	NA	NA	NA	0.868		Likely Pathogenic	6.1957e-07	1	1614016	0	0	75060	0	0	912	0	0	60032	0	0	29604	0	0	44886	0	0	63888	0	0	6062	8.4747e-07	1	1179984	0	0	62502	0	0	91086
["G","A"]	11-17396921-G-A	Both LoF + ACMG	GRCh38	ABCC8	NM_000352.6	ENST00000389817.8	c.4114C>T	ENSP00000374467.4	p.Gln1372Ter	SNV	2576197	DM	https://www.ncbi.nlm.nih.gov/clinvar/variation/2576197	https://portal.biobase-international.com/hgmd/pro/mut.php?acc=CM131821	http://genome.ucsc.edu/cgi-bin/hgTracks?db=hg38&highlight=hg38.chr11%3A17396920-17396920&position=chr11%3A17396896-17396946	stop_gained	HC	NA	NA	lof	Pathogenic	1.2391e-06	2	1614072	0	0	75052	0	0	912	0	0	60034	0	0	29604	0	0	44884	0	0	63920	0	0	6060	8.4744e-07	1	1180018	0	0	62500	1.0978e-05	1	91088
["G","C"]	11-17396946-G-C	ACMG	GRCh38	ABCC8	NM_000352.6	ENST00000389817.8	c.4089C>G	ENSP00000374467.4	p.His1363Gln	SNV	NA	DM	NA	https://portal.biobase-international.com/hgmd/pro/mut.php?acc=CM107089	http://genome.ucsc.edu/cgi-bin/hgTracks?db=hg38&highlight=hg38.chr11%3A17396945-17396945&position=chr11%3A17396921-17396971	NA	NA	NA	0.578		Likely Pathogenic	1.2391e-06	2	1614088	0	0	74944	0	0	912	0	0	60014	0	0	29608	0	0	44894	0	0	64030	0	0	6084	1.6949e-06	2	1180030	0	0	62480	0	0	91092
["A","C"]	11-17396953-A-C	high revel	GRCh38	ABCC8	NM_000352.6	ENST00000389817.8	c.4082T>G	ENSP00000374467.4	p.Leu1361Arg	SNV	NA	NA	NA	NA	http://genome.ucsc.edu/cgi-bin/hgTracks?db=hg38&highlight=hg38.chr11%3A17396952-17396952&position=chr11%3A17396928-17396978	NA	NA	TRUE	0.957		VUS	1.8585e-06	3	1614200	0	0	75066	0	0	912	0	0	60030	0	0	29608	0	0	44874	4.6841e-05	3	64046	0	0	6062	0	0	1180012	0	0	62506	0	0	91084
["GCA","G"]	11-17396954-GCA-G	LoF	GRCh38	ABCC8	NM_000352.6	ENST00000389817.8	c.4079_4080del	ENSP00000374467.4	p.Val1360AlafsTer45	deletion	NA	NA	NA	NA	http://genome.ucsc.edu/cgi-bin/hgTracks?db=hg38&highlight=hg38.chr11%3A17396954-17396955&position=chr11%3A17396930-17396981	frameshift_variant	HC	NA	NA		Likely Pathogenic	6.195e-07	1	1614212	1.3321e-05	1	75068	0	0	912	0	0	60036	0	0	29608	0	0	44882	0	0	64022	0	0	6062	0	0	1180026	0	0	62508	0	0	91088
["G","A"]	11-17396959-G-A	ACMG	GRCh38	ABCC8	NM_000352.6	ENST00000389817.8	c.4076C>T	ENSP00000374467.4	p.Pro1359Leu	SNV	2576198	DM	https://www.ncbi.nlm.nih.gov/clinvar/variation/2576198	https://portal.biobase-international.com/hgmd/pro/mut.php?acc=CM112696	http://genome.ucsc.edu/cgi-bin/hgTracks?db=hg38&highlight=hg38.chr11%3A17396958-17396958&position=chr11%3A17396934-17396984	NA	NA	NA	0.68		VUS	1.9826e-05	32	1614080	0	0	74934	0	0	912	0	0	60012	3.3775e-05	1	29608	0	0	44896	0	0	64026	0	0	6084	2.4575e-05	29	1180040	3.201e-05	2	62480	0	0	91088
["G","C"]	11-17396976-G-C	Both LoF + ACMG	GRCh38	ABCC8	NM_000352.6	ENST00000389817.8	c.4059C>G	ENSP00000374467.4	p.Tyr1353Ter	SNV	NA	DM	NA	https://portal.biobase-international.com/hgmd/pro/mut.php?acc=CM2117479	http://genome.ucsc.edu/cgi-bin/hgTracks?db=hg38&highlight=hg38.chr11%3A17396975-17396975&position=chr11%3A17396951-17397001	stop_gained	HC	NA	NA	lof	Likely Pathogenic	1.2391e-06	2	1614110	0	0	74940	0	0	912	0	0	60014	0	0	29608	0	0	44894	0	0	64044	0	0	6084	1.6949e-06	2	1180032	0	0	62488	0	0	91094
["C","G"]	11-17396980-C-G	Both revel + ACMG	GRCh38	ABCC8	NM_000352.6	ENST00000389817.8	c.4055G>C	ENSP00000374467.4	p.Arg1352Pro	SNV	9094	DM	https://www.ncbi.nlm.nih.gov/clinvar/variation/9094	https://portal.biobase-international.com/hgmd/pro/mut.php?acc=CM981882	http://genome.ucsc.edu/cgi-bin/hgTracks?db=hg38&highlight=hg38.chr11%3A17396979-17396979&position=chr11%3A17396955-17397005	NA	NA	TRUE	0.95		Likely Pathogenic	6.1949e-07	1	1614234	0	0	75060	0	0	912	0	0	60034	0	0	29608	0	0	44886	0	0	64044	0	0	6062	8.4743e-07	1	1180032	0	0	62512	0	0	91084
["C","T"]	11-17396980-C-T	Both revel + ACMG	GRCh38	ABCC8	NM_000352.6	ENST00000389817.8	c.4055G>A	ENSP00000374467.4	p.Arg1352His	SNV	9098	DM	https://www.ncbi.nlm.nih.gov/clinvar/variation/9098	https://portal.biobase-international.com/hgmd/pro/mut.php?acc=CM042667	http://genome.ucsc.edu/cgi-bin/hgTracks?db=hg38&highlight=hg38.chr11%3A17396979-17396979&position=chr11%3A17396955-17397005	NA	NA	TRUE	0.934		Do not include	9.9118e-06	16	1614234	0	0	75060	0	0	912	0	0	60034	0	0	29608	0	0	44886	0	0	64044	0	0	6062	1.3559e-05	16	1180032	0	0	62512	0	0	91084
["C","T"]	11-17397010-C-T	ACMG	GRCh38	ABCC8	NM_000352.6	ENST00000389817.8	c.4025G>A	ENSP00000374467.4	p.Gly1342Glu	SNV	NA	DM	NA	https://portal.biobase-international.com/hgmd/pro/mut.php?acc=CM043251	http://genome.ucsc.edu/cgi-bin/hgTracks?db=hg38&highlight=hg38.chr11%3A17397009-17397009&position=chr11%3A17396985-17397035	NA	NA	NA	0.927		Likely Pathogenic	2.478e-06	4	1614198	0	0	75056	0	0	910	0	0	60026	0	0	29606	0	0	44868	0	0	64046	0	0	6062	3.3898e-06	4	1180024	0	0	62512	0	0	91088
["G","A"]	11-17397014-G-A	Both LoF + ACMG	GRCh38	ABCC8	NM_000352.6	ENST00000389817.8	c.4021C>T	ENSP00000374467.4	p.Gln1341Ter	SNV	370722	DM	https://www.ncbi.nlm.nih.gov/clinvar/variation/370722	https://portal.biobase-international.com/hgmd/pro/mut.php?acc=CM131777	http://genome.ucsc.edu/cgi-bin/hgTracks?db=hg38&highlight=hg38.chr11%3A17397013-17397013&position=chr11%3A17396989-17397039	stop_gained	HC	NA	NA		Likely Pathogenic	6.195e-07	1	1614210	0	0	75068	0	0	912	0	0	60024	0	0	29606	0	0	44872	0	0	64046	0	0	6062	8.4744e-07	1	1180020	0	0	62512	0	0	91088
["C","T"]	11-17397021-C-T	Both LoF + ACMG	GRCh38	ABCC8	NM_000352.6	ENST00000389817.8	c.4014G>A	ENSP00000374467.4	p.Trp1338Ter	SNV	NA	DM	NA	https://portal.biobase-international.com/hgmd/pro/mut.php?acc=CM131781	http://genome.ucsc.edu/cgi-bin/hgTracks?db=hg38&highlight=hg38.chr11%3A17397020-17397020&position=chr11%3A17396996-17397046	stop_gained	HC	NA	NA		Likely Pathogenic	6.1951e-07	1	1614188	0	0	75056	0	0	912	0	0	60020	0	0	29604	0	0	44880	0	0	64044	0	0	6062	0	0	1180012	1.5997e-05	1	62510	0	0	91088
["C","T"]	11-17397022-C-T	Both LoF + ACMG	GRCh38	ABCC8	NM_000352.6	ENST00000389817.8	c.4013G>A	ENSP00000374467.4	p.Trp1338Ter	SNV	NA	DM	NA	https://portal.biobase-international.com/hgmd/pro/mut.php?acc=CM994652	http://genome.ucsc.edu/cgi-bin/hgTracks?db=hg38&highlight=hg38.chr11%3A17397021-17397021&position=chr11%3A17396997-17397047	stop_gained	HC	NA	NA		Likely Pathogenic	6.1951e-07	1	1614174	0	0	75042	0	0	912	0	0	60020	0	0	29602	0	0	44878	0	0	64040	0	0	6062	8.4744e-07	1	1180020	0	0	62508	0	0	91090
["C","G"]	11-17397027-C-G	ACMG	GRCh38	ABCC8	NM_000352.6	ENST00000389817.8	c.4008G>C	ENSP00000374467.4	p.Lys1336Asn	SNV	551087	DM	https://www.ncbi.nlm.nih.gov/clinvar/variation/551087	https://portal.biobase-international.com/hgmd/pro/mut.php?acc=CM011259	http://genome.ucsc.edu/cgi-bin/hgTracks?db=hg38&highlight=hg38.chr11%3A17397026-17397026&position=chr11%3A17397002-17397052	NA	NA	NA	0.204		Do not include	3.3456e-05	54	1614056	0	0	74928	0	0	912	0	0	60006	0	0	29606	0	0	44886	0	0	64042	0	0	6084	4.5762e-05	54	1180010	0	0	62488	0	0	91094
["G","T"]	11-17397040-G-T	Both LoF + ACMG	GRCh38	ABCC8	NM_000352.6	ENST00000389817.8	c.3995C>A	ENSP00000374467.4	p.Ser1332Ter	SNV	2576199	DM	https://www.ncbi.nlm.nih.gov/clinvar/variation/2576199	https://portal.biobase-international.com/hgmd/pro/mut.php?acc=CM2034646	http://genome.ucsc.edu/cgi-bin/hgTracks?db=hg38&highlight=hg38.chr11%3A17397039-17397039&position=chr11%3A17397015-17397065	stop_gained	HC	NA	NA	lof	Likely Pathogenic	6.1951e-07	1	1614168	0	0	75044	0	0	912	0	0	60026	0	0	29606	0	0	44878	0	0	64042	0	0	6062	0	0	1180006	0	0	62508	1.0979e-05	1	91084
["T","C"]	11-17397048-T-C	LoF	GRCh38	ABCC8	NM_000352.6	ENST00000389817.8	c.3989-2A>G	NA	NA	SNV	NA	NA	NA	NA	http://genome.ucsc.edu/cgi-bin/hgTracks?db=hg38&highlight=hg38.chr11%3A17397047-17397047&position=chr11%3A17397023-17397073	splice_acceptor_variant	HC	NA	NA	lof	Likely Pathogenic	6.1953e-07	1	1614138	0	0	75030	0	0	912	0	0	60028	0	0	29606	0	0	44872	0	0	64040	0	0	6062	8.4746e-07	1	1179994	0	0	62508	0	0	91086
["C","T"]	11-17397055-C-T	ACMG	GRCh38	ABCC8	NM_000352.6	ENST00000389817.8	c.3989-9G>A	NA	NA	SNV	9088	DM	https://www.ncbi.nlm.nih.gov/clinvar/variation/9088	https://portal.biobase-international.com/hgmd/pro/mut.php?acc=CS951534	http://genome.ucsc.edu/cgi-bin/hgTracks?db=hg38&highlight=hg38.chr11%3A17397054-17397054&position=chr11%3A17397030-17397080	NA	NA	NA	NA		Pathogenic	0.00018462	298	1614150	2.6653e-05	2	75038	0	0	912	3.332e-05	2	60024	0.0068567	203	29606	4.4559e-05	2	44884	0	0	64026	0.00016496	1	6062	5.1695e-05	61	1180004	0.00041595	26	62508	1.0979e-05	1	91086
["A","G"]	11-17397191-A-G	Both LoF + ACMG	GRCh38	ABCC8	NM_000352.6	ENST00000389817.8	c.3988+2T>C	NA	NA	SNV	1457730	DM	https://www.ncbi.nlm.nih.gov/clinvar/variation/1457730	https://portal.biobase-international.com/hgmd/pro/mut.php?acc=CS1618007	http://genome.ucsc.edu/cgi-bin/hgTracks?db=hg38&highlight=hg38.chr11%3A17397190-17397190&position=chr11%3A17397166-17397216	splice_donor_variant	HC	NA	NA	lof	Pathogenic	4.9588e-06	8	1613298	0	0	74932	0	0	912	0	0	59996	0	0	29604	0	0	44852	0	0	63496	0	0	6062	6.7802e-06	8	1179902	0	0	62496	0	0	91046
["C","T"]	11-17397205-C-T	ACMG	GRCh38	ABCC8	NM_000352.6	ENST00000389817.8	c.3976G>A	ENSP00000374467.4	p.Glu1326Lys	SNV	NA	DM	NA	https://portal.biobase-international.com/hgmd/pro/mut.php?acc=CM072820	http://genome.ucsc.edu/cgi-bin/hgTracks?db=hg38&highlight=hg38.chr11%3A17397204-17397204&position=chr11%3A17397180-17397230	NA	NA	NA	0.7		VUS	4.5856e-05	74	1613736	0	0	75062	0	0	912	0	0	60024	0	0	29608	0.0013371	60	44872	0	0	63610	0	0	6062	5.0847e-06	6	1180002	0.000128	8	62500	0	0	91084
["G","T"]	11-17397206-G-T	LoF	GRCh38	ABCC8	NM_000352.6	ENST00000389817.8	c.3975C>A	ENSP00000374467.4	p.Tyr1325Ter	SNV	NA	NA	NA	NA	http://genome.ucsc.edu/cgi-bin/hgTracks?db=hg38&highlight=hg38.chr11%3A17397205-17397205&position=chr11%3A17397181-17397231	stop_gained	HC	NA	NA		Likely Pathogenic	6.1974e-07	1	1613572	0	0	75010	0	0	912	0	0	60018	0	0	29608	0	0	44856	0	0	63568	0	0	6062	8.4748e-07	1	1179962	0	0	62500	0	0	91076
["GT","G"]	11-17397206-GT-G	LoF	GRCh38	ABCC8	NM_000352.6	ENST00000389817.8	c.3974del	ENSP00000374467.4	p.Tyr1325SerfsTer9	deletion	NA	NA	NA	NA	http://genome.ucsc.edu/cgi-bin/hgTracks?db=hg38&highlight=hg38.chr11%3A17397206-17397206&position=chr11%3A17397182-17397232	frameshift_variant	HC	NA	NA	lof	Likely Pathogenic	6.1974e-07	1	1613572	1.3332e-05	1	75010	0	0	912	0	0	60018	0	0	29608	0	0	44856	0	0	63568	0	0	6062	0	0	1179962	0	0	62500	0	0	91076
["C","T"]	11-17397214-C-T	ACMG	GRCh38	ABCC8	NM_000352.6	ENST00000389817.8	c.3967G>A	ENSP00000374467.4	p.Glu1323Lys	SNV	2137011	DM	https://www.ncbi.nlm.nih.gov/clinvar/variation/2137011	https://portal.biobase-international.com/hgmd/pro/mut.php?acc=CM130656	http://genome.ucsc.edu/cgi-bin/hgTracks?db=hg38&highlight=hg38.chr11%3A17397213-17397213&position=chr11%3A17397189-17397239	NA	NA	NA	0.859		Likely Pathogenic	6.1966e-07	1	1613794	0	0	75066	0	0	912	0	0	60032	0	0	29606	0	0	44876	0	0	63652	0	0	6062	8.4746e-07	1	1179998	0	0	62506	0	0	91084
["A","C"]	11-17397240-A-C	high revel	GRCh38	ABCC8	NM_000352.6	ENST00000389817.8	c.3941T>G	ENSP00000374467.4	p.Ile1314Ser	SNV	NA	NA	NA	NA	http://genome.ucsc.edu/cgi-bin/hgTracks?db=hg38&highlight=hg38.chr11%3A17397239-17397239&position=chr11%3A17397215-17397265	NA	NA	TRUE	0.958		VUS	6.1969e-07	1	1613698	0	0	75024	0	0	912	0	0	60018	0	0	29606	0	0	44860	0	0	63642	0	0	6062	0	0	1180002	0	0	62500	1.098e-05	1	91072
["C","T"]	11-17397243-C-T	Both revel + ACMG	GRCh38	ABCC8	NM_000352.6	ENST00000389817.8	c.3938G>A	ENSP00000374467.4	p.Arg1313His	SNV	NA	DM	NA	https://portal.biobase-international.com/hgmd/pro/mut.php?acc=CM077499	http://genome.ucsc.edu/cgi-bin/hgTracks?db=hg38&highlight=hg38.chr11%3A17397242-17397242&position=chr11%3A17397218-17397268	NA	NA	TRUE	0.933		Do not include	3.0988e-05	50	1613526	4.0041e-05	3	74924	0	0	912	3.3328e-05	2	60010	0	0	29608	0	0	44896	0	0	63492	0	0	6084	3.7287e-05	44	1180028	1.6005e-05	1	62482	0	0	91090
["G","A"]	11-17397244-G-A	high revel	GRCh38	ABCC8	NM_000352.6	ENST00000389817.8	c.3937C>T	ENSP00000374467.4	p.Arg1313Cys	SNV	NA	NA	NA	NA	http://genome.ucsc.edu/cgi-bin/hgTracks?db=hg38&highlight=hg38.chr11%3A17397243-17397243&position=chr11%3A17397219-17397269	NA	NA	TRUE	0.935		VUS	4.9581e-06	8	1613534	0	0	74920	0	0	912	1.6666e-05	1	60004	0	0	29608	2.2273e-05	1	44898	1.5745e-05	1	63512	0	0	6082	3.3898e-06	4	1180028	1.6005e-05	1	62480	0	0	91090
["G","C"]	11-17397244-G-C	high revel	GRCh38	ABCC8	NM_000352.6	ENST00000389817.8	c.3937C>G	ENSP00000374467.4	p.Arg1313Gly	SNV	NA	NA	NA	NA	http://genome.ucsc.edu/cgi-bin/hgTracks?db=hg38&highlight=hg38.chr11%3A17397243-17397243&position=chr11%3A17397219-17397269	NA	NA	TRUE	0.943		VUS	6.1971e-07	1	1613652	0	0	75042	0	0	912	0	0	60024	0	0	29608	0	0	44886	0	0	63512	0	0	6060	8.4744e-07	1	1180020	0	0	62502	0	0	91086
["T","G"]	11-17397273-T-G	high revel	GRCh38	ABCC8	NM_000352.6	ENST00000389817.8	c.3908A>C	ENSP00000374467.4	p.Asp1303Ala	SNV	NA	NA	NA	NA	http://genome.ucsc.edu/cgi-bin/hgTracks?db=hg38&highlight=hg38.chr11%3A17397272-17397272&position=chr11%3A17397248-17397298	NA	NA	TRUE	0.932		VUS	6.1983e-07	1	1613344	0	0	75056	0	0	912	0	0	60030	0	0	29608	0	0	44886	0	0	63186	0	0	6062	8.4745e-07	1	1180014	0	0	62502	0	0	91088
["A","G"]	11-17397300-A-G	high revel	GRCh38	ABCC8	NM_000352.6	ENST00000389817.8	c.3881T>C	ENSP00000374467.4	p.Leu1294Pro	SNV	NA	NA	NA	NA	http://genome.ucsc.edu/cgi-bin/hgTracks?db=hg38&highlight=hg38.chr11%3A17397299-17397299&position=chr11%3A17397275-17397325	NA	NA	TRUE	0.976		VUS	6.2036e-07	1	1611966	0	0	75016	0	0	912	0	0	60024	0	0	29608	0	0	44860	0	0	61950	0	0	6062	8.4748e-07	1	1179968	0	0	62494	0	0	91072
["A","C"]	11-17397304-A-C	ACMG	GRCh38	ABCC8	NM_000352.6	ENST00000389817.8	c.3877T>G	ENSP00000374467.4	p.Tyr1293Asp	SNV	NA	DM	NA	https://portal.biobase-international.com/hgmd/pro/mut.php?acc=CM1724040	http://genome.ucsc.edu/cgi-bin/hgTracks?db=hg38&highlight=hg38.chr11%3A17397303-17397303&position=chr11%3A17397279-17397329	NA	NA	NA	0.903		Do not include	6.5764e-05	106	1611818	2.6692e-05	2	74928	0	0	912	0	0	60008	0	0	29606	0	0	44880	0	0	61836	0	0	6084	8.6441e-05	102	1179998	3.2013e-05	2	62474	0	0	91092
["C","T"]	11-17397314-C-T	Both LoF + ACMG	GRCh38	ABCC8	NM_000352.6	ENST00000389817.8	c.3868-1G>A	NA	NA	SNV	552652	DM	https://www.ncbi.nlm.nih.gov/clinvar/variation/552652	https://portal.biobase-international.com/hgmd/pro/mut.php?acc=CS127489	http://genome.ucsc.edu/cgi-bin/hgTracks?db=hg38&highlight=hg38.chr11%3A17397313-17397313&position=chr11%3A17397289-17397339	splice_acceptor_variant	HC	NA	NA	uncertain	Pathogenic	7.4508e-06	12	1610562	0	0	74926	0	0	912	0	0	60010	0	0	29608	0	0	44886	0	0	60590	0	0	6082	8.4746e-07	1	1179996	0	0	62466	0.00012076	11	91086
["C","T"]	11-17397683-C-T	Both LoF + ACMG	GRCh38	ABCC8	NM_000352.6	ENST00000389817.8	c.3867+1G>A	NA	NA	SNV	2860219	NA	https://www.ncbi.nlm.nih.gov/clinvar/variation/2860219	NA	http://genome.ucsc.edu/cgi-bin/hgTracks?db=hg38&highlight=hg38.chr11%3A17397682-17397682&position=chr11%3A17397658-17397708	splice_donor_variant	HC	NA	NA		Likely Pathogenic	6.2032e-07	1	1612074	0	0	75066	0	0	912	0	0	60028	0	0	29602	0	0	44874	0	0	62008	0	0	6062	8.4748e-07	1	1179974	0	0	62476	0	0	91072
["G","T"]	11-17397691-G-T	high revel	GRCh38	ABCC8	NM_000352.6	ENST00000389817.8	c.3860C>A	ENSP00000374467.4	p.Ala1287Asp	SNV	NA	NA	NA	NA	http://genome.ucsc.edu/cgi-bin/hgTracks?db=hg38&highlight=hg38.chr11%3A17397690-17397690&position=chr11%3A17397666-17397716	NA	NA	TRUE	0.947		VUS	6.2014e-07	1	1612542	0	0	75062	0	0	912	0	0	60028	0	0	29602	0	0	44876	1.6017e-05	1	62432	0	0	6062	0	0	1180000	0	0	62488	0	0	91080
["G","T"]	11-17397693-G-T	Both LoF + ACMG	GRCh38	ABCC8	NM_000352.6	ENST00000389817.8	c.3858C>A	ENSP00000374467.4	p.Tyr1286Ter	SNV	NA	DM	NA	https://portal.biobase-international.com/hgmd/pro/mut.php?acc=CM2034636	http://genome.ucsc.edu/cgi-bin/hgTracks?db=hg38&highlight=hg38.chr11%3A17397692-17397692&position=chr11%3A17397668-17397718	stop_gained	HC	NA	NA		Likely Pathogenic	6.201e-07	1	1612656	0	0	75066	0	0	912	0	0	60020	0	0	29604	0	0	44874	0	0	62566	0	0	6062	8.4746e-07	1	1179990	0	0	62484	0	0	91078
["T","C"]	11-17397694-T-C	Both revel + ACMG	GRCh38	ABCC8	NM_000352.6	ENST00000389817.8	c.3857A>G	ENSP00000374467.4	p.Tyr1286Cys	SNV	NA	DM	NA	https://portal.biobase-international.com/hgmd/pro/mut.php?acc=CM214175	http://genome.ucsc.edu/cgi-bin/hgTracks?db=hg38&highlight=hg38.chr11%3A17397693-17397693&position=chr11%3A17397669-17397719	NA	NA	TRUE	0.944		Do not include	6.2007e-07	1	1612728	0	0	75022	0	0	912	1.666e-05	1	60024	0	0	29602	0	0	44874	0	0	62696	0	0	6062	0	0	1179974	0	0	62492	0	0	91070
["C","T"]	11-17397703-C-T	high revel	GRCh38	ABCC8	NM_000352.6	ENST00000389817.8	c.3848G>A	ENSP00000374467.4	p.Gly1283Asp	SNV	NA	NA	NA	NA	http://genome.ucsc.edu/cgi-bin/hgTracks?db=hg38&highlight=hg38.chr11%3A17397702-17397702&position=chr11%3A17397678-17397728	NA	NA	TRUE	0.936		VUS	6.1989e-07	1	1613198	0	0	75068	0	0	912	0	0	60036	0	0	29604	0	0	44878	0	0	63052	0	0	6062	8.4745e-07	1	1180008	0	0	62498	0	0	91080
["C","T"]	11-17397710-C-T	high revel	GRCh38	ABCC8	NM_000352.6	ENST00000389817.8	c.3841G>A	ENSP00000374467.4	p.Gly1281Ser	SNV	NA	NA	NA	NA	http://genome.ucsc.edu/cgi-bin/hgTracks?db=hg38&highlight=hg38.chr11%3A17397709-17397709&position=chr11%3A17397685-17397735	NA	NA	TRUE	0.945		VUS	2.4792e-06	4	1613434	0	0	75042	0	0	912	0	0	60034	0	0	29604	0	0	44884	0	0	63330	0	0	6062	0	0	1179984	0	0	62496	4.3915e-05	4	91086
["A","C"]	11-17397712-A-C	high revel	GRCh38	ABCC8	NM_000352.6	ENST00000389817.8	c.3839T>G	ENSP00000374467.4	p.Val1280Gly	SNV	NA	NA	NA	NA	http://genome.ucsc.edu/cgi-bin/hgTracks?db=hg38&highlight=hg38.chr11%3A17397711-17397711&position=chr11%3A17397687-17397737	NA	NA	TRUE	0.973		VUS	6.1975e-07	1	1613544	0	0	75056	0	0	912	0	0	60032	0	0	29602	0	0	44880	0	0	63412	0	0	6062	8.4746e-07	1	1179996	0	0	62502	0	0	91090
["A","G"]	11-17397712-A-G	high revel	GRCh38	ABCC8	NM_000352.6	ENST00000389817.8	c.3839T>C	ENSP00000374467.4	p.Val1280Ala	SNV	NA	NA	NA	NA	http://genome.ucsc.edu/cgi-bin/hgTracks?db=hg38&highlight=hg38.chr11%3A17397711-17397711&position=chr11%3A17397687-17397737	NA	NA	TRUE	0.944		VUS	6.1975e-07	1	1613544	0	0	75056	0	0	912	0	0	60032	0	0	29602	0	0	44880	0	0	63412	0	0	6062	8.4746e-07	1	1179996	0	0	62502	0	0	91090
["C","T"]	11-17397719-C-T	ACMG	GRCh38	ABCC8	NM_000352.6	ENST00000389817.8	c.3832G>A	ENSP00000374467.4	p.Gly1278Ser	SNV	NA	DM	NA	https://portal.biobase-international.com/hgmd/pro/mut.php?acc=CM2130546	http://genome.ucsc.edu/cgi-bin/hgTracks?db=hg38&highlight=hg38.chr11%3A17397718-17397718&position=chr11%3A17397694-17397744	NA	NA	NA	0.839		Likely Pathogenic	6.1968e-07	1	1613730	0	0	75064	0	0	912	0	0	60036	0	0	29602	0	0	44888	0	0	63576	0	0	6062	8.4745e-07	1	1180004	0	0	62500	0	0	91086
["AGCAGAGAGCTCCCTGT","A"]	11-17397720-AGCAGAGAGCTCCCTGT-A	LoF	GRCh38	ABCC8	NM_000352.6	ENST00000389817.8	c.3815_3830del	ENSP00000374467.4	p.His1272LeufsTer12	deletion	NA	NA	NA	NA	http://genome.ucsc.edu/cgi-bin/hgTracks?db=hg38&highlight=hg38.chr11%3A17397720-17397735&position=chr11%3A17397696-17397761	frameshift_variant	HC	NA	NA		Likely Pathogenic	6.1969e-07	1	1613716	0	0	75060	0	0	912	0	0	60036	0	0	29606	0	0	44884	0	0	63570	0	0	6062	8.4746e-07	1	1179996	0	0	62504	0	0	91086
["CA","C"]	11-17397722-CA-C	Both LoF + ACMG	GRCh38	ABCC8	NM_000352.6	ENST00000389817.8	c.3828del	ENSP00000374467.4	p.Ala1277LeufsTer12	deletion	2576200	DM	https://www.ncbi.nlm.nih.gov/clinvar/variation/2576200	https://portal.biobase-international.com/hgmd/pro/mut.php?acc=CD131707	http://genome.ucsc.edu/cgi-bin/hgTracks?db=hg38&highlight=hg38.chr11%3A17397722-17397722&position=chr11%3A17397698-17397748	frameshift_variant	HC	NA	NA	uncertain	Pathogenic	1.2395e-06	2	1613594	2.6686e-05	2	74946	0	0	912	0	0	60016	0	0	29604	0	0	44902	0	0	63560	0	0	6084	0	0	1180006	0	0	62478	0	0	91086
["CAG","C"]	11-17397722-CAG-C	Both LoF + ACMG	GRCh38	ABCC8	NM_000352.6	ENST00000389817.8	c.3827_3828del	ENSP00000374467.4	p.Ser1276CysfsTer129	deletion	2676601	NA	https://www.ncbi.nlm.nih.gov/clinvar/variation/2676601	NA	http://genome.ucsc.edu/cgi-bin/hgTracks?db=hg38&highlight=hg38.chr11%3A17397722-17397723&position=chr11%3A17397698-17397749	frameshift_variant	HC	NA	NA	lof	Likely Pathogenic	1.2394e-06	2	1613714	0	0	75068	0	0	912	0	0	60036	0	0	29604	0	0	44890	0	0	63562	0	0	6062	1.6949e-06	2	1179998	0	0	62500	0	0	91082
["TG","T"]	11-17397746-TG-T	Both LoF + ACMG	GRCh38	ABCC8	NM_000352.6	ENST00000389817.8	c.3804del	ENSP00000374467.4	p.Asn1269ThrfsTer20	deletion	2678207	NA	https://www.ncbi.nlm.nih.gov/clinvar/variation/2678207	NA	http://genome.ucsc.edu/cgi-bin/hgTracks?db=hg38&highlight=hg38.chr11%3A17397746-17397746&position=chr11%3A17397722-17397772	frameshift_variant	HC	NA	NA	lof	Likely Pathogenic	1.2393e-06	2	1613752	0	0	75018	0	0	912	0	0	60018	0	0	29600	0	0	44878	1.5685e-05	1	63756	0	0	6062	8.475e-07	1	1179942	0	0	62498	0	0	91068
["G","A"]	11-17397763-G-A	ACMG	GRCh38	ABCC8	NM_000352.6	ENST00000389817.8	c.3788C>T	ENSP00000374467.4	p.Ala1263Val	SNV	1526005	DM	https://www.ncbi.nlm.nih.gov/clinvar/variation/1526005	https://portal.biobase-international.com/hgmd/pro/mut.php?acc=CM1720724	http://genome.ucsc.edu/cgi-bin/hgTracks?db=hg38&highlight=hg38.chr11%3A17397762-17397762&position=chr11%3A17397738-17397788	NA	NA	NA	0.725		VUS	1.2394e-06	2	1613658	1.335e-05	1	74908	0	0	910	0	0	60004	0	0	29604	2.2272e-05	1	44900	0	0	63686	0	0	6084	0	0	1179996	0	0	62482	0	0	91084
["G","T"]	11-17397763-G-T	Both revel + ACMG	GRCh38	ABCC8	NM_000352.6	ENST00000389817.8	c.3788C>A	ENSP00000374467.4	p.Ala1263Glu	SNV	NA	DM	NA	https://portal.biobase-international.com/hgmd/pro/mut.php?acc=BM1475244	http://genome.ucsc.edu/cgi-bin/hgTracks?db=hg38&highlight=hg38.chr11%3A17397762-17397762&position=chr11%3A17397738-17397788	NA	NA	TRUE	0.953		Likely Pathogenic	3.0983e-06	5	1613776	0	0	75030	0	0	910	0	0	60024	0	0	29604	0	0	44888	0	0	63686	0	0	6062	4.2373e-06	5	1179988	0	0	62504	0	0	91080
["C","T"]	11-17397767-C-T	ACMG	GRCh38	ABCC8	NM_000352.6	ENST00000389817.8	c.3784G>A	ENSP00000374467.4	p.Ala1262Thr	SNV	804492	DM	https://www.ncbi.nlm.nih.gov/clinvar/variation/804492	https://portal.biobase-international.com/hgmd/pro/mut.php?acc=BM1276972	http://genome.ucsc.edu/cgi-bin/hgTracks?db=hg38&highlight=hg38.chr11%3A17397766-17397766&position=chr11%3A17397742-17397792	NA	NA	NA	0.807		Do not include	1.921e-05	31	1613714	2.6693e-05	2	74926	0	0	912	0	0	60006	0	0	29602	0	0	44898	0	0	63704	0	0	6084	2.2881e-05	27	1180008	1.6005e-05	1	62482	1.0978e-05	1	91092
["A","G"]	11-17397772-A-G	high revel	GRCh38	ABCC8	NM_000352.6	ENST00000389817.8	c.3779T>C	ENSP00000374467.4	p.Leu1260Pro	SNV	NA	NA	NA	NA	http://genome.ucsc.edu/cgi-bin/hgTracks?db=hg38&highlight=hg38.chr11%3A17397771-17397771&position=chr11%3A17397747-17397797	NA	NA	TRUE	0.975		VUS	6.1963e-06	10	1613862	0	0	75036	0	0	912	0	0	60026	0	0	29604	0	0	44876	0	0	63754	0	0	6062	8.4746e-06	10	1179998	0	0	62504	0	0	91090
["C","T"]	11-17397788-C-T	ACMG	GRCh38	ABCC8	NM_000352.6	ENST00000389817.8	c.3763G>A	ENSP00000374467.4	p.Gly1255Ser	SNV	552431	DM	https://www.ncbi.nlm.nih.gov/clinvar/variation/552431	https://portal.biobase-international.com/hgmd/pro/mut.php?acc=CM126366	http://genome.ucsc.edu/cgi-bin/hgTracks?db=hg38&highlight=hg38.chr11%3A17397787-17397787&position=chr11%3A17397763-17397813	NA	NA	NA	0.874		Likely Pathogenic	1.2394e-06	2	1613694	0	0	75016	0	0	910	0	0	60012	0	0	29594	0	0	44880	0	0	63658	0	0	6060	1.6949e-06	2	1179984	0	0	62496	0	0	91084
["A","C"]	11-17397794-A-C	high revel	GRCh38	ABCC8	NM_000352.6	ENST00000389817.8	c.3757T>G	ENSP00000374467.4	p.Tyr1253Asp	SNV	NA	NA	NA	NA	http://genome.ucsc.edu/cgi-bin/hgTracks?db=hg38&highlight=hg38.chr11%3A17397793-17397793&position=chr11%3A17397769-17397819	NA	NA	TRUE	0.947		VUS	6.1972e-07	1	1613626	0	0	75012	0	0	912	0	0	60010	0	0	29594	0	0	44880	0	0	63632	0	0	6060	8.4749e-07	1	1179956	0	0	62494	0	0	91076
["G","A"]	11-17398337-G-A	ACMG	GRCh38	ABCC8	NM_000352.6	ENST00000389817.8	c.3753+2C>T	NA	NA	SNV	654797	NA	https://www.ncbi.nlm.nih.gov/clinvar/variation/654797	NA	http://genome.ucsc.edu/cgi-bin/hgTracks?db=hg38&highlight=hg38.chr11%3A17398336-17398336&position=chr11%3A17398312-17398362	NA	NA	NA	NA		VUS	5.5758e-06	9	1614108	1.3325e-05	1	75048	0	0	912	0	0	60018	0	0	29604	0	0	44878	0	0	64040	0	0	6060	6.7798e-06	8	1179980	0	0	62498	0	0	91070
["G","A"]	11-17398344-G-A	Both LoF + ACMG	GRCh38	ABCC8	NM_000352.6	ENST00000389817.8	c.3748C>T	ENSP00000374467.4	p.Arg1250Ter	SNV	370163	DM	https://www.ncbi.nlm.nih.gov/clinvar/variation/370163	https://portal.biobase-international.com/hgmd/pro/mut.php?acc=CM060775	http://genome.ucsc.edu/cgi-bin/hgTracks?db=hg38&highlight=hg38.chr11%3A17398343-17398343&position=chr11%3A17398319-17398369	stop_gained	HC	NA	NA	lof	Likely Pathogenic	4.9567e-06	8	1613970	1.3351e-05	1	74902	0	0	912	0	0	60006	0	0	29604	0	0	44892	0	0	64028	0	0	6084	5.9323e-06	7	1179986	0	0	62478	0	0	91078
["A","G"]	11-17398356-A-G	Both revel + ACMG	GRCh38	ABCC8	NM_000352.6	ENST00000389817.8	c.3736T>C	ENSP00000374467.4	p.Trp1246Arg	SNV	556225	DM	https://www.ncbi.nlm.nih.gov/clinvar/variation/556225	https://portal.biobase-international.com/hgmd/pro/mut.php?acc=CM1824080	http://genome.ucsc.edu/cgi-bin/hgTracks?db=hg38&highlight=hg38.chr11%3A17398355-17398355&position=chr11%3A17398331-17398381	NA	NA	TRUE	0.97		Likely Pathogenic	6.1952e-07	1	1614152	0	0	75040	0	0	912	0	0	60020	0	0	29604	0	0	44884	0	0	64038	0	0	6062	8.4745e-07	1	1180006	0	0	62502	0	0	91084
["A","G"]	11-17398379-A-G	high revel	GRCh38	ABCC8	NM_000352.6	ENST00000389817.8	c.3713T>C	ENSP00000374467.4	p.Leu1238Pro	SNV	NA	NA	NA	NA	http://genome.ucsc.edu/cgi-bin/hgTracks?db=hg38&highlight=hg38.chr11%3A17398378-17398378&position=chr11%3A17398354-17398404	NA	NA	TRUE	0.937		VUS	1.8586e-06	3	1614150	0	0	75028	0	0	912	0	0	60030	0	0	29608	0	0	44880	3.1227e-05	2	64048	0	0	6062	0	0	1179996	1.5999e-05	1	62502	0	0	91084
["TC","T"]	11-17398409-TC-T	Both LoF + ACMG	GRCh38	ABCC8	NM_000352.6	ENST00000389817.8	c.3682del	ENSP00000374467.4	p.Glu1228AsnfsTer37	deletion	2101511	NA	https://www.ncbi.nlm.nih.gov/clinvar/variation/2101511	NA	http://genome.ucsc.edu/cgi-bin/hgTracks?db=hg38&highlight=hg38.chr11%3A17398409-17398409&position=chr11%3A17398385-17398435	frameshift_variant	HC	NA	NA	lof	Likely Pathogenic	6.1958e-07	1	1614004	0	0	74906	0	0	912	0	0	60010	0	0	29606	0	0	44890	0	0	64038	0	0	6084	8.4746e-07	1	1179990	0	0	62484	0	0	91084
["CG","C"]	11-17398410-CG-C	LoF	GRCh38	ABCC8	NM_000352.6	ENST00000389817.8	c.3681del	ENSP00000374467.4	p.Glu1228AsnfsTer37	deletion	NA	NA	NA	NA	http://genome.ucsc.edu/cgi-bin/hgTracks?db=hg38&highlight=hg38.chr11%3A17398410-17398410&position=chr11%3A17398386-17398436	frameshift_variant	HC	NA	NA		Likely Pathogenic	6.1954e-07	1	1614100	0	0	75008	0	0	912	0	0	60024	0	0	29606	0	0	44884	0	0	64028	0	0	6060	8.4747e-07	1	1179988	0	0	62508	0	0	91082
["G","A"]	11-17398425-G-A	LoF	GRCh38	ABCC8	NM_000352.6	ENST00000389817.8	c.3667C>T	ENSP00000374467.4	p.Gln1223Ter	SNV	NA	NA	NA	NA	http://genome.ucsc.edu/cgi-bin/hgTracks?db=hg38&highlight=hg38.chr11%3A17398424-17398424&position=chr11%3A17398400-17398450	stop_gained	HC	NA	NA		Likely Pathogenic	6.1953e-07	1	1614124	0	0	75012	0	0	912	0	0	60022	3.3779e-05	1	29604	0	0	44880	0	0	64038	0	0	6062	0	0	1180012	0	0	62506	0	0	91076
["G","A"]	11-17398431-G-A	ACMG	GRCh38	ABCC8	NM_000352.6	ENST00000389817.8	c.3661C>T	ENSP00000374467.4	p.Arg1221Trp	SNV	NA	DM	NA	https://portal.biobase-international.com/hgmd/pro/mut.php?acc=CM2126730	http://genome.ucsc.edu/cgi-bin/hgTracks?db=hg38&highlight=hg38.chr11%3A17398430-17398430&position=chr11%3A17398406-17398456	NA	NA	NA	0.736		Likely Pathogenic	4.3369e-06	7	1614066	1.3333e-05	1	75000	0	0	910	3.3321e-05	2	60022	0	0	29604	0	0	44880	0	0	64032	0	0	6062	2.5424e-06	3	1179994	0	0	62502	1.0982e-05	1	91060
["T","C"]	11-17398436-T-C	high revel	GRCh38	ABCC8	NM_000352.6	ENST00000389817.8	c.3656A>G	ENSP00000374467.4	p.Glu1219Gly	SNV	NA	NA	NA	NA	http://genome.ucsc.edu/cgi-bin/hgTracks?db=hg38&highlight=hg38.chr11%3A17398435-17398435&position=chr11%3A17398411-17398461	NA	NA	TRUE	0.946		VUS	6.1956e-07	1	1614038	0	0	74984	0	0	912	0	0	60016	0	0	29602	2.2286e-05	1	44872	0	0	64036	0	0	6058	0	0	1179992	0	0	62502	0	0	91064
["CAT","C"]	11-17398437-CAT-C	LoF	GRCh38	ABCC8	NM_000352.6	ENST00000389817.8	c.3653_3654del	ENSP00000374467.4	p.Tyr1218Ter	deletion	NA	NA	NA	NA	http://genome.ucsc.edu/cgi-bin/hgTracks?db=hg38&highlight=hg38.chr11%3A17398437-17398438&position=chr11%3A17398413-17398464	frameshift_variant	HC	NA	NA	uncertain	Likely Pathogenic	6.1953e-07	1	1614114	0	0	75002	0	0	912	0	0	60026	0	0	29608	0	0	44880	0	0	64038	0	0	6060	0	0	1180004	0	0	62508	1.098e-05	1	91076
["AC","A"]	11-17398440-AC-A	LoF	GRCh38	ABCC8	NM_000352.6	ENST00000389817.8	c.3651del	ENSP00000374467.4	p.Arg1217SerfsTer48	deletion	NA	NA	NA	NA	http://genome.ucsc.edu/cgi-bin/hgTracks?db=hg38&highlight=hg38.chr11%3A17398440-17398440&position=chr11%3A17398416-17398466	frameshift_variant	HC	NA	NA		Likely Pathogenic	6.1957e-07	1	1614016	0	0	74974	0	0	912	0	0	60024	0	0	29604	0	0	44866	0	0	64034	0	0	6058	8.4747e-07	1	1179978	0	0	62504	0	0	91062
["C","A"]	11-17398442-C-A	Both LoF + ACMG	GRCh38	ABCC8	NM_000352.6	ENST00000389817.8	c.3651-1G>T	NA	NA	SNV	NA	DM	NA	https://portal.biobase-international.com/hgmd/pro/mut.php?acc=CS994429	http://genome.ucsc.edu/cgi-bin/hgTracks?db=hg38&highlight=hg38.chr11%3A17398441-17398441&position=chr11%3A17398417-17398467	splice_acceptor_variant	HC	NA	NA	lof	Likely Pathogenic	4.9565e-06	8	1614044	0	0	74980	0	0	912	0	0	60020	0	0	29608	0	0	44882	0	0	64038	0	0	6060	0	0	1179986	0	0	62504	8.786e-05	8	91054
["C","G"]	11-17398442-C-G	Both LoF + ACMG	GRCh38	ABCC8	NM_000352.6	ENST00000389817.8	c.3651-1G>C	NA	NA	SNV	1066359	NA	https://www.ncbi.nlm.nih.gov/clinvar/variation/1066359	NA	http://genome.ucsc.edu/cgi-bin/hgTracks?db=hg38&highlight=hg38.chr11%3A17398441-17398441&position=chr11%3A17398417-17398467	splice_acceptor_variant	HC	NA	NA	lof	Likely Pathogenic	1.2392e-06	2	1613926	1.3359e-05	1	74858	0	0	912	0	0	60000	0	0	29608	0	0	44894	0	0	64038	0	0	6082	8.4746e-07	1	1179994	0	0	62482	0	0	91058
["C","T"]	11-17398442-C-T	LoF	GRCh38	ABCC8	NM_000352.6	ENST00000389817.8	c.3651-1G>A	NA	NA	SNV	NA	NA	NA	NA	http://genome.ucsc.edu/cgi-bin/hgTracks?db=hg38&highlight=hg38.chr11%3A17398441-17398441&position=chr11%3A17398417-17398467	splice_acceptor_variant	HC	NA	NA	lof	Likely Pathogenic	6.1956e-07	1	1614044	0	0	74980	0	0	912	0	0	60020	0	0	29608	0	0	44882	0	0	64038	0	0	6060	8.4747e-07	1	1179986	0	0	62504	0	0	91054
["C","T"]	11-17402661-C-T	ACMG	GRCh38	ABCC8	NM_000352.6	ENST00000389817.8	c.3650G>A	ENSP00000374467.4	p.Arg1217Lys	SNV	NA	DM	NA	https://portal.biobase-international.com/hgmd/pro/mut.php?acc=CM144444	http://genome.ucsc.edu/cgi-bin/hgTracks?db=hg38&highlight=hg38.chr11%3A17402660-17402660&position=chr11%3A17402636-17402686	NA	NA	NA	0.805		Likely Pathogenic	6.195e-06	10	1614214	0	0	75060	0	0	912	0	0	60014	0	0	29604	0	0	44880	0	0	64040	0	0	6062	8.4742e-06	10	1180046	0	0	62510	0	0	91086
["C","G"]	11-17402668-C-G	high revel	GRCh38	ABCC8	NM_000352.6	ENST00000389817.8	c.3643G>C	ENSP00000374467.4	p.Ala1215Pro	SNV	NA	NA	NA	NA	http://genome.ucsc.edu/cgi-bin/hgTracks?db=hg38&highlight=hg38.chr11%3A17402667-17402667&position=chr11%3A17402643-17402693	NA	NA	TRUE	0.954		VUS	1.239e-06	2	1614214	0	0	75056	0	0	912	0	0	60022	0	0	29606	0	0	44882	0	0	64036	0	0	6062	0	0	1180044	0	0	62512	2.1958e-05	2	91082
["C","T"]	11-17402670-C-T	Both revel + ACMG	GRCh38	ABCC8	NM_000352.6	ENST00000389817.8	c.3641G>A	ENSP00000374467.4	p.Arg1214Gln	SNV	632619	DM	https://www.ncbi.nlm.nih.gov/clinvar/variation/632619	https://portal.biobase-international.com/hgmd/pro/mut.php?acc=CM981880	http://genome.ucsc.edu/cgi-bin/hgTracks?db=hg38&highlight=hg38.chr11%3A17402669-17402669&position=chr11%3A17402645-17402695	NA	NA	TRUE	0.97		Likely Pathogenic	1.2391e-05	20	1614088	0	0	74926	0	0	912	1.6666e-05	1	60004	0	0	29602	8.9103e-05	4	44892	0	0	64042	0	0	6084	1.1864e-05	14	1180052	0	0	62490	1.0979e-05	1	91084
["G","A"]	11-17402671-G-A	Both revel + ACMG	GRCh38	ABCC8	NM_000352.6	ENST00000389817.8	c.3640C>T	ENSP00000374467.4	p.Arg1214Trp	SNV	235633	DM	https://www.ncbi.nlm.nih.gov/clinvar/variation/235633	https://portal.biobase-international.com/hgmd/pro/mut.php?acc=CM050971	http://genome.ucsc.edu/cgi-bin/hgTracks?db=hg38&highlight=hg38.chr11%3A17402670-17402670&position=chr11%3A17402646-17402696	NA	NA	TRUE	0.964		Pathogenic	3.8411e-05	62	1614116	0	0	74936	0	0	912	0	0	60008	0	0	29606	2.2275e-05	1	44894	0.00020299	13	64042	0	0	6084	3.9829e-05	47	1180052	0	0	62490	1.0978e-05	1	91092
["A","G"]	11-17402682-A-G	Both revel + ACMG	GRCh38	ABCC8	NM_000352.6	ENST00000389817.8	c.3629T>C	ENSP00000374467.4	p.Leu1210Pro	SNV	NA	DM	NA	https://portal.biobase-international.com/hgmd/pro/mut.php?acc=CM1924009	http://genome.ucsc.edu/cgi-bin/hgTracks?db=hg38&highlight=hg38.chr11%3A17402681-17402681&position=chr11%3A17402657-17402707	NA	NA	TRUE	0.962		Likely Pathogenic	6.1951e-07	1	1614182	0	0	75044	0	0	912	0	0	60022	0	0	29606	0	0	44880	0	0	64038	0	0	6062	8.4744e-07	1	1180024	0	0	62510	0	0	91084
["AG","A"]	11-17402682-AG-A	LoF	GRCh38	ABCC8	NM_000352.6	ENST00000389817.8	c.3628del	ENSP00000374467.4	p.Leu1210SerfsTer55	deletion	NA	NA	NA	NA	http://genome.ucsc.edu/cgi-bin/hgTracks?db=hg38&highlight=hg38.chr11%3A17402682-17402682&position=chr11%3A17402658-17402708	frameshift_variant	HC	NA	NA	lof	Likely Pathogenic	1.8585e-06	3	1614182	0	0	75044	0	0	912	0	0	60022	0	0	29606	0	0	44880	0	0	64038	0	0	6062	2.5423e-06	3	1180024	0	0	62510	0	0	91084
["C","T"]	11-17402685-C-T	Both revel + ACMG	GRCh38	ABCC8	NM_000352.6	ENST00000389817.8	c.3626G>A	ENSP00000374467.4	p.Gly1209Glu	SNV	NA	DM	NA	https://portal.biobase-international.com/hgmd/pro/mut.php?acc=CM2215036	http://genome.ucsc.edu/cgi-bin/hgTracks?db=hg38&highlight=hg38.chr11%3A17402684-17402684&position=chr11%3A17402660-17402710	NA	NA	TRUE	0.959		Likely Pathogenic	6.1949e-07	1	1614232	0	0	75070	0	0	912	0	0	60024	0	0	29606	0	0	44876	0	0	64042	0	0	6062	8.4742e-07	1	1180050	0	0	62510	0	0	91080
["CCTT","C"]	11-17402685-CCTT-C	ACMG	GRCh38	ABCC8	NM_000352.6	ENST00000389817.8	c.3623_3625del	ENSP00000374467.4	p.Glu1208del	deletion	NA	DM	NA	https://portal.biobase-international.com/hgmd/pro/mut.php?acc=CD1619234	http://genome.ucsc.edu/cgi-bin/hgTracks?db=hg38&highlight=hg38.chr11%3A17402685-17402687&position=chr11%3A17402661-17402713	NA	NA	NA	NA		Likely Pathogenic	3.0974e-06	5	1614232	0	0	75070	0	0	912	0	0	60024	0	0	29606	0	0	44876	0	0	64042	0	0	6062	3.3897e-06	4	1180050	1.5997e-05	1	62510	0	0	91080
["C","CTACG"]	11-17402689-C-CTACG	LoF	GRCh38	ABCC8	NM_000352.6	ENST00000389817.8	c.3618_3621dup	ENSP00000374467.4	p.Glu1208ArgfsTer13	insertion	NA	NA	NA	NA	http://genome.ucsc.edu/cgi-bin/hgTracks?db=hg38&highlight=hg38.chr11%3A17402689-17402688&position=chr11%3A17402665-17402714	frameshift_variant	HC	NA	NA		Likely Pathogenic	6.1948e-07	1	1614252	0	0	75076	0	0	912	0	0	60030	0	0	29606	2.2283e-05	1	44878	0	0	64044	0	0	6062	0	0	1180044	0	0	62512	0	0	91088
["C","T"]	11-17402698-C-T	ACMG	GRCh38	ABCC8	NM_000352.6	ENST00000389817.8	c.3613G>A	ENSP00000374467.4	p.Glu1205Lys	SNV	NA	DM	NA	https://portal.biobase-international.com/hgmd/pro/mut.php?acc=CM1916921	http://genome.ucsc.edu/cgi-bin/hgTracks?db=hg38&highlight=hg38.chr11%3A17402697-17402697&position=chr11%3A17402673-17402723	NA	NA	NA	0.918		Do not include	5.6998e-05	92	1614084	1.3345e-05	1	74936	0	0	912	1.6666e-05	1	60004	0	0	29606	0	0	44890	0	0	64028	0	0	6084	7.4573e-05	88	1180052	1.6004e-05	1	62486	1.0979e-05	1	91086
["GAGAGA","G"]	11-17402709-GAGAGA-G	Both LoF + ACMG	GRCh38	ABCC8	NM_000352.6	ENST00000389817.8	c.3597_3601del	ENSP00000374467.4	p.Leu1200ThrfsTer18	deletion	NA	DM	NA	https://portal.biobase-international.com/hgmd/pro/mut.php?acc=CD2034631	http://genome.ucsc.edu/cgi-bin/hgTracks?db=hg38&highlight=hg38.chr11%3A17402709-17402713&position=chr11%3A17402685-17402739	frameshift_variant	HC	NA	NA	lof	Likely Pathogenic	1.239e-06	2	1614252	0	0	75060	0	0	912	0	0	60032	0	0	29606	0	0	44886	0	0	64042	0	0	6062	1.6948e-06	2	1180050	0	0	62512	0	0	91090
["G","A"]	11-17402719-G-A	ACMG	GRCh38	ABCC8	NM_000352.6	ENST00000389817.8	c.3592C>T	ENSP00000374467.4	p.Pro1198Ser	SNV	NA	DM	NA	https://portal.biobase-international.com/hgmd/pro/mut.php?acc=CM2034639	http://genome.ucsc.edu/cgi-bin/hgTracks?db=hg38&highlight=hg38.chr11%3A17402718-17402718&position=chr11%3A17402694-17402744	NA	NA	NA	0.858		Likely Pathogenic	6.1949e-07	1	1614244	0	0	75056	0	0	912	0	0	60032	0	0	29606	0	0	44886	0	0	64046	0	0	6062	8.4742e-07	1	1180046	0	0	62510	0	0	91088
["G","A"]	11-17402725-G-A	Both LoF + ACMG	GRCh38	ABCC8	NM_000352.6	ENST00000389817.8	c.3586C>T	ENSP00000374467.4	p.Gln1196Ter	SNV	NA	DM	NA	https://portal.biobase-international.com/hgmd/pro/mut.php?acc=CM147661	http://genome.ucsc.edu/cgi-bin/hgTracks?db=hg38&highlight=hg38.chr11%3A17402724-17402724&position=chr11%3A17402700-17402750	stop_gained	HC	NA	NA		Likely Pathogenic	6.1948e-07	1	1614248	0	0	75064	0	0	912	0	0	60030	0	0	29606	0	0	44882	0	0	64044	0	0	6062	8.4742e-07	1	1180048	0	0	62512	0	0	91088
["GTCATCCA","G"]	11-17402732-GTCATCCA-G	LoF	GRCh38	ABCC8	NM_000352.6	ENST00000389817.8	c.3572_3578del	ENSP00000374467.4	p.Leu1191ProfsTer15	deletion	NA	NA	NA	NA	http://genome.ucsc.edu/cgi-bin/hgTracks?db=hg38&highlight=hg38.chr11%3A17402732-17402738&position=chr11%3A17402708-17402764	frameshift_variant	HC	NA	NA		Likely Pathogenic	6.1948e-07	1	1614252	0	0	75066	0	0	912	0	0	60034	0	0	29608	0	0	44880	0	0	64044	0	0	6062	8.4742e-07	1	1180048	0	0	62512	0	0	91086
["T","A"]	11-17402733-T-A	Both revel + ACMG	GRCh38	ABCC8	NM_000352.6	ENST00000389817.8	c.3578A>T	ENSP00000374467.4	p.Asp1193Val	SNV	NA	DM	NA	https://portal.biobase-international.com/hgmd/pro/mut.php?acc=CM078066	http://genome.ucsc.edu/cgi-bin/hgTracks?db=hg38&highlight=hg38.chr11%3A17402732-17402732&position=chr11%3A17402708-17402758	NA	NA	TRUE	0.937		Do not include	3.5932e-05	58	1614180	0.00070627	53	75042	0	0	912	3.3317e-05	2	60030	0	0	29608	0	0	44880	0	0	64040	0	0	6062	0	0	1180018	0	0	62510	3.2939e-05	3	91078
["TC","T"]	11-17402736-TC-T	Both LoF + ACMG	GRCh38	ABCC8	NM_000352.6	ENST00000389817.8	c.3574del	ENSP00000374467.4	p.Asp1192MetfsTer16	deletion	370210	DM	https://www.ncbi.nlm.nih.gov/clinvar/variation/370210	https://portal.biobase-international.com/hgmd/pro/mut.php?acc=CD051284	http://genome.ucsc.edu/cgi-bin/hgTracks?db=hg38&highlight=hg38.chr11%3A17402736-17402736&position=chr11%3A17402712-17402762	frameshift_variant	HC	NA	NA	lof	Likely Pathogenic	4.3368e-06	7	1614098	0	0	74936	0	0	912	9.9983e-05	6	60010	0	0	29606	0	0	44892	0	0	64040	0	0	6084	0	0	1180040	1.6003e-05	1	62490	0	0	91088
["G","A"]	11-17402746-G-A	LoF	GRCh38	ABCC8	NM_000352.6	ENST00000389817.8	c.3565C>T	ENSP00000374467.4	p.Gln1189Ter	SNV	NA	NA	NA	NA	http://genome.ucsc.edu/cgi-bin/hgTracks?db=hg38&highlight=hg38.chr11%3A17402745-17402745&position=chr11%3A17402721-17402771	stop_gained	HC	NA	NA	lof	Likely Pathogenic	1.8585e-06	3	1614234	0	0	75068	0	0	912	0	0	60030	0	0	29608	0	0	44888	4.6852e-05	3	64032	0	0	6062	0	0	1180032	0	0	62512	0	0	91090
["C","T"]	11-17402754-C-T	LoF	GRCh38	ABCC8	NM_000352.6	ENST00000389817.8	c.3558-1G>A	NA	NA	SNV	NA	NA	NA	NA	http://genome.ucsc.edu/cgi-bin/hgTracks?db=hg38&highlight=hg38.chr11%3A17402753-17402753&position=chr11%3A17402729-17402779	splice_acceptor_variant	HC	NA	NA		Likely Pathogenic	6.1949e-07	1	1614232	0	0	75060	0	0	912	0	0	60026	0	0	29606	0	0	44888	0	0	64040	0	0	6062	0	0	1180042	0	0	62512	1.0979e-05	1	91084
["C","CCTGGA"]	11-17404511-C-CCTGGA	Both LoF + ACMG	GRCh38	ABCC8	NM_000352.6	ENST00000389817.8	c.3553_3557dup	ENSP00000374467.4	p.Arg1186SerfsTer24	insertion	555340	NA	https://www.ncbi.nlm.nih.gov/clinvar/variation/555340	NA	http://genome.ucsc.edu/cgi-bin/hgTracks?db=hg38&highlight=hg38.chr11%3A17404511-17404510&position=chr11%3A17404487-17404536	frameshift_variant	HC	NA	NA		Likely Pathogenic	6.196e-07	1	1613936	0	0	75034	0	0	912	0	0	60012	0	0	29604	0	0	44876	0	0	64030	0	0	6062	8.4757e-07	1	1179850	0	0	62488	0	0	91068
["C","G"]	11-17404511-C-G	LoF	GRCh38	ABCC8	NM_000352.6	ENST00000389817.8	c.3557+1G>C	NA	NA	SNV	NA	NA	NA	NA	http://genome.ucsc.edu/cgi-bin/hgTracks?db=hg38&highlight=hg38.chr11%3A17404510-17404510&position=chr11%3A17404486-17404536	splice_donor_variant	HC	NA	NA		Likely Pathogenic	6.196e-07	1	1613936	0	0	75034	0	0	912	0	0	60012	0	0	29604	0	0	44876	0	0	64030	0	0	6062	8.4757e-07	1	1179850	0	0	62488	0	0	91068
["C","T"]	11-17404511-C-T	Both LoF + ACMG	GRCh38	ABCC8	NM_000352.6	ENST00000389817.8	c.3557+1G>A	NA	NA	SNV	555518	DM	https://www.ncbi.nlm.nih.gov/clinvar/variation/555518	https://portal.biobase-international.com/hgmd/pro/mut.php?acc=CS1924026	http://genome.ucsc.edu/cgi-bin/hgTracks?db=hg38&highlight=hg38.chr11%3A17404510-17404510&position=chr11%3A17404486-17404536	splice_donor_variant	HC	NA	NA		Likely Pathogenic	6.196e-07	1	1613936	0	0	75034	0	0	912	0	0	60012	0	0	29604	0	0	44876	0	0	64030	0	0	6062	8.4757e-07	1	1179850	0	0	62488	0	0	91068
["T","A"]	11-17404513-T-A	ACMG	GRCh38	ABCC8	NM_000352.6	ENST00000389817.8	c.3556A>T	ENSP00000374467.4	p.Arg1186Trp	SNV	NA	DM	NA	https://portal.biobase-international.com/hgmd/pro/mut.php?acc=CM131664	http://genome.ucsc.edu/cgi-bin/hgTracks?db=hg38&highlight=hg38.chr11%3A17404512-17404512&position=chr11%3A17404488-17404538	NA	NA	NA	0.832		Likely Pathogenic	3.7177e-06	6	1613906	0	0	75002	0	0	912	0	0	60008	0	0	29604	0	0	44886	0	0	64014	0	0	6060	5.0853e-06	6	1179860	0	0	62486	0	0	91074
["T","C"]	11-17404513-T-C	ACMG	GRCh38	ABCC8	NM_000352.6	ENST00000389817.8	c.3556A>G	ENSP00000374467.4	p.Arg1186Gly	SNV	NA	DM	NA	https://portal.biobase-international.com/hgmd/pro/mut.php?acc=CM118109	http://genome.ucsc.edu/cgi-bin/hgTracks?db=hg38&highlight=hg38.chr11%3A17404512-17404512&position=chr11%3A17404488-17404538	NA	NA	NA	0.907		Likely Pathogenic	6.1961e-07	1	1613906	0	0	75002	0	0	912	0	0	60008	0	0	29604	0	0	44886	0	0	64014	0	0	6060	8.4756e-07	1	1179860	0	0	62486	0	0	91074
["G","A"]	11-17404518-G-A	ACMG	GRCh38	ABCC8	NM_000352.6	ENST00000389817.8	c.3551C>T	ENSP00000374467.4	p.Ala1184Val	SNV	1501932	DM	https://www.ncbi.nlm.nih.gov/clinvar/variation/1501932	https://portal.biobase-international.com/hgmd/pro/mut.php?acc=CM1411308	http://genome.ucsc.edu/cgi-bin/hgTracks?db=hg38&highlight=hg38.chr11%3A17404517-17404517&position=chr11%3A17404493-17404543	NA	NA	NA	0.905		VUS	1.2392e-05	20	1613922	0	0	75008	0	0	912	0	0	60006	0	0	29602	0	0	44878	3.1242e-05	2	64016	0.00016496	1	6062	1.3561e-05	16	1179882	1.6003e-05	1	62488	0	0	91068
["G","T"]	11-17404518-G-T	ACMG	GRCh38	ABCC8	NM_000352.6	ENST00000389817.8	c.3551C>A	ENSP00000374467.4	p.Ala1184Glu	SNV	2576194	DM	https://www.ncbi.nlm.nih.gov/clinvar/variation/2576194	https://portal.biobase-international.com/hgmd/pro/mut.php?acc=CM072826	http://genome.ucsc.edu/cgi-bin/hgTracks?db=hg38&highlight=hg38.chr11%3A17404517-17404517&position=chr11%3A17404493-17404543	NA	NA	NA	0.787		VUS	6.1961e-07	1	1613922	0	0	75008	0	0	912	0	0	60006	0	0	29602	0	0	44878	0	0	64016	0	0	6062	8.4754e-07	1	1179882	0	0	62488	0	0	91068
["C","A"]	11-17404524-C-A	ACMG	GRCh38	ABCC8	NM_000352.6	ENST00000389817.8	c.3545G>T	ENSP00000374467.4	p.Arg1182Leu	SNV	2028930	NA	https://www.ncbi.nlm.nih.gov/clinvar/variation/2028930	NA	http://genome.ucsc.edu/cgi-bin/hgTracks?db=hg38&highlight=hg38.chr11%3A17404523-17404523&position=chr11%3A17404499-17404549	NA	NA	NA	0.638		Likely Pathogenic	1.2392e-06	2	1613900	0	0	74892	0	0	912	1.6668e-05	1	59994	0	0	29604	2.2279e-05	1	44886	0	0	64018	0	0	6084	0	0	1179962	0	0	62474	0	0	91074
["C","T"]	11-17404524-C-T	ACMG	GRCh38	ABCC8	NM_000352.6	ENST00000389817.8	c.3545G>A	ENSP00000374467.4	p.Arg1182Gln	SNV	35611	DM	https://www.ncbi.nlm.nih.gov/clinvar/variation/35611	https://portal.biobase-international.com/hgmd/pro/mut.php?acc=CM067628	http://genome.ucsc.edu/cgi-bin/hgTracks?db=hg38&highlight=hg38.chr11%3A17404523-17404523&position=chr11%3A17404499-17404549	NA	NA	NA	0.767		Likely Pathogenic	6.1957e-07	1	1614016	0	0	75014	0	0	912	0	0	60014	0	0	29604	0	0	44874	0	0	64018	0	0	6062	8.4749e-07	1	1179952	0	0	62496	0	0	91070
["G","A"]	11-17404525-G-A	ACMG	GRCh38	ABCC8	NM_000352.6	ENST00000389817.8	c.3544C>T	ENSP00000374467.4	p.Arg1182Trp	SNV	210076	DM	https://www.ncbi.nlm.nih.gov/clinvar/variation/210076	https://portal.biobase-international.com/hgmd/pro/mut.php?acc=CM073983	http://genome.ucsc.edu/cgi-bin/hgTracks?db=hg38&highlight=hg38.chr11%3A17404524-17404524&position=chr11%3A17404500-17404550	NA	NA	NA	0.885		Likely Pathogenic	1.8589e-06	3	1613866	1.3354e-05	1	74882	0	0	912	0	0	59986	0	0	29604	0	0	44888	0	0	64014	0	0	6084	1.695e-06	2	1179952	0	0	62470	0	0	91074
["C","T"]	11-17404552-C-T	ACMG	GRCh38	ABCC8	NM_000352.6	ENST00000389817.8	c.3517G>A	ENSP00000374467.4	p.Val1173Met	SNV	NA	DM	NA	https://portal.biobase-international.com/hgmd/pro/mut.php?acc=CM1926514	http://genome.ucsc.edu/cgi-bin/hgTracks?db=hg38&highlight=hg38.chr11%3A17404551-17404551&position=chr11%3A17404527-17404577	NA	NA	NA	0.273		Do not include	1.611e-05	26	1613952	1.3355e-05	1	74876	0	0	912	0	0	60004	0	0	29606	2.2276e-05	1	44892	0	0	64026	0	0	6082	1.9491e-05	23	1180002	1.6005e-05	1	62480	0	0	91072
["CA","C"]	11-17404559-CA-C	Both LoF + ACMG	GRCh38	ABCC8	NM_000352.6	ENST00000389817.8	c.3509del	ENSP00000374467.4	p.Leu1170ArgfsTer38	deletion	157696	DM	https://www.ncbi.nlm.nih.gov/clinvar/variation/157696	https://portal.biobase-international.com/hgmd/pro/mut.php?acc=CD131706	http://genome.ucsc.edu/cgi-bin/hgTracks?db=hg38&highlight=hg38.chr11%3A17404559-17404559&position=chr11%3A17404535-17404585	frameshift_variant	HC	NA	NA	lof	Pathogenic	2.6021e-05	42	1614060	0	0	74998	0	0	912	1.6661e-05	1	60020	0	0	29606	0	0	44866	0	0	64034	0	0	6054	3.3898e-05	40	1180002	1.5999e-05	1	62504	0	0	91064
["GC","G"]	11-17404564-GC-G	LoF	GRCh38	ABCC8	NM_000352.6	ENST00000389817.8	c.3504del	ENSP00000374467.4	p.Leu1168PhefsTer40	deletion	NA	NA	NA	NA	http://genome.ucsc.edu/cgi-bin/hgTracks?db=hg38&highlight=hg38.chr11%3A17404564-17404564&position=chr11%3A17404540-17404590	frameshift_variant	HC	NA	NA	lof	Likely Pathogenic	6.1959e-07	1	1613978	0	0	74902	0	0	910	0	0	60002	0	0	29608	2.2283e-05	1	44878	0	0	64032	0	0	6070	0	0	1180024	0	0	62480	0	0	91072
["AG","A"]	11-17404569-AG-A	LoF	GRCh38	ABCC8	NM_000352.6	ENST00000389817.8	c.3499del	ENSP00000374467.4	p.Leu1167SerfsTer41	deletion	NA	NA	NA	NA	http://genome.ucsc.edu/cgi-bin/hgTracks?db=hg38&highlight=hg38.chr11%3A17404569-17404569&position=chr11%3A17404545-17404595	frameshift_variant	HC	NA	NA		Likely Pathogenic	6.196e-07	1	1613936	0	0	74878	0	0	912	0	0	60004	0	0	29604	0	0	44880	0	0	64024	0	0	6074	0	0	1180012	1.6005e-05	1	62482	0	0	91066
["G","A"]	11-17404614-G-A	ACMG	GRCh38	ABCC8	NM_000352.6	ENST00000389817.8	c.3455C>T	ENSP00000374467.4	p.Ala1152Val	SNV	NA	DM	NA	https://portal.biobase-international.com/hgmd/pro/mut.php?acc=CM210755	http://genome.ucsc.edu/cgi-bin/hgTracks?db=hg38&highlight=hg38.chr11%3A17404613-17404613&position=chr11%3A17404589-17404639	NA	NA	NA	0.704		Likely Pathogenic	6.1967e-07	1	1613766	0	0	74904	0	0	912	0	0	59996	0	0	29596	0	0	44882	0	0	64042	0	0	5936	8.4746e-07	1	1179992	0	0	62450	0	0	91056
["G","T"]	11-17404617-G-T	LoF	GRCh38	ABCC8	NM_000352.6	ENST00000389817.8	c.3452C>A	ENSP00000374467.4	p.Ser1151Ter	SNV	NA	NA	NA	NA	http://genome.ucsc.edu/cgi-bin/hgTracks?db=hg38&highlight=hg38.chr11%3A17404616-17404616&position=chr11%3A17404592-17404642	stop_gained	HC	NA	NA		Likely Pathogenic	6.1966e-07	1	1613792	0	0	75018	0	0	912	0	0	60002	0	0	29602	0	0	44874	0	0	64034	0	0	5880	8.4748e-07	1	1179964	0	0	62474	0	0	91032
["GAC","G"]	11-17404619-GAC-G	Both LoF + ACMG	GRCh38	ABCC8	NM_000352.6	ENST00000389817.8	c.3448_3449del	ENSP00000374467.4	p.Val1150LeufsTer43	deletion	550226	NA	https://www.ncbi.nlm.nih.gov/clinvar/variation/550226	NA	http://genome.ucsc.edu/cgi-bin/hgTracks?db=hg38&highlight=hg38.chr11%3A17404619-17404620&position=chr11%3A17404595-17404646	frameshift_variant	HC	NA	NA		Likely Pathogenic	6.1966e-07	1	1613780	0	0	75030	0	0	912	0	0	59992	0	0	29600	0	0	44874	0	0	64034	0	0	5870	0	0	1179966	1.6005e-05	1	62480	0	0	91022
["A","T"]	11-17404622-A-T	Both LoF + ACMG	GRCh38	ABCC8	NM_000352.6	ENST00000389817.8	c.3447T>A	ENSP00000374467.4	p.Cys1149Ter	SNV	2576201	DM	https://www.ncbi.nlm.nih.gov/clinvar/variation/2576201	https://portal.biobase-international.com/hgmd/pro/mut.php?acc=CM2034629	http://genome.ucsc.edu/cgi-bin/hgTracks?db=hg38&highlight=hg38.chr11%3A17404621-17404621&position=chr11%3A17404597-17404647	stop_gained	HC	NA	NA	likely_lof	Likely Pathogenic	6.1971e-07	1	1613662	0	0	75000	0	0	912	0	0	59986	0	0	29592	0	0	44876	0	0	64034	0	0	5830	0	0	1179946	0	0	62472	1.0987e-05	1	91014
["CAG","C"]	11-17404623-CAG-C	LoF	GRCh38	ABCC8	NM_000352.6	ENST00000389817.8	c.3444_3445del	ENSP00000374467.4	p.Val1150LeufsTer43	deletion	NA	NA	NA	NA	http://genome.ucsc.edu/cgi-bin/hgTracks?db=hg38&highlight=hg38.chr11%3A17404623-17404624&position=chr11%3A17404599-17404650	frameshift_variant	HC	NA	NA	lof	Likely Pathogenic	3.0986e-06	5	1613628	0	0	75020	0	0	912	0	0	59982	0	0	29594	0	0	44864	0	0	64026	0	0	5830	4.2376e-06	5	1179916	0	0	62466	0	0	91018
["A","C"]	11-17404629-A-C	ACMG	GRCh38	ABCC8	NM_000352.6	ENST00000389817.8	c.3440T>G	ENSP00000374467.4	p.Leu1147Arg	SNV	2576202	DM	https://www.ncbi.nlm.nih.gov/clinvar/variation/2576202	https://portal.biobase-international.com/hgmd/pro/mut.php?acc=CM085197	http://genome.ucsc.edu/cgi-bin/hgTracks?db=hg38&highlight=hg38.chr11%3A17404628-17404628&position=chr11%3A17404604-17404654	NA	NA	NA	0.878		Likely Pathogenic	2.4792e-06	4	1613398	0	0	75042	0	0	912	5.0033e-05	3	59960	0	0	29586	0	0	44872	0	0	64008	0	0	5752	8.4758e-07	1	1179834	0	0	62460	0	0	90972
["TC","T"]	11-17404642-TC-T	LoF	GRCh38	ABCC8	NM_000352.6	ENST00000389817.8	c.3426del	ENSP00000374467.4	p.Ser1143AlafsTer65	deletion	NA	NA	NA	NA	http://genome.ucsc.edu/cgi-bin/hgTracks?db=hg38&highlight=hg38.chr11%3A17404642-17404642&position=chr11%3A17404618-17404668	frameshift_variant	HC	NA	NA		Likely Pathogenic	6.2017e-07	1	1612464	0	0	74984	0	0	912	0	0	59832	0	0	29572	0	0	44840	0	0	63970	0	0	5536	8.4779e-07	1	1179534	0	0	62428	0	0	90856
["G","A"]	11-17404656-G-A	ACMG	GRCh38	ABCC8	NM_000352.6	ENST00000389817.8	c.3413C>T	ENSP00000374467.4	p.Thr1138Met	SNV	NA	DM	NA	https://portal.biobase-international.com/hgmd/pro/mut.php?acc=CM981879	http://genome.ucsc.edu/cgi-bin/hgTracks?db=hg38&highlight=hg38.chr11%3A17404655-17404655&position=chr11%3A17404631-17404681	NA	NA	NA	0.854		Do not include	3.6026e-05	58	1609942	4.0091e-05	3	74830	0	0	912	1.6801e-05	1	59520	0	0	29498	0	0	44746	0	0	63844	0	0	5352	4.0732e-05	48	1178434	3.2103e-05	2	62300	4.4196e-05	4	90506
["C","T"]	11-17404670-C-T	Both LoF + ACMG	GRCh38	ABCC8	NM_000352.6	ENST00000389817.8	c.3400-1G>A	NA	NA	SNV	370935	DM	https://www.ncbi.nlm.nih.gov/clinvar/variation/370935	https://portal.biobase-international.com/hgmd/pro/mut.php?acc=CS131682	http://genome.ucsc.edu/cgi-bin/hgTracks?db=hg38&highlight=hg38.chr11%3A17404669-17404669&position=chr11%3A17404645-17404695	splice_acceptor_variant	HC	NA	NA	lof	Pathogenic	6.2304e-07	1	1605040	0	0	74828	0	0	912	0	0	58648	0	0	29374	2.2468e-05	1	44508	0	0	63536	0	0	5056	0	0	1176126	0	0	62166	0	0	89886
["C","T"]	11-17405481-C-T	ACMG	GRCh38	ABCC8	NM_000352.6	ENST00000389817.8	c.3399+13G>A	NA	NA	SNV	NA	DM	NA	https://portal.biobase-international.com/hgmd/pro/mut.php?acc=CS131681	http://genome.ucsc.edu/cgi-bin/hgTracks?db=hg38&highlight=hg38.chr11%3A17405480-17405480&position=chr11%3A17405456-17405506	NA	NA	NA	NA		Do not include	0.0011659	1882	1614152	0.0026785	201	75042	0	0	912	0.00079971	48	60022	3.3777e-05	1	29606	4.4571e-05	2	44872	0.00070275	45	64034	0	0	6052	0.0013008	1535	1180028	0.00070398	44	62502	6.5875e-05	6	91082
["AC","A"]	11-17405492-AC-A	LoF	GRCh38	ABCC8	NM_000352.6	ENST00000389817.8	c.3399+1del	NA	NA	deletion	NA	NA	NA	NA	http://genome.ucsc.edu/cgi-bin/hgTracks?db=hg38&highlight=hg38.chr11%3A17405492-17405492&position=chr11%3A17405468-17405518	splice_donor_variant	HC	NA	NA		Likely Pathogenic	6.195e-07	1	1614204	0	0	75044	0	0	912	0	0	60016	0	0	29606	0	0	44884	0	0	64044	0	0	6060	8.4743e-07	1	1180042	0	0	62508	0	0	91088
["T","C"]	11-17405495-T-C	ACMG	GRCh38	ABCC8	NM_000352.6	ENST00000389817.8	c.3398A>G	ENSP00000374467.4	p.Gln1133Arg	SNV	NA	DM	NA	https://portal.biobase-international.com/hgmd/pro/mut.php?acc=CM2034625	http://genome.ucsc.edu/cgi-bin/hgTracks?db=hg38&highlight=hg38.chr11%3A17405494-17405494&position=chr11%3A17405470-17405520	NA	NA	NA	0.701		VUS	2.4779e-06	4	1614242	0	0	75072	0	0	912	0	0	60024	0	0	29608	0	0	44892	0	0	64036	0	0	6062	3.3897e-06	4	1180040	0	0	62508	0	0	91088
["TGGTC","T"]	11-17405495-TGGTC-T	LoF	GRCh38	ABCC8	NM_000352.6	ENST00000389817.8	c.3394_3397del	ENSP00000374467.4	p.Asp1132SerfsTer10	deletion	NA	NA	NA	NA	http://genome.ucsc.edu/cgi-bin/hgTracks?db=hg38&highlight=hg38.chr11%3A17405495-17405498&position=chr11%3A17405471-17405524	frameshift_variant	HC	NA	NA		Likely Pathogenic	6.1949e-07	1	1614242	0	0	75072	0	0	912	0	0	60024	0	0	29608	0	0	44892	0	0	64036	0	0	6062	8.4743e-07	1	1180040	0	0	62508	0	0	91088
["C","T"]	11-17405499-C-T	ACMG	GRCh38	ABCC8	NM_000352.6	ENST00000389817.8	c.3394G>A	ENSP00000374467.4	p.Asp1132Asn	SNV	NA	DM	NA	https://portal.biobase-international.com/hgmd/pro/mut.php?acc=CS2019161	http://genome.ucsc.edu/cgi-bin/hgTracks?db=hg38&highlight=hg38.chr11%3A17405498-17405498&position=chr11%3A17405474-17405524	NA	NA	NA	0.886		Do not include	1.2391e-06	2	1614044	0	0	74924	0	0	912	0	0	60004	0	0	29606	0	0	44894	0	0	64016	0	0	6084	1.6949e-06	2	1180040	0	0	62488	0	0	91076
["T","G"]	11-17405505-T-G	ACMG	GRCh38	ABCC8	NM_000352.6	ENST00000389817.8	c.3388A>C	ENSP00000374467.4	p.Thr1130Pro	SNV	NA	DM	NA	https://portal.biobase-international.com/hgmd/pro/mut.php?acc=CM060773	http://genome.ucsc.edu/cgi-bin/hgTracks?db=hg38&highlight=hg38.chr11%3A17405504-17405504&position=chr11%3A17405480-17405530	NA	NA	NA	0.863		Likely Pathogenic	1.8585e-06	3	1614220	0	0	75056	0	0	912	0	0	60022	0	0	29606	0	0	44884	0	0	64052	0	0	6062	8.4743e-07	1	1180034	3.1998e-05	2	62504	0	0	91088
["T","G"]	11-17405513-T-G	high revel	GRCh38	ABCC8	NM_000352.6	ENST00000389817.8	c.3380A>C	ENSP00000374467.4	p.Asp1127Ala	SNV	NA	NA	NA	NA	http://genome.ucsc.edu/cgi-bin/hgTracks?db=hg38&highlight=hg38.chr11%3A17405512-17405512&position=chr11%3A17405488-17405538	NA	NA	TRUE	0.99		VUS	3.0975e-06	5	1614230	0	0	75056	0	0	912	0	0	60032	0	0	29606	0	0	44888	0	0	64042	0	0	6062	4.2372e-06	5	1180032	0	0	62512	0	0	91088
["C","G"]	11-17405541-C-G	high revel	GRCh38	ABCC8	NM_000352.6	ENST00000389817.8	c.3352G>C	ENSP00000374467.4	p.Gly1118Arg	SNV	NA	NA	NA	NA	http://genome.ucsc.edu/cgi-bin/hgTracks?db=hg38&highlight=hg38.chr11%3A17405540-17405540&position=chr11%3A17405516-17405566	NA	NA	TRUE	0.957		VUS	6.1949e-07	1	1614240	0	0	75068	0	0	912	0	0	60028	0	0	29604	0	0	44884	0	0	64034	0	0	6062	0	0	1180054	0	0	62508	1.0979e-05	1	91086
["G","A"]	11-17405549-G-A	ACMG	GRCh38	ABCC8	NM_000352.6	ENST00000389817.8	c.3344C>T	ENSP00000374467.4	p.Thr1115Met	SNV	NA	DM	NA	https://portal.biobase-international.com/hgmd/pro/mut.php?acc=CM1917627	http://genome.ucsc.edu/cgi-bin/hgTracks?db=hg38&highlight=hg38.chr11%3A17405548-17405548&position=chr11%3A17405524-17405574	NA	NA	NA	0.607		Do not include	4.3367e-06	7	1614134	5.3366e-05	4	74954	0	0	912	0	0	60012	0	0	29608	0	0	44896	0	0	64040	0	0	6084	1.6948e-06	2	1180050	1.6003e-05	1	62488	0	0	91090
["A","G"]	11-17405558-A-G	high revel	GRCh38	ABCC8	NM_000352.6	ENST00000389817.8	c.3335T>C	ENSP00000374467.4	p.Phe1112Ser	SNV	NA	NA	NA	NA	http://genome.ucsc.edu/cgi-bin/hgTracks?db=hg38&highlight=hg38.chr11%3A17405557-17405557&position=chr11%3A17405533-17405583	NA	NA	TRUE	0.968		VUS	6.1952e-07	1	1614144	1.3341e-05	1	74956	0	0	912	0	0	60016	0	0	29606	0	0	44902	0	0	64048	0	0	6084	0	0	1180040	0	0	62486	0	0	91094
["C","T"]	11-17405576-C-T	ACMG	GRCh38	ABCC8	NM_000352.6	ENST00000389817.8	c.3330-13G>A	NA	NA	SNV	NA	DM	NA	https://portal.biobase-international.com/hgmd/pro/mut.php?acc=CS1924015	http://genome.ucsc.edu/cgi-bin/hgTracks?db=hg38&highlight=hg38.chr11%3A17405575-17405575&position=chr11%3A17405551-17405601	NA	NA	NA	NA		VUS	2.4782e-06	4	1614080	0	0	74932	0	0	912	0	0	60012	0	0	29608	0	0	44888	0	0	64032	0	0	6084	3.3897e-06	4	1180034	0	0	62484	0	0	91094
["C","T"]	11-17406621-C-T	Both LoF + ACMG	GRCh38	ABCC8	NM_000352.6	ENST00000389817.8	c.3329+1G>A	NA	NA	SNV	2677374	NA	https://www.ncbi.nlm.nih.gov/clinvar/variation/2677374	NA	http://genome.ucsc.edu/cgi-bin/hgTracks?db=hg38&highlight=hg38.chr11%3A17406620-17406620&position=chr11%3A17406596-17406646	splice_donor_variant	HC	NA	NA		Likely Pathogenic	6.1999e-07	1	1612920	0	0	74994	0	0	912	0	0	59964	0	0	29578	0	0	44842	0	0	64002	0	0	6062	8.481e-07	1	1179104	0	0	62458	0	0	91004
["G","C"]	11-17406628-G-C	high revel	GRCh38	ABCC8	NM_000352.6	ENST00000389817.8	c.3323C>G	ENSP00000374467.4	p.Pro1108Arg	SNV	NA	NA	NA	NA	http://genome.ucsc.edu/cgi-bin/hgTracks?db=hg38&highlight=hg38.chr11%3A17406627-17406627&position=chr11%3A17406603-17406653	NA	NA	TRUE	0.963		VUS	6.198e-07	1	1613414	0	0	75034	0	0	912	0	0	59986	0	0	29588	0	0	44850	1.5616e-05	1	64038	0	0	6062	0	0	1179414	0	0	62476	0	0	91054
["G","A"]	11-17406629-G-A	high revel	GRCh38	ABCC8	NM_000352.6	ENST00000389817.8	c.3322C>T	ENSP00000374467.4	p.Pro1108Ser	SNV	NA	NA	NA	NA	http://genome.ucsc.edu/cgi-bin/hgTracks?db=hg38&highlight=hg38.chr11%3A17406628-17406628&position=chr11%3A17406604-17406654	NA	NA	TRUE	0.956		VUS	6.1964e-07	1	1613842	0	0	75038	0	0	912	0	0	60008	0	0	29598	0	0	44874	0	0	64034	0	0	6062	8.4762e-07	1	1179772	0	0	62492	0	0	91052
["GGCTGCGGTGC","G"]	11-17406653-GGCTGCGGTGC-G	LoF	GRCh38	ABCC8	NM_000352.6	ENST00000389817.8	c.3288_3297del	ENSP00000374467.4	p.His1097CysfsTer2	deletion	NA	NA	NA	NA	http://genome.ucsc.edu/cgi-bin/hgTracks?db=hg38&highlight=hg38.chr11%3A17406653-17406662&position=chr11%3A17406629-17406688	frameshift_variant	HC	NA	NA	lof	Likely Pathogenic	1.8585e-06	3	1614226	0	0	75054	0	0	912	0	0	60036	0	0	29606	0	0	44882	0	0	64046	0	0	6062	0	0	1180036	0	0	62512	3.2938e-05	3	91080
["T","C"]	11-17406661-T-C	ACMG	GRCh38	ABCC8	NM_000352.6	ENST00000389817.8	c.3290A>G	ENSP00000374467.4	p.His1097Arg	SNV	NA	DM	NA	https://portal.biobase-international.com/hgmd/pro/mut.php?acc=CM2034623	http://genome.ucsc.edu/cgi-bin/hgTracks?db=hg38&highlight=hg38.chr11%3A17406660-17406660&position=chr11%3A17406636-17406686	NA	NA	NA	0.869		Likely Pathogenic	2.4783e-06	4	1614012	0	0	74902	0	0	912	0	0	60004	0	0	29608	0	0	44882	0	0	64032	0	0	6084	2.5423e-06	3	1180030	0	0	62488	1.0981e-05	1	91070
["T","G"]	11-17406661-T-G	Both revel + ACMG	GRCh38	ABCC8	NM_000352.6	ENST00000389817.8	c.3290A>C	ENSP00000374467.4	p.His1097Pro	SNV	1338431	NA	https://www.ncbi.nlm.nih.gov/clinvar/variation/1338431	NA	http://genome.ucsc.edu/cgi-bin/hgTracks?db=hg38&highlight=hg38.chr11%3A17406660-17406660&position=chr11%3A17406636-17406686	NA	NA	TRUE	0.942		VUS	6.1953e-07	1	1614130	0	0	75024	0	0	912	1.666e-05	1	60024	0	0	29608	0	0	44870	0	0	64032	0	0	6062	0	0	1180022	0	0	62510	0	0	91066
["AG","A"]	11-17406664-AG-A	LoF	GRCh38	ABCC8	NM_000352.6	ENST00000389817.8	c.3286del	ENSP00000374467.4	p.Leu1096CysfsTer6	deletion	NA	NA	NA	NA	http://genome.ucsc.edu/cgi-bin/hgTracks?db=hg38&highlight=hg38.chr11%3A17406664-17406664&position=chr11%3A17406640-17406690	frameshift_variant	HC	NA	NA	lof	Likely Pathogenic	1.8585e-06	3	1614234	0	0	75058	0	0	912	0	0	60030	0	0	29608	0	0	44880	0	0	64040	0	0	6062	0	0	1180048	0	0	62512	3.2937e-05	3	91084
["C","T"]	11-17406685-C-T	high revel	GRCh38	ABCC8	NM_000352.6	ENST00000389817.8	c.3266G>A	ENSP00000374467.4	p.Gly1089Glu	SNV	NA	NA	NA	NA	http://genome.ucsc.edu/cgi-bin/hgTracks?db=hg38&highlight=hg38.chr11%3A17406684-17406684&position=chr11%3A17406660-17406710	NA	NA	TRUE	0.94		VUS	1.8585e-06	3	1614194	0	0	75052	0	0	912	0	0	60020	0	0	29602	0	0	44882	0	0	64034	0	0	6062	2.5423e-06	3	1180044	0	0	62510	0	0	91076
["C","A"]	11-17406686-C-A	high revel	GRCh38	ABCC8	NM_000352.6	ENST00000389817.8	c.3265G>T	ENSP00000374467.4	p.Gly1089Trp	SNV	NA	NA	NA	NA	http://genome.ucsc.edu/cgi-bin/hgTracks?db=hg38&highlight=hg38.chr11%3A17406685-17406685&position=chr11%3A17406661-17406711	NA	NA	TRUE	0.933		VUS	6.1953e-07	1	1614138	1.3342e-05	1	74952	0	0	912	0	0	60016	0	0	29606	0	0	44892	0	0	64048	0	0	6084	0	0	1180054	0	0	62488	0	0	91086
["C","T"]	11-17406690-C-T	LoF	GRCh38	ABCC8	NM_000352.6	ENST00000389817.8	c.3261G>A	ENSP00000374467.4	p.Trp1087Ter	SNV	NA	NA	NA	NA	http://genome.ucsc.edu/cgi-bin/hgTracks?db=hg38&highlight=hg38.chr11%3A17406689-17406689&position=chr11%3A17406665-17406715	stop_gained	HC	NA	NA	lof	Likely Pathogenic	1.8585e-06	3	1614242	0	0	75058	0	0	912	0	0	60038	0	0	29608	0	0	44880	0	0	64046	0	0	6062	1.6949e-06	2	1180040	1.5997e-05	1	62512	0	0	91086
["A","G"]	11-17406742-A-G	high revel	GRCh38	ABCC8	NM_000352.6	ENST00000389817.8	c.3209T>C	ENSP00000374467.4	p.Leu1070Pro	SNV	NA	NA	NA	NA	http://genome.ucsc.edu/cgi-bin/hgTracks?db=hg38&highlight=hg38.chr11%3A17406741-17406741&position=chr11%3A17406717-17406767	NA	NA	TRUE	0.945		VUS	6.195e-07	1	1614194	0	0	75042	0	0	910	0	0	60034	0	0	29608	0	0	44882	0	0	64044	0	0	6062	0	0	1180030	0	0	62510	1.098e-05	1	91072
["C","CCATCA"]	11-17406788-C-CCATCA	LoF	GRCh38	ABCC8	NM_000352.6	ENST00000389817.8	c.3163-1_3163insTGATG	ENSP00000374467.4	p.Glu1055Ter	insertion	NA	NA	NA	NA	http://genome.ucsc.edu/cgi-bin/hgTracks?db=hg38&highlight=hg38.chr11%3A17406788-17406787&position=chr11%3A17406764-17406813	stop_gained	HC	NA	NA		Likely Pathogenic	6.1949e-07	1	1614242	0	0	75066	0	0	912	0	0	60030	0	0	29606	0	0	44874	0	0	64044	0	0	6062	8.4742e-07	1	1180048	0	0	62512	0	0	91088
["C","T"]	11-17406789-C-T	Both LoF + ACMG	GRCh38	ABCC8	NM_000352.6	ENST00000389817.8	c.3163-1G>A	NA	NA	SNV	2576205	DM	https://www.ncbi.nlm.nih.gov/clinvar/variation/2576205	https://portal.biobase-international.com/hgmd/pro/mut.php?acc=CS2034619	http://genome.ucsc.edu/cgi-bin/hgTracks?db=hg38&highlight=hg38.chr11%3A17406788-17406788&position=chr11%3A17406764-17406814	splice_acceptor_variant	HC	NA	NA	lof	Pathogenic	6.1949e-07	1	1614234	0	0	75076	0	0	912	0	0	60028	0	0	29606	0	0	44876	0	0	64034	0	0	6062	0	0	1180042	0	0	62512	1.0979e-05	1	91086
["C","T"]	11-17406887-C-T	Both LoF + ACMG	GRCh38	ABCC8	NM_000352.6	ENST00000389817.8	c.3162+1G>A	NA	NA	SNV	NA	DM	NA	https://portal.biobase-international.com/hgmd/pro/mut.php?acc=CS016060	http://genome.ucsc.edu/cgi-bin/hgTracks?db=hg38&highlight=hg38.chr11%3A17406886-17406886&position=chr11%3A17406862-17406912	splice_donor_variant	HC	NA	NA		Likely Pathogenic	6.1953e-07	1	1614134	0	0	75056	0	0	912	0	0	60028	0	0	29608	0	0	44874	0	0	63956	0	0	6062	8.4743e-07	1	1180044	0	0	62510	0	0	91084
["GCAGTTCCTGGCTGCAGGGGT","G"]	11-17406900-GCAGTTCCTGGCTGCAGGGGT-G	Both LoF + ACMG	GRCh38	ABCC8	NM_000352.6	ENST00000389817.8	c.3130_3149del	ENSP00000374467.4	p.Thr1044LeufsTer63	deletion	280115	DM	https://www.ncbi.nlm.nih.gov/clinvar/variation/280115	https://portal.biobase-international.com/hgmd/pro/mut.php?acc=CD016051	http://genome.ucsc.edu/cgi-bin/hgTracks?db=hg38&highlight=hg38.chr11%3A17406900-17406919&position=chr11%3A17406876-17406945	frameshift_variant	HC	NA	NA	lof	Pathogenic	5.5761e-06	9	1614030	0	0	74948	0	0	912	0	0	60010	0	0	29608	0	0	44900	0	0	63928	0	0	6084	7.6267e-06	9	1180062	0	0	62488	0	0	91090
["G","GCAGTTCCT"]	11-17406923-G-GCAGTTCCT	Both LoF + ACMG	GRCh38	ABCC8	NM_000352.6	ENST00000389817.8	c.3126_3127insAGGAACTG	ENSP00000374467.4	p.Leu1043ArgfsTer4	insertion	2576206	NA	https://www.ncbi.nlm.nih.gov/clinvar/variation/2576206	NA	http://genome.ucsc.edu/cgi-bin/hgTracks?db=hg38&highlight=hg38.chr11%3A17406923-17406922&position=chr11%3A17406899-17406948	frameshift_variant	HC	NA	NA	lof	Likely Pathogenic	3.7174e-06	6	1614022	0	0	74948	0	0	912	0	0	60006	0	0	29606	8.9095e-05	4	44896	0	0	63942	0	0	6084	8.4742e-07	1	1180054	1.6004e-05	1	62486	0	0	91088
["G","GC"]	11-17406925-G-GC	LoF	GRCh38	ABCC8	NM_000352.6	ENST00000389817.8	c.3124_3125insG	ENSP00000374467.4	p.Thr1042SerfsTer72	insertion	NA	NA	NA	NA	http://genome.ucsc.edu/cgi-bin/hgTracks?db=hg38&highlight=hg38.chr11%3A17406925-17406924&position=chr11%3A17406901-17406950	frameshift_variant	HC	NA	NA	lof	Likely Pathogenic	3.7174e-06	6	1614040	0	0	74942	0	0	912	0	0	60008	0	0	29606	8.9095e-05	4	44896	0	0	63964	0	0	6084	8.4742e-07	1	1180052	1.6004e-05	1	62486	0	0	91090
["T","TG"]	11-17406926-T-TG	LoF	GRCh38	ABCC8	NM_000352.6	ENST00000389817.8	c.3123_3124insC	ENSP00000374467.4	p.Thr1042HisfsTer72	insertion	NA	NA	NA	NA	http://genome.ucsc.edu/cgi-bin/hgTracks?db=hg38&highlight=hg38.chr11%3A17406926-17406925&position=chr11%3A17406902-17406951	frameshift_variant	HC	NA	NA	lof	Likely Pathogenic	3.7178e-06	6	1613870	0	0	74872	0	0	912	0	0	59992	0	0	29608	8.9123e-05	4	44882	0	0	63948	0	0	6084	8.4745e-07	1	1180016	1.6005e-05	1	62482	0	0	91074
["C","T"]	11-17406943-C-T	Both LoF + ACMG	GRCh38	ABCC8	NM_000352.6	ENST00000389817.8	c.3107G>A	ENSP00000374467.4	p.Trp1036Ter	SNV	585343	DM	https://www.ncbi.nlm.nih.gov/clinvar/variation/585343	https://portal.biobase-international.com/hgmd/pro/mut.php?acc=CM131663	http://genome.ucsc.edu/cgi-bin/hgTracks?db=hg38&highlight=hg38.chr11%3A17406942-17406942&position=chr11%3A17406918-17406968	stop_gained	HC	NA	NA	lof	Pathogenic	5.5761e-06	9	1614042	0	0	74934	0	0	912	0	0	60012	0	0	29606	0	0	44892	0	0	63986	0	0	6084	6.7794e-06	8	1180046	0	0	62486	1.0979e-05	1	91084
["A","G"]	11-17406952-A-G	high revel	GRCh38	ABCC8	NM_000352.6	ENST00000389817.8	c.3098T>C	ENSP00000374467.4	p.Leu1033Pro	SNV	NA	NA	NA	NA	http://genome.ucsc.edu/cgi-bin/hgTracks?db=hg38&highlight=hg38.chr11%3A17406951-17406951&position=chr11%3A17406927-17406977	NA	NA	TRUE	0.962		VUS	6.1955e-07	1	1614070	1.3344e-05	1	74938	0	0	912	0	0	60010	0	0	29606	0	0	44882	0	0	64004	0	0	6084	0	0	1180058	0	0	62488	0	0	91088
["A","T"]	11-17406952-A-T	high revel	GRCh38	ABCC8	NM_000352.6	ENST00000389817.8	c.3098T>A	ENSP00000374467.4	p.Leu1033Gln	SNV	NA	NA	NA	NA	http://genome.ucsc.edu/cgi-bin/hgTracks?db=hg38&highlight=hg38.chr11%3A17406951-17406951&position=chr11%3A17406927-17406977	NA	NA	TRUE	0.938		VUS	1.239e-06	2	1614188	0	0	75060	0	0	912	0	0	60030	0	0	29606	0	0	44870	0	0	64004	0	0	6062	1.6948e-06	2	1180050	0	0	62510	0	0	91084
["C","T"]	11-17406962-C-T	ACMG	GRCh38	ABCC8	NM_000352.6	ENST00000389817.8	c.3088G>A	ENSP00000374467.4	p.Asp1030Asn	SNV	NA	DM	NA	https://portal.biobase-international.com/hgmd/pro/mut.php?acc=CM1411306	http://genome.ucsc.edu/cgi-bin/hgTracks?db=hg38&highlight=hg38.chr11%3A17406961-17406961&position=chr11%3A17406937-17406987	NA	NA	NA	0.821		Likely Pathogenic	1.2391e-06	2	1614134	1.3326e-05	1	75044	0	0	912	0	0	60024	0	0	29606	2.2285e-05	1	44874	0	0	63988	0	0	6062	0	0	1180032	0	0	62510	0	0	91082
["GC","G"]	11-17406967-GC-G	Both LoF + ACMG	GRCh38	ABCC8	NM_000352.6	ENST00000389817.8	c.3082del	ENSP00000374467.4	p.Ala1028ProfsTer14	deletion	845991	DM	https://www.ncbi.nlm.nih.gov/clinvar/variation/845991	https://portal.biobase-international.com/hgmd/pro/mut.php?acc=CD063425	http://genome.ucsc.edu/cgi-bin/hgTracks?db=hg38&highlight=hg38.chr11%3A17406967-17406967&position=chr11%3A17406943-17406993	frameshift_variant	HC	NA	NA		Likely Pathogenic	6.1951e-07	1	1614176	0	0	75050	0	0	912	0	0	60036	0	0	29608	0	0	44876	0	0	63996	0	0	6062	0	0	1180036	0	0	62510	1.0978e-05	1	91090
["T","G"]	11-17406986-T-G	ACMG	GRCh38	ABCC8	NM_000352.6	ENST00000389817.8	c.3064A>C	ENSP00000374467.4	p.Lys1022Gln	SNV	NA	DM	NA	https://portal.biobase-international.com/hgmd/pro/mut.php?acc=CM183187	http://genome.ucsc.edu/cgi-bin/hgTracks?db=hg38&highlight=hg38.chr11%3A17406985-17406985&position=chr11%3A17406961-17407011	NA	NA	NA	0.545		Likely Pathogenic	6.1952e-07	1	1614152	0	0	75048	0	0	910	0	0	60024	0	0	29608	0	0	44878	0	0	64012	0	0	6062	8.4744e-07	1	1180018	0	0	62508	0	0	91084
["G","A"]	11-17406995-G-A	Both LoF + ACMG	GRCh38	ABCC8	NM_000352.6	ENST00000389817.8	c.3055C>T	ENSP00000374467.4	p.Gln1019Ter	SNV	NA	DM	NA	https://portal.biobase-international.com/hgmd/pro/mut.php?acc=CM1518363	http://genome.ucsc.edu/cgi-bin/hgTracks?db=hg38&highlight=hg38.chr11%3A17406994-17406994&position=chr11%3A17406970-17407020	stop_gained	HC	NA	NA		Likely Pathogenic	6.195e-07	1	1614212	0	0	75058	0	0	912	0	0	60036	0	0	29608	0	0	44880	0	0	64014	0	0	6062	8.4742e-07	1	1180048	0	0	62504	0	0	91090
["C","T"]	11-17407028-C-T	ACMG	GRCh38	ABCC8	NM_000352.6	ENST00000389817.8	c.3022G>A	ENSP00000374467.4	p.Gly1008Ser	SNV	NA	DM	NA	https://portal.biobase-international.com/hgmd/pro/mut.php?acc=CM183169	http://genome.ucsc.edu/cgi-bin/hgTracks?db=hg38&highlight=hg38.chr11%3A17407027-17407027&position=chr11%3A17407003-17407053	NA	NA	NA	0.621		Do not include	1.301e-05	21	1614148	0	0	75058	0	0	912	0	0	60032	0	0	29606	2.2284e-05	1	44876	0	0	63980	0	0	6060	1.4406e-05	17	1180028	4.7995e-05	3	62506	0	0	91090
["G","C"]	11-17407041-G-C	LoF	GRCh38	ABCC8	NM_000352.6	ENST00000389817.8	c.3009C>G	ENSP00000374467.4	p.Tyr1003Ter	SNV	NA	NA	NA	NA	http://genome.ucsc.edu/cgi-bin/hgTracks?db=hg38&highlight=hg38.chr11%3A17407040-17407040&position=chr11%3A17407016-17407066	stop_gained	HC	NA	NA		Likely Pathogenic	6.1952e-07	1	1614164	0	0	75058	0	0	912	0	0	60036	0	0	29608	0	0	44868	0	0	63970	0	0	6058	8.4742e-07	1	1180058	0	0	62508	0	0	91088
["G","T"]	11-17407050-G-T	Both LoF + ACMG	GRCh38	ABCC8	NM_000352.6	ENST00000389817.8	c.3000C>A	ENSP00000374467.4	p.Cys1000Ter	SNV	1075098	DM	https://www.ncbi.nlm.nih.gov/clinvar/variation/1075098	https://portal.biobase-international.com/hgmd/pro/mut.php?acc=CM144443	http://genome.ucsc.edu/cgi-bin/hgTracks?db=hg38&highlight=hg38.chr11%3A17407049-17407049&position=chr11%3A17407025-17407075	stop_gained	HC	NA	NA	lof	Likely Pathogenic	2.4781e-06	4	1614140	0	0	75070	0	0	912	0	0	60034	0	0	29608	0	0	44880	0	0	63946	0	0	6054	2.5423e-06	3	1180042	0	0	62506	1.0978e-05	1	91088
["G","A"]	11-17407058-G-A	Both LoF + ACMG	GRCh38	ABCC8	NM_000352.6	ENST00000389817.8	c.2992C>T	ENSP00000374467.4	p.Arg998Ter	SNV	434053	DM	https://www.ncbi.nlm.nih.gov/clinvar/variation/434053	https://portal.biobase-international.com/hgmd/pro/mut.php?acc=CM050970	http://genome.ucsc.edu/cgi-bin/hgTracks?db=hg38&highlight=hg38.chr11%3A17407057-17407057&position=chr11%3A17407033-17407083	stop_gained	HC	NA	NA	lof	Pathogenic	8.0548e-06	13	1613948	0	0	74938	0	0	912	3.3326e-05	2	60014	0	0	29608	4.4547e-05	2	44896	0	0	63902	0	0	6060	7.6268e-06	9	1180042	0	0	62482	0	0	91094
["C","T"]	11-17407059-C-T	Both LoF + ACMG	GRCh38	ABCC8	NM_000352.6	ENST00000389817.8	c.2991G>A	ENSP00000374467.4	p.Trp997Ter	SNV	NA	DM	NA	https://portal.biobase-international.com/hgmd/pro/mut.php?acc=CM107087	http://genome.ucsc.edu/cgi-bin/hgTracks?db=hg38&highlight=hg38.chr11%3A17407058-17407058&position=chr11%3A17407034-17407084	stop_gained	HC	NA	NA	lof	Likely Pathogenic	1.2391e-06	2	1614106	0	0	75062	0	0	912	0	0	60034	0	0	29608	0	0	44878	0	0	63940	0	0	6040	1.6949e-06	2	1180038	0	0	62506	0	0	91088
["C","A"]	11-17407070-C-A	Both LoF + ACMG	GRCh38	ABCC8	NM_000352.6	ENST00000389817.8	c.2980G>T	ENSP00000374467.4	p.Glu994Ter	SNV	2576207	DM	https://www.ncbi.nlm.nih.gov/clinvar/variation/2576207	https://portal.biobase-international.com/hgmd/pro/mut.php?acc=CM1411304	http://genome.ucsc.edu/cgi-bin/hgTracks?db=hg38&highlight=hg38.chr11%3A17407069-17407069&position=chr11%3A17407045-17407095	stop_gained	HC	NA	NA	lof	Pathogenic	1.2391e-06	2	1614034	0	0	75056	0	0	912	0	0	60036	0	0	29606	0	0	44878	0	0	63910	0	0	6000	1.6949e-06	2	1180038	0	0	62510	0	0	91088
["GT","G"]	11-17407101-GT-G	LoF	GRCh38	ABCC8	NM_000352.6	ENST00000389817.8	c.2948del	ENSP00000374467.4	p.Asp983AlafsTer59	deletion	NA	NA	NA	NA	http://genome.ucsc.edu/cgi-bin/hgTracks?db=hg38&highlight=hg38.chr11%3A17407101-17407101&position=chr11%3A17407077-17407127	frameshift_variant	HC	NA	NA		Likely Pathogenic	6.1981e-07	1	1613398	0	0	75040	0	0	912	0	0	60026	0	0	29604	0	0	44888	0	0	63712	0	0	5694	8.4745e-07	1	1180006	0	0	62458	0	0	91058
["C","T"]	11-17407130-C-T	Both LoF + ACMG	GRCh38	ABCC8	NM_000352.6	ENST00000389817.8	c.2921-1G>A	NA	NA	SNV	643339	DM	https://www.ncbi.nlm.nih.gov/clinvar/variation/643339	https://portal.biobase-international.com/hgmd/pro/mut.php?acc=CS2034617	http://genome.ucsc.edu/cgi-bin/hgTracks?db=hg38&highlight=hg38.chr11%3A17407129-17407129&position=chr11%3A17407105-17407155	splice_acceptor_variant	HC	NA	NA	lof	Pathogenic	6.2086e-07	1	1610662	0	0	74984	0	0	912	0	0	59610	0	0	29552	0	0	44852	0	0	63182	0	0	5148	0	0	1179232	0	0	62336	1.1007e-05	1	90854
["T","C"]	11-17407131-T-C	Both LoF + ACMG	GRCh38	ABCC8	NM_000352.6	ENST00000389817.8	c.2921-2A>G	NA	NA	SNV	NA	DM	NA	https://portal.biobase-international.com/hgmd/pro/mut.php?acc=CS107107	http://genome.ucsc.edu/cgi-bin/hgTracks?db=hg38&highlight=hg38.chr11%3A17407130-17407130&position=chr11%3A17407106-17407156	splice_acceptor_variant	HC	NA	NA		Likely Pathogenic	6.2087e-07	1	1610632	0	0	74980	0	0	912	0	0	59610	0	0	29548	0	0	44854	0	0	63156	0	0	5144	8.4801e-07	1	1179232	0	0	62334	0	0	90862
["T","G"]	11-17407131-T-G	LoF	GRCh38	ABCC8	NM_000352.6	ENST00000389817.8	c.2921-2A>C	NA	NA	SNV	NA	NA	NA	NA	http://genome.ucsc.edu/cgi-bin/hgTracks?db=hg38&highlight=hg38.chr11%3A17407130-17407130&position=chr11%3A17407106-17407156	splice_acceptor_variant	HC	NA	NA		Likely Pathogenic	6.2092e-07	1	1610514	0	0	74858	0	0	912	1.6781e-05	1	59590	0	0	29548	0	0	44866	0	0	63156	0	0	5166	0	0	1179240	0	0	62312	0	0	90866
["C","T"]	11-17407138-C-T	ACMG	GRCh38	ABCC8	NM_000352.6	ENST00000389817.8	c.2921-9G>A	NA	NA	SNV	434048	DM	https://www.ncbi.nlm.nih.gov/clinvar/variation/434048	https://portal.biobase-international.com/hgmd/pro/mut.php?acc=CS063240	http://genome.ucsc.edu/cgi-bin/hgTracks?db=hg38&highlight=hg38.chr11%3A17407137-17407137&position=chr11%3A17407113-17407163	NA	NA	NA	NA		Pathogenic	6.8365e-06	11	1609016	0	0	74944	0	0	912	5.0546e-05	3	59352	3.388e-05	1	29516	2.2333e-05	1	44776	0	0	62900	0	0	5018	5.0909e-06	6	1178566	0	0	62298	0	0	90734
["C","T"]	11-17407353-C-T	LoF	GRCh38	ABCC8	NM_000352.6	ENST00000389817.8	c.2920+1G>A	NA	NA	SNV	NA	NA	NA	NA	http://genome.ucsc.edu/cgi-bin/hgTracks?db=hg38&highlight=hg38.chr11%3A17407352-17407352&position=chr11%3A17407328-17407378	splice_donor_variant	HC	NA	NA		Likely Pathogenic	6.195e-07	1	1614196	0	0	75044	0	0	912	0	0	60022	0	0	29608	0	0	44868	0	0	64048	0	0	6062	8.4743e-07	1	1180036	0	0	62512	0	0	91084
["G","GCACGAGATAGGCCCTGGGGTGGCTCTGTGGCTTT"]	11-17407401-G-GCACGAGATAGGCCCTGGGGTGGCTCTGTGGCTTT	LoF	GRCh38	ABCC8	NM_000352.6	ENST00000389817.8	c.2839_2872dup	ENSP00000374467.4	p.Ala958GlufsTer23	insertion	NA	NA	NA	NA	http://genome.ucsc.edu/cgi-bin/hgTracks?db=hg38&highlight=hg38.chr11%3A17407401-17407400&position=chr11%3A17407377-17407426	frameshift_variant	HC	NA	NA	lof	Likely Pathogenic	6.1952e-07	1	1614146	0	0	75024	0	0	912	0	0	60022	0	0	29606	0	0	44876	0	0	64024	0	0	6062	0	0	1180038	1.5997e-05	1	62510	0	0	91072
["G","A"]	11-17407417-G-A	Both LoF + ACMG	GRCh38	ABCC8	NM_000352.6	ENST00000389817.8	c.2857C>T	ENSP00000374467.4	p.Gln953Ter	SNV	188905	DM	https://www.ncbi.nlm.nih.gov/clinvar/variation/188905	https://portal.biobase-international.com/hgmd/pro/mut.php?acc=CM981878	http://genome.ucsc.edu/cgi-bin/hgTracks?db=hg38&highlight=hg38.chr11%3A17407416-17407416&position=chr11%3A17407392-17407442	stop_gained	HC	NA	NA	lof	Pathogenic	7.4346e-06	12	1614068	0	0	74916	0	0	912	0	0	59996	0	0	29608	0	0	44894	0	0	64032	0	0	6084	1.0169e-05	12	1180054	0	0	62488	0	0	91084
["TTCTC","T"]	11-17407435-TTCTC-T	Both LoF + ACMG	GRCh38	ABCC8	NM_000352.6	ENST00000389817.8	c.2835_2838del	ENSP00000374467.4	p.Arg946LysfsTer95	deletion	556981	DM	https://www.ncbi.nlm.nih.gov/clinvar/variation/556981	https://portal.biobase-international.com/hgmd/pro/mut.php?acc=CD045949	http://genome.ucsc.edu/cgi-bin/hgTracks?db=hg38&highlight=hg38.chr11%3A17407435-17407438&position=chr11%3A17407411-17407464	frameshift_variant	HC	NA	NA		Likely Pathogenic	6.1951e-07	1	1614168	0	0	75048	0	0	912	1.6664e-05	1	60008	0	0	29608	0	0	44888	0	0	64038	0	0	6062	0	0	1180024	0	0	62508	0	0	91072
["C","T"]	11-17407454-C-T	Both LoF + ACMG	GRCh38	ABCC8	NM_000352.6	ENST00000389817.8	c.2821-1G>A	NA	NA	SNV	NA	DM	NA	https://portal.biobase-international.com/hgmd/pro/mut.php?acc=CS2021697	http://genome.ucsc.edu/cgi-bin/hgTracks?db=hg38&highlight=hg38.chr11%3A17407453-17407453&position=chr11%3A17407429-17407479	splice_acceptor_variant	HC	NA	NA		Likely Pathogenic	6.1952e-07	1	1614150	0	0	75024	0	0	912	0	0	60014	0	0	29606	0	0	44890	0	0	64022	0	0	6062	8.4743e-07	1	1180038	0	0	62510	0	0	91072
["A","G"]	11-17408390-A-G	LoF	GRCh38	ABCC8	NM_000352.6	ENST00000389817.8	c.2820+2T>C	NA	NA	SNV	NA	NA	NA	NA	http://genome.ucsc.edu/cgi-bin/hgTracks?db=hg38&highlight=hg38.chr11%3A17408389-17408389&position=chr11%3A17408365-17408415	splice_donor_variant	HC	NA	NA	lof	Likely Pathogenic	6.2004e-07	1	1612804	0	0	74878	0	0	912	0	0	59990	0	0	29596	0	0	44838	0	0	63694	0	0	5576	0	0	1179842	0	0	62450	1.0986e-05	1	91028
["C","T"]	11-17408391-C-T	Both LoF + ACMG	GRCh38	ABCC8	NM_000352.6	ENST00000389817.8	c.2820+1G>A	NA	NA	SNV	NA	DM	NA	https://portal.biobase-international.com/hgmd/pro/mut.php?acc=CS2034615	http://genome.ucsc.edu/cgi-bin/hgTracks?db=hg38&highlight=hg38.chr11%3A17408390-17408390&position=chr11%3A17408366-17408416	splice_donor_variant	HC	NA	NA		Likely Pathogenic	6.1985e-07	1	1613288	0	0	75026	0	0	912	0	0	60022	0	0	29608	0	0	44862	0	0	63738	0	0	5600	8.4746e-07	1	1179994	0	0	62454	0	0	91072
["G","A"]	11-17408415-G-A	Both LoF + ACMG	GRCh38	ABCC8	NM_000352.6	ENST00000389817.8	c.2797C>T	ENSP00000374467.4	p.Arg933Ter	SNV	188864	DM	https://www.ncbi.nlm.nih.gov/clinvar/variation/188864	https://portal.biobase-international.com/hgmd/pro/mut.php?acc=CM060771	http://genome.ucsc.edu/cgi-bin/hgTracks?db=hg38&highlight=hg38.chr11%3A17408414-17408414&position=chr11%3A17408390-17408440	stop_gained	HC	NA	NA	lof	Pathogenic	4.9583e-06	8	1613456	0	0	74908	0	0	912	1.6666e-05	1	60002	0	0	29606	0	0	44880	0	0	63926	0	0	5700	4.2372e-06	5	1180018	0	0	62446	2.1964e-05	2	91058
["G","A"]	11-17408448-G-A	Both LoF + ACMG	GRCh38	ABCC8	NM_000352.6	ENST00000389817.8	c.2764C>T	ENSP00000374467.4	p.Gln922Ter	SNV	939498	DM	https://www.ncbi.nlm.nih.gov/clinvar/variation/939498	https://portal.biobase-international.com/hgmd/pro/mut.php?acc=CM113481	http://genome.ucsc.edu/cgi-bin/hgTracks?db=hg38&highlight=hg38.chr11%3A17408447-17408447&position=chr11%3A17408423-17408473	stop_gained	HC	NA	NA		Likely Pathogenic	6.1965e-07	1	1613810	0	0	75034	0	0	912	0	0	60032	0	0	29608	0	0	44870	0	0	63956	0	0	5822	8.4744e-07	1	1180024	0	0	62494	0	0	91058
["C","A"]	11-17408480-C-A	high revel	GRCh38	ABCC8	NM_000352.6	ENST00000389817.8	c.2732G>T	ENSP00000374467.4	p.Gly911Val	SNV	NA	NA	NA	NA	http://genome.ucsc.edu/cgi-bin/hgTracks?db=hg38&highlight=hg38.chr11%3A17408479-17408479&position=chr11%3A17408455-17408505	NA	NA	TRUE	0.937		VUS	1.2394e-06	2	1613670	0	0	75032	0	0	908	0	0	60024	0	0	29600	0	0	44884	0	0	63740	0	0	5890	1.6949e-06	2	1180018	0	0	62500	0	0	91074
["C","A"]	11-17408481-C-A	high revel	GRCh38	ABCC8	NM_000352.6	ENST00000389817.8	c.2731G>T	ENSP00000374467.4	p.Gly911Cys	SNV	NA	NA	NA	NA	http://genome.ucsc.edu/cgi-bin/hgTracks?db=hg38&highlight=hg38.chr11%3A17408480-17408480&position=chr11%3A17408456-17408506	NA	NA	TRUE	0.964		VUS	6.1973e-07	1	1613606	0	0	75032	0	0	912	0	0	60014	0	0	29598	0	0	44880	0	0	63732	0	0	5884	8.4746e-07	1	1179996	0	0	62498	0	0	91060
["C","G"]	11-17408481-C-G	Both revel + ACMG	GRCh38	ABCC8	NM_000352.6	ENST00000389817.8	c.2731G>C	ENSP00000374467.4	p.Gly911Arg	SNV	NA	DM	NA	https://portal.biobase-international.com/hgmd/pro/mut.php?acc=CM212017	http://genome.ucsc.edu/cgi-bin/hgTracks?db=hg38&highlight=hg38.chr11%3A17408480-17408480&position=chr11%3A17408456-17408506	NA	NA	TRUE	0.951		Likely Pathogenic	6.1973e-07	1	1613606	0	0	75032	0	0	912	0	0	60014	0	0	29598	0	0	44880	0	0	63732	0	0	5884	8.4746e-07	1	1179996	0	0	62498	0	0	91060
["C","T"]	11-17408498-C-T	high revel	GRCh38	ABCC8	NM_000352.6	ENST00000389817.8	c.2714G>A	ENSP00000374467.4	p.Gly905Asp	SNV	NA	NA	NA	NA	http://genome.ucsc.edu/cgi-bin/hgTracks?db=hg38&highlight=hg38.chr11%3A17408497-17408497&position=chr11%3A17408473-17408523	NA	NA	TRUE	0.978		VUS	1.2402e-06	2	1612586	0	0	74996	0	0	912	0	0	59904	0	0	29566	0	0	44866	0	0	63210	0	0	5872	1.6952e-06	2	1179810	0	0	62478	0	0	90972
["T","A"]	11-17408514-T-A	ACMG	GRCh38	ABCC8	NM_000352.6	ENST00000389817.8	c.2698A>T	ENSP00000374467.4	p.Ile900Phe	SNV	NA	DM	NA	https://portal.biobase-international.com/hgmd/pro/mut.php?acc=CM1619230	http://genome.ucsc.edu/cgi-bin/hgTracks?db=hg38&highlight=hg38.chr11%3A17408513-17408513&position=chr11%3A17408489-17408539	NA	NA	NA	0.805		Likely Pathogenic	6.2086e-07	1	1610682	0	0	74968	0	0	912	0	0	59746	0	0	29528	0	0	44868	0	0	62180	0	0	5852	8.4791e-07	1	1179364	0	0	62404	0	0	90860
["C","G"]	11-17408518-C-G	Both LoF + ACMG	GRCh38	ABCC8	NM_000352.6	ENST00000389817.8	c.2695-1G>C	NA	NA	SNV	371626	DM	https://www.ncbi.nlm.nih.gov/clinvar/variation/371626	https://portal.biobase-international.com/hgmd/pro/mut.php?acc=CS131679	http://genome.ucsc.edu/cgi-bin/hgTracks?db=hg38&highlight=hg38.chr11%3A17408517-17408517&position=chr11%3A17408493-17408543	splice_acceptor_variant	HC	NA	NA	not_lof	Likely Pathogenic	1.2425e-06	2	1609614	1.3365e-05	1	74822	0	0	912	0	0	59718	0	0	29502	0	0	44864	0	0	61730	0	0	5852	0	0	1179024	1.6034e-05	1	62368	0	0	90822
["C","T"]	11-17408518-C-T	LoF	GRCh38	ABCC8	NM_000352.6	ENST00000389817.8	c.2695-1G>A	NA	NA	SNV	NA	NA	NA	NA	http://genome.ucsc.edu/cgi-bin/hgTracks?db=hg38&highlight=hg38.chr11%3A17408517-17408517&position=chr11%3A17408493-17408543	splice_acceptor_variant	HC	NA	NA		Likely Pathogenic	6.2122e-07	1	1609732	0	0	74944	0	0	912	0	0	59738	0	0	29502	0	0	44852	0	0	61730	0	0	5830	8.4816e-07	1	1179016	0	0	62390	0	0	90818
["A","C"]	11-17410514-A-C	Both LoF + ACMG	GRCh38	ABCC8	NM_000352.6	ENST00000389817.8	c.2694+2T>G	NA	NA	SNV	NA	DM	NA	https://portal.biobase-international.com/hgmd/pro/mut.php?acc=CS1817263	http://genome.ucsc.edu/cgi-bin/hgTracks?db=hg38&highlight=hg38.chr11%3A17410513-17410513&position=chr11%3A17410489-17410539	splice_donor_variant	HC	NA	NA		Likely Pathogenic	6.1967e-07	1	1613750	0	0	74890	0	0	912	0	0	59976	0	0	29606	0	0	44856	0	0	63990	0	0	6062	8.4752e-07	1	1179916	0	0	62496	0	0	91046
["C","T"]	11-17410515-C-T	Both LoF + ACMG	GRCh38	ABCC8	NM_000352.6	ENST00000389817.8	c.2694+1G>A	NA	NA	SNV	2137013	DM	https://www.ncbi.nlm.nih.gov/clinvar/variation/2137013	https://portal.biobase-international.com/hgmd/pro/mut.php?acc=CS131677	http://genome.ucsc.edu/cgi-bin/hgTracks?db=hg38&highlight=hg38.chr11%3A17410514-17410514&position=chr11%3A17410490-17410540	splice_donor_variant	HC	NA	NA	lof	Likely Pathogenic	1.2391e-06	2	1614078	1.3345e-05	1	74934	0	0	912	0	0	60010	0	0	29606	0	0	44882	0	0	64034	0	0	6082	8.4743e-07	1	1180044	0	0	62488	0	0	91086
["C","T"]	11-17410517-C-T	Both LoF + ACMG	GRCh38	ABCC8	NM_000352.6	ENST00000389817.8	c.2693G>A	ENSP00000374467.4	p.Trp898Ter	SNV	633028	DM	https://www.ncbi.nlm.nih.gov/clinvar/variation/633028	https://portal.biobase-international.com/hgmd/pro/mut.php?acc=CM131662	http://genome.ucsc.edu/cgi-bin/hgTracks?db=hg38&highlight=hg38.chr11%3A17410516-17410516&position=chr11%3A17410492-17410542	stop_gained	HC	NA	NA	lof	Pathogenic	1.8585e-06	3	1614192	0	0	75060	0	0	912	0	0	60032	0	0	29602	0	0	44864	0	0	64044	0	0	6062	2.5423e-06	3	1180024	0	0	62510	0	0	91082
["T","A"]	11-17410520-T-A	Both revel + ACMG	GRCh38	ABCC8	NM_000352.6	ENST00000389817.8	c.2690A>T	ENSP00000374467.4	p.Asp897Val	SNV	NA	DM	NA	https://portal.biobase-international.com/hgmd/pro/mut.php?acc=CM1720716	http://genome.ucsc.edu/cgi-bin/hgTracks?db=hg38&highlight=hg38.chr11%3A17410519-17410519&position=chr11%3A17410495-17410545	NA	NA	TRUE	0.964		Do not include	2.4781e-06	4	1614156	0	0	75040	0	0	912	0	0	60024	0	0	29604	4.4577e-05	2	44866	0	0	64042	0	0	6062	1.6949e-06	2	1180018	0	0	62508	0	0	91080
["TG","T"]	11-17410526-TG-T	LoF	GRCh38	ABCC8	NM_000352.6	ENST00000389817.8	c.2683del	ENSP00000374467.4	p.His895MetfsTer8	deletion	NA	NA	NA	NA	http://genome.ucsc.edu/cgi-bin/hgTracks?db=hg38&highlight=hg38.chr11%3A17410526-17410526&position=chr11%3A17410502-17410552	frameshift_variant	HC	NA	NA		Likely Pathogenic	6.1953e-07	1	1614122	0	0	75032	0	0	912	0	0	60012	0	0	29608	0	0	44870	0	0	64030	0	0	6062	8.4745e-07	1	1180010	0	0	62504	0	0	91082
["G","A"]	11-17410539-G-A	Both LoF + ACMG	GRCh38	ABCC8	NM_000352.6	ENST00000389817.8	c.2671C>T	ENSP00000374467.4	p.Gln891Ter	SNV	1457443	DM	https://www.ncbi.nlm.nih.gov/clinvar/variation/1457443	https://portal.biobase-international.com/hgmd/pro/mut.php?acc=CM2034612	http://genome.ucsc.edu/cgi-bin/hgTracks?db=hg38&highlight=hg38.chr11%3A17410538-17410538&position=chr11%3A17410514-17410564	stop_gained	HC	NA	NA		Likely Pathogenic	6.1951e-07	1	1614180	0	0	75048	0	0	912	0	0	60022	0	0	29608	0	0	44868	0	0	64034	0	0	6062	8.4743e-07	1	1180040	0	0	62508	0	0	91078
["T","G"]	11-17410544-T-G	ACMG	GRCh38	ABCC8	NM_000352.6	ENST00000389817.8	c.2666A>C	ENSP00000374467.4	p.Lys889Thr	SNV	558717	DM	https://www.ncbi.nlm.nih.gov/clinvar/variation/558717	https://portal.biobase-international.com/hgmd/pro/mut.php?acc=CM004459	http://genome.ucsc.edu/cgi-bin/hgTracks?db=hg38&highlight=hg38.chr11%3A17410543-17410543&position=chr11%3A17410519-17410569	NA	NA	NA	0.763		VUS	1.6109e-05	26	1614018	1.3349e-05	1	74914	0	0	912	0	0	59994	0	0	29606	0	0	44878	0	0	64036	0	0	6084	1.6101e-05	19	1180022	0	0	62486	6.5872e-05	6	91086
["A","AG"]	11-17410592-A-AG	LoF	GRCh38	ABCC8	NM_000352.6	ENST00000389817.8	c.2617dup	ENSP00000374467.4	p.Leu873ProfsTer2	insertion	NA	NA	NA	NA	http://genome.ucsc.edu/cgi-bin/hgTracks?db=hg38&highlight=hg38.chr11%3A17410592-17410591&position=chr11%3A17410568-17410617	frameshift_variant	HC	NA	NA	lof	Likely Pathogenic	1.239e-06	2	1614152	0	0	75034	0	0	912	0	0	60026	0	0	29606	0	0	44868	0	0	64030	0	0	6062	0	0	1180018	0	0	62512	2.1958e-05	2	91084
["CAGAT","C"]	11-17410621-CAGAT-C	Both LoF + ACMG	GRCh38	ABCC8	NM_000352.6	ENST00000389817.8	c.2585_2588del	ENSP00000374467.4	p.His862ArgfsTer5	deletion	2735547	DM	https://www.ncbi.nlm.nih.gov/clinvar/variation/2735547	https://portal.biobase-international.com/hgmd/pro/mut.php?acc=CD118107	http://genome.ucsc.edu/cgi-bin/hgTracks?db=hg38&highlight=hg38.chr11%3A17410621-17410624&position=chr11%3A17410597-17410650	frameshift_variant	HC	NA	NA		Likely Pathogenic	6.1956e-07	1	1614048	0	0	74974	0	0	910	0	0	60012	0	0	29606	0	0	44880	0	0	64014	0	0	6062	8.4745e-07	1	1180008	0	0	62506	0	0	91076
["TA","T"]	11-17410629-TA-T	LoF	GRCh38	ABCC8	NM_000352.6	ENST00000389817.8	c.2580del	ENSP00000374467.4	p.Asp860GlufsTer4	deletion	NA	NA	NA	NA	http://genome.ucsc.edu/cgi-bin/hgTracks?db=hg38&highlight=hg38.chr11%3A17410629-17410629&position=chr11%3A17410605-17410655	frameshift_variant	HC	NA	NA		Likely Pathogenic	6.1962e-07	1	1613898	0	0	74950	0	0	910	0	0	60012	0	0	29608	0	0	44864	0	0	64006	0	0	6060	8.4751e-07	1	1179928	0	0	62506	0	0	91054
["C","G"]	11-17410632-C-G	ACMG	GRCh38	ABCC8	NM_000352.6	ENST00000389817.8	c.2578G>C	ENSP00000374467.4	p.Asp860His	SNV	NA	DM	NA	https://portal.biobase-international.com/hgmd/pro/mut.php?acc=CM107082	http://genome.ucsc.edu/cgi-bin/hgTracks?db=hg38&highlight=hg38.chr11%3A17410631-17410631&position=chr11%3A17410607-17410657	NA	NA	NA	0.883		Likely Pathogenic	6.1959e-07	1	1613978	0	0	74964	0	0	910	0	0	60018	0	0	29608	0	0	44872	0	0	64016	0	0	6062	8.4749e-07	1	1179956	0	0	62508	0	0	91064
["C","T"]	11-17410653-C-T	ACMG	GRCh38	ABCC8	NM_000352.6	ENST00000389817.8	c.2557G>A	ENSP00000374467.4	p.Asp853Asn	SNV	977924	NA	https://www.ncbi.nlm.nih.gov/clinvar/variation/977924	NA	http://genome.ucsc.edu/cgi-bin/hgTracks?db=hg38&highlight=hg38.chr11%3A17410652-17410652&position=chr11%3A17410628-17410678	NA	NA	NA	0.837		VUS	6.1957e-07	1	1614024	0	0	74984	0	0	910	0	0	60024	0	0	29606	0	0	44870	0	0	64020	0	0	6062	8.4748e-07	1	1179966	0	0	62506	0	0	91076
["A","C"]	11-17412664-A-C	LoF	GRCh38	ABCC8	NM_000352.6	ENST00000389817.8	c.2556+2T>G	NA	NA	SNV	NA	NA	NA	NA	http://genome.ucsc.edu/cgi-bin/hgTracks?db=hg38&highlight=hg38.chr11%3A17412663-17412663&position=chr11%3A17412639-17412689	splice_donor_variant	HC	NA	NA	not_lof	VUS	6.2084e-07	1	1610722	0	0	74974	0	0	912	0	0	59728	0	0	29518	0	0	44748	0	0	63844	0	0	6062	0	0	1178412	0	0	62388	1.1094e-05	1	90136
["C","A"]	11-17412665-C-A	Both LoF + ACMG	GRCh38	ABCC8	NM_000352.6	ENST00000389817.8	c.2556+1G>T	NA	NA	SNV	1684532	NA	https://www.ncbi.nlm.nih.gov/clinvar/variation/1684532	NA	http://genome.ucsc.edu/cgi-bin/hgTracks?db=hg38&highlight=hg38.chr11%3A17412664-17412664&position=chr11%3A17412640-17412690	splice_donor_variant	HC	NA	NA	not_lof	VUS	1.2417e-06	2	1610710	2.6722e-05	2	74844	0	0	912	0	0	59736	0	0	29520	0	0	44760	0	0	63844	0	0	6080	0	0	1178468	0	0	62358	0	0	90188
["C","T"]	11-17412665-C-T	Both LoF + ACMG	GRCh38	ABCC8	NM_000352.6	ENST00000389817.8	c.2556+1G>A	NA	NA	SNV	370836	NA	https://www.ncbi.nlm.nih.gov/clinvar/variation/370836	NA	http://genome.ucsc.edu/cgi-bin/hgTracks?db=hg38&highlight=hg38.chr11%3A17412664-17412664&position=chr11%3A17412640-17412690	splice_donor_variant	HC	NA	NA	not_lof	VUS	6.208e-07	1	1610828	0	0	74966	0	0	912	0	0	59756	0	0	29520	0	0	44748	0	0	63844	0	0	6058	8.4857e-07	1	1178460	0	0	62380	0	0	90184
["A","G"]	11-17412667-A-G	high revel	GRCh38	ABCC8	NM_000352.6	ENST00000389817.8	c.2555T>C	ENSP00000374467.4	p.Leu852Ser	SNV	NA	NA	NA	NA	http://genome.ucsc.edu/cgi-bin/hgTracks?db=hg38&highlight=hg38.chr11%3A17412666-17412666&position=chr11%3A17412642-17412692	NA	NA	TRUE	0.969		VUS	6.2066e-07	1	1611186	0	0	74960	0	0	912	0	0	59772	0	0	29526	0	0	44780	0	0	63874	0	0	6062	0	0	1178638	0	0	62402	1.1079e-05	1	90260
["C","T"]	11-17412683-C-T	ACMG	GRCh38	ABCC8	NM_000352.6	ENST00000389817.8	c.2539G>A	ENSP00000374467.4	p.Ala847Thr	SNV	NA	DM	NA	https://portal.biobase-international.com/hgmd/pro/mut.php?acc=CM148394	http://genome.ucsc.edu/cgi-bin/hgTracks?db=hg38&highlight=hg38.chr11%3A17412682-17412682&position=chr11%3A17412658-17412708	NA	NA	NA	0.723		Do not include	2.668e-05	43	1611708	0	0	74962	0	0	912	0	0	59826	0	0	29528	0	0	44802	0	0	63866	0	0	6060	2.884e-05	34	1178926	8.0103e-05	5	62420	4.4245e-05	4	90406
["A","C"]	11-17412692-A-C	high revel	GRCh38	ABCC8	NM_000352.6	ENST00000389817.8	c.2530T>G	ENSP00000374467.4	p.Tyr844Asp	SNV	NA	NA	NA	NA	http://genome.ucsc.edu/cgi-bin/hgTracks?db=hg38&highlight=hg38.chr11%3A17412691-17412691&position=chr11%3A17412667-17412717	NA	NA	TRUE	0.939		VUS	6.2024e-07	1	1612272	0	0	75014	0	0	912	0	0	59860	0	0	29554	0	0	44828	0	0	63938	0	0	6062	0	0	1179150	0	0	62446	1.1049e-05	1	90508
["C","T"]	11-17412700-C-T	Both revel + ACMG	GRCh38	ABCC8	NM_000352.6	ENST00000389817.8	c.2522G>A	ENSP00000374467.4	p.Arg841Gln	SNV	554121	DM	https://www.ncbi.nlm.nih.gov/clinvar/variation/554121	https://portal.biobase-international.com/hgmd/pro/mut.php?acc=CM112697	http://genome.ucsc.edu/cgi-bin/hgTracks?db=hg38&highlight=hg38.chr11%3A17412699-17412699&position=chr11%3A17412675-17412725	NA	NA	TRUE	0.973		Likely Pathogenic	2.4815e-06	4	1611924	0	0	74932	0	0	912	0	0	59820	3.3836e-05	1	29554	0	0	44790	0	0	63900	0	0	6060	8.4812e-07	1	1179084	0	0	62412	2.2109e-05	2	90460
["G","A"]	11-17412701-G-A	Both LoF + ACMG	GRCh38	ABCC8	NM_000352.6	ENST00000389817.8	c.2521C>T	ENSP00000374467.4	p.Arg841Ter	SNV	996301	DM	https://www.ncbi.nlm.nih.gov/clinvar/variation/996301	https://portal.biobase-international.com/hgmd/pro/mut.php?acc=CM086758	http://genome.ucsc.edu/cgi-bin/hgTracks?db=hg38&highlight=hg38.chr11%3A17412700-17412700&position=chr11%3A17412676-17412726	stop_gained	HC	NA	NA	lof	Pathogenic	1.861e-06	3	1612030	0	0	74948	0	0	912	0	0	59828	0	0	29556	2.2327e-05	1	44788	0	0	63912	0	0	6062	1.6962e-06	2	1179140	0	0	62418	0	0	90466
["G","C"]	11-17412701-G-C	ACMG	GRCh38	ABCC8	NM_000352.6	ENST00000389817.8	c.2521C>G	ENSP00000374467.4	p.Arg841Gly	SNV	1489024	DM	https://www.ncbi.nlm.nih.gov/clinvar/variation/1489024	https://portal.biobase-international.com/hgmd/pro/mut.php?acc=CM011258	http://genome.ucsc.edu/cgi-bin/hgTracks?db=hg38&highlight=hg38.chr11%3A17412700-17412700&position=chr11%3A17412676-17412726	NA	NA	NA	0.912		Likely Pathogenic	1.2407e-06	2	1612030	0	0	74948	0	0	912	0	0	59828	0	0	29556	0	0	44788	0	0	63912	0	0	6062	1.6962e-06	2	1179140	0	0	62418	0	0	90466
["C","T"]	11-17412715-C-T	Both revel + ACMG	GRCh38	ABCC8	NM_000352.6	ENST00000389817.8	c.2507G>A	ENSP00000374467.4	p.Arg836Gln	SNV	NA	DM	NA	https://portal.biobase-international.com/hgmd/pro/mut.php?acc=CM2117480	http://genome.ucsc.edu/cgi-bin/hgTracks?db=hg38&highlight=hg38.chr11%3A17412714-17412714&position=chr11%3A17412690-17412740	NA	NA	TRUE	0.948		Do not include	6.2041e-07	1	1611846	0	0	74980	0	0	910	0	0	59836	0	0	29542	0	0	44814	0	0	63908	0	0	6062	0	0	1179004	0	0	62420	1.1066e-05	1	90370
["G","A"]	11-17412716-G-A	Both LoF + ACMG	GRCh38	ABCC8	NM_000352.6	ENST00000389817.8	c.2506C>T	ENSP00000374467.4	p.Arg836Ter	SNV	188915	DM	https://www.ncbi.nlm.nih.gov/clinvar/variation/188915	https://portal.biobase-international.com/hgmd/pro/mut.php?acc=CM001605	http://genome.ucsc.edu/cgi-bin/hgTracks?db=hg38&highlight=hg38.chr11%3A17412715-17412715&position=chr11%3A17412691-17412741	stop_gained	HC	NA	NA	lof	Pathogenic	2.0476e-05	33	1611610	0	0	74856	0	0	912	0.00021743	13	59790	0	0	29538	0.00013388	6	44816	0	0	63908	0.00016442	1	6082	1.0179e-05	12	1178952	0	0	62398	1.1067e-05	1	90358
["C","A"]	11-17412727-C-A	high revel	GRCh38	ABCC8	NM_000352.6	ENST00000389817.8	c.2495G>T	ENSP00000374467.4	p.Gly832Val	SNV	NA	NA	NA	NA	http://genome.ucsc.edu/cgi-bin/hgTracks?db=hg38&highlight=hg38.chr11%3A17412726-17412726&position=chr11%3A17412702-17412752	NA	NA	TRUE	0.977		VUS	6.2068e-07	1	1611144	0	0	74956	0	0	912	0	0	59760	0	0	29522	0	0	44764	0	0	63888	0	0	6062	8.4841e-07	1	1178682	0	0	62404	0	0	90194
["C","G"]	11-17412747-C-G	LoF	GRCh38	ABCC8	NM_000352.6	ENST00000389817.8	c.2476-1G>C	NA	NA	SNV	NA	NA	NA	NA	http://genome.ucsc.edu/cgi-bin/hgTracks?db=hg38&highlight=hg38.chr11%3A17412746-17412746&position=chr11%3A17412722-17412772	splice_acceptor_variant	HC	NA	NA		Likely Pathogenic	6.2205e-07	1	1607578	0	0	74878	0	0	912	0	0	59292	0	0	29446	0	0	44564	0	0	63632	0	0	6060	8.496e-07	1	1177028	0	0	62238	0	0	89528
["C","T"]	11-17412747-C-T	Both LoF + ACMG	GRCh38	ABCC8	NM_000352.6	ENST00000389817.8	c.2476-1G>A	NA	NA	SNV	NA	DM	NA	https://portal.biobase-international.com/hgmd/pro/mut.php?acc=CS2034606	http://genome.ucsc.edu/cgi-bin/hgTracks?db=hg38&highlight=hg38.chr11%3A17412746-17412746&position=chr11%3A17412722-17412772	splice_acceptor_variant	HC	NA	NA		Likely Pathogenic	6.2205e-07	1	1607578	0	0	74878	0	0	912	0	0	59292	0	0	29446	0	0	44564	0	0	63632	0	0	6060	8.496e-07	1	1177028	0	0	62238	0	0	89528
["A","T"]	11-17413392-A-T	Both LoF + ACMG	GRCh38	ABCC8	NM_000352.6	ENST00000389817.8	c.2475+2T>A	NA	NA	SNV	1935640	NA	https://www.ncbi.nlm.nih.gov/clinvar/variation/1935640	NA	http://genome.ucsc.edu/cgi-bin/hgTracks?db=hg38&highlight=hg38.chr11%3A17413391-17413391&position=chr11%3A17413367-17413417	splice_donor_variant	HC	NA	NA	lof	Likely Pathogenic	1.2393e-06	2	1613858	0	0	74830	0	0	912	0	0	59988	0	0	29606	0	0	44886	0	0	64000	0	0	6082	1.6949e-06	2	1179996	0	0	62484	0	0	91074
["C","T"]	11-17413395-C-T	ACMG	GRCh38	ABCC8	NM_000352.6	ENST00000389817.8	c.2474G>A	ENSP00000374467.4	p.Arg825Gln	SNV	NA	DM	NA	https://portal.biobase-international.com/hgmd/pro/mut.php?acc=CM1716488	http://genome.ucsc.edu/cgi-bin/hgTracks?db=hg38&highlight=hg38.chr11%3A17413394-17413394&position=chr11%3A17413370-17413420	NA	NA	NA	0.61		Likely Pathogenic	8.6736e-06	14	1614100	0	0	74938	0	0	912	0	0	60012	0	0	29608	0	0	44892	0	0	64042	0	0	6082	1.1017e-05	13	1180044	0	0	62486	1.0979e-05	1	91084
["G","A"]	11-17413396-G-A	ACMG	GRCh38	ABCC8	NM_000352.6	ENST00000389817.8	c.2473C>T	ENSP00000374467.4	p.Arg825Trp	SNV	1338472	DM	https://www.ncbi.nlm.nih.gov/clinvar/variation/1338472	https://portal.biobase-international.com/hgmd/pro/mut.php?acc=CM073979	http://genome.ucsc.edu/cgi-bin/hgTracks?db=hg38&highlight=hg38.chr11%3A17413395-17413395&position=chr11%3A17413371-17413421	NA	NA	NA	0.855		Do not include	1.239e-06	2	1614164	0	0	75044	0	0	912	0	0	60018	0	0	29608	0	0	44882	0	0	64038	0	0	6056	1.6949e-06	2	1180022	0	0	62508	0	0	91076
["A","G"]	11-17413404-A-G	high revel	GRCh38	ABCC8	NM_000352.6	ENST00000389817.8	c.2465T>C	ENSP00000374467.4	p.Ile822Thr	SNV	NA	NA	NA	NA	http://genome.ucsc.edu/cgi-bin/hgTracks?db=hg38&highlight=hg38.chr11%3A17413403-17413403&position=chr11%3A17413379-17413429	NA	NA	TRUE	0.961		VUS	1.2391e-06	2	1614070	0	0	75000	0	0	912	0	0	60016	0	0	29608	2.2285e-05	1	44874	0	0	64004	0	0	6058	0	0	1180008	0	0	62510	1.0979e-05	1	91080
["T","C"]	11-17413411-T-C	high revel	GRCh38	ABCC8	NM_000352.6	ENST00000389817.8	c.2458A>G	ENSP00000374467.4	p.Thr820Ala	SNV	NA	NA	NA	NA	http://genome.ucsc.edu/cgi-bin/hgTracks?db=hg38&highlight=hg38.chr11%3A17413410-17413410&position=chr11%3A17413386-17413436	NA	NA	TRUE	0.933		VUS	6.1954e-07	1	1614094	0	0	75028	0	0	912	0	0	60018	0	0	29602	2.2285e-05	1	44874	0	0	64022	0	0	6056	0	0	1179998	0	0	62506	0	0	91078
["G","A"]	11-17413414-G-A	LoF	GRCh38	ABCC8	NM_000352.6	ENST00000389817.8	c.2455C>T	ENSP00000374467.4	p.Gln819Ter	SNV	NA	NA	NA	NA	http://genome.ucsc.edu/cgi-bin/hgTracks?db=hg38&highlight=hg38.chr11%3A17413413-17413413&position=chr11%3A17413389-17413439	stop_gained	HC	NA	NA		Likely Pathogenic	6.1951e-07	1	1614188	0	0	75050	0	0	912	0	0	60032	0	0	29606	0	0	44876	0	0	64030	0	0	6056	8.4743e-07	1	1180038	0	0	62508	0	0	91080
["T","A"]	11-17413416-T-A	high revel	GRCh38	ABCC8	NM_000352.6	ENST00000389817.8	c.2453A>T	ENSP00000374467.4	p.Asp818Val	SNV	NA	NA	NA	NA	http://genome.ucsc.edu/cgi-bin/hgTracks?db=hg38&highlight=hg38.chr11%3A17413415-17413415&position=chr11%3A17413391-17413441	NA	NA	TRUE	0.953		VUS	1.8586e-06	3	1614124	0	0	75004	0	0	912	0	0	60028	0	0	29606	0	0	44880	0	0	64030	0	0	6052	1.6949e-06	2	1180022	0	0	62506	1.0979e-05	1	91084
["T","C"]	11-17413422-T-C	ACMG	GRCh38	ABCC8	NM_000352.6	ENST00000389817.8	c.2447A>G	ENSP00000374467.4	p.His816Arg	SNV	NA	DM	NA	https://portal.biobase-international.com/hgmd/pro/mut.php?acc=CM2034605	http://genome.ucsc.edu/cgi-bin/hgTracks?db=hg38&highlight=hg38.chr11%3A17413421-17413421&position=chr11%3A17413397-17413447	NA	NA	NA	0.279		Do not include	5.5762e-06	9	1614008	0.00012016	9	74900	0	0	912	0	0	60000	0	0	29606	0	0	44884	0	0	64034	0	0	6076	0	0	1180030	0	0	62478	0	0	91088
["A","G"]	11-17413437-A-G	high revel	GRCh38	ABCC8	NM_000352.6	ENST00000389817.8	c.2432T>C	ENSP00000374467.4	p.Ile811Thr	SNV	NA	NA	NA	NA	http://genome.ucsc.edu/cgi-bin/hgTracks?db=hg38&highlight=hg38.chr11%3A17413436-17413436&position=chr11%3A17413412-17413462	NA	NA	TRUE	0.965		VUS	1.2391e-06	2	1614054	0	0	75010	0	0	912	0	0	60006	0	0	29606	4.4571e-05	2	44872	0	0	64016	0	0	6040	0	0	1180000	0	0	62508	0	0	91084
["G","A"]	11-17413447-G-A	Both LoF + ACMG	GRCh38	ABCC8	NM_000352.6	ENST00000389817.8	c.2422C>T	ENSP00000374467.4	p.Gln808Ter	SNV	NA	DM	NA	https://portal.biobase-international.com/hgmd/pro/mut.php?acc=CM088143	http://genome.ucsc.edu/cgi-bin/hgTracks?db=hg38&highlight=hg38.chr11%3A17413446-17413446&position=chr11%3A17413422-17413472	stop_gained	HC	NA	NA		Likely Pathogenic	6.1952e-07	1	1614148	0	0	75042	0	0	912	0	0	60030	0	0	29608	0	0	44876	0	0	64038	0	0	6018	8.4743e-07	1	1180036	0	0	62500	0	0	91088
["A","G"]	11-17413453-A-G	high revel	GRCh38	ABCC8	NM_000352.6	ENST00000389817.8	c.2416T>C	ENSP00000374467.4	p.Ser806Pro	SNV	NA	NA	NA	NA	http://genome.ucsc.edu/cgi-bin/hgTracks?db=hg38&highlight=hg38.chr11%3A17413452-17413452&position=chr11%3A17413428-17413478	NA	NA	TRUE	0.952		VUS	6.1955e-07	1	1614082	0	0	75030	0	0	912	0	0	60020	0	0	29608	0	0	44870	0	0	64034	0	0	5996	8.4744e-07	1	1180028	0	0	62504	0	0	91080
["C","A"]	11-17413455-C-A	high revel	GRCh38	ABCC8	NM_000352.6	ENST00000389817.8	c.2414G>T	ENSP00000374467.4	p.Cys805Phe	SNV	NA	NA	NA	NA	http://genome.ucsc.edu/cgi-bin/hgTracks?db=hg38&highlight=hg38.chr11%3A17413454-17413454&position=chr11%3A17413430-17413480	NA	NA	TRUE	0.937		VUS	6.1954e-07	1	1614096	0	0	75046	0	0	912	0	0	60026	0	0	29608	0	0	44868	0	0	64034	0	0	5984	8.4744e-07	1	1180030	0	0	62504	0	0	91084
["C","T"]	11-17413455-C-T	Both revel + ACMG	GRCh38	ABCC8	NM_000352.6	ENST00000389817.8	c.2414G>A	ENSP00000374467.4	p.Cys805Tyr	SNV	NA	DM	NA	https://portal.biobase-international.com/hgmd/pro/mut.php?acc=CM2034603	http://genome.ucsc.edu/cgi-bin/hgTracks?db=hg38&highlight=hg38.chr11%3A17413454-17413454&position=chr11%3A17413430-17413480	NA	NA	TRUE	0.943		Likely Pathogenic	1.2391e-06	2	1614096	2.665e-05	2	75046	0	0	912	0	0	60026	0	0	29608	0	0	44868	0	0	64034	0	0	5984	0	0	1180030	0	0	62504	0	0	91084
["C","T"]	11-17413479-C-T	Both LoF + ACMG	GRCh38	ABCC8	NM_000352.6	ENST00000389817.8	c.2391-1G>A	NA	NA	SNV	1459956	DM	https://www.ncbi.nlm.nih.gov/clinvar/variation/1459956	https://portal.biobase-international.com/hgmd/pro/mut.php?acc=CS144500	http://genome.ucsc.edu/cgi-bin/hgTracks?db=hg38&highlight=hg38.chr11%3A17413478-17413478&position=chr11%3A17413454-17413504	splice_acceptor_variant	HC	NA	NA		Likely Pathogenic	6.1965e-07	1	1613824	0	0	75022	0	0	912	0	0	60022	0	0	29608	0	0	44876	0	0	64038	0	0	5782	8.4743e-07	1	1180036	0	0	62466	0	0	91062
["C","A"]	11-17414511-C-A	LoF	GRCh38	ABCC8	NM_000352.6	ENST00000389817.8	c.2390+1G>T	NA	NA	SNV	NA	NA	NA	NA	http://genome.ucsc.edu/cgi-bin/hgTracks?db=hg38&highlight=hg38.chr11%3A17414510-17414510&position=chr11%3A17414486-17414536	splice_donor_variant	HC	NA	NA		Likely Pathogenic	6.1951e-07	1	1614184	0	0	75050	0	0	912	0	0	60028	0	0	29606	0	0	44880	0	0	64036	0	0	6062	8.4744e-07	1	1180018	0	0	62508	0	0	91084
["G","A"]	11-17414513-G-A	ACMG	GRCh38	ABCC8	NM_000352.6	ENST00000389817.8	c.2389C>T	ENSP00000374467.4	p.Arg797Trp	SNV	NA	DM	NA	https://portal.biobase-international.com/hgmd/pro/mut.php?acc=CM131659	http://genome.ucsc.edu/cgi-bin/hgTracks?db=hg38&highlight=hg38.chr11%3A17414512-17414512&position=chr11%3A17414488-17414538	NA	NA	NA	0.818		VUS	5.1423e-05	83	1614070	4.004e-05	3	74926	0	0	912	3.3329e-05	2	60008	0	0	29608	8.9099e-05	4	44894	0	0	64028	0	0	6084	5.9321e-05	70	1180030	3.2006e-05	2	62488	2.1956e-05	2	91092
["ACT","A"]	11-17414529-ACT-A	LoF	GRCh38	ABCC8	NM_000352.6	ENST00000389817.8	c.2371_2372del	ENSP00000374467.4	p.Pro792LeufsTer11	deletion	NA	NA	NA	NA	http://genome.ucsc.edu/cgi-bin/hgTracks?db=hg38&highlight=hg38.chr11%3A17414529-17414530&position=chr11%3A17414505-17414556	frameshift_variant	HC	NA	NA		Likely Pathogenic	6.1962e-07	1	1613880	0	0	74904	0	0	910	0	0	60012	0	0	29604	0	0	44864	0	0	63984	0	0	6062	8.4747e-07	1	1179978	0	0	62504	0	0	91058
["A","G"]	11-17414536-A-G	high revel	GRCh38	ABCC8	NM_000352.6	ENST00000389817.8	c.2366T>C	ENSP00000374467.4	p.Phe789Ser	SNV	NA	NA	NA	NA	http://genome.ucsc.edu/cgi-bin/hgTracks?db=hg38&highlight=hg38.chr11%3A17414535-17414535&position=chr11%3A17414511-17414561	NA	NA	TRUE	0.961		VUS	6.1949e-07	1	1614238	0	0	75068	0	0	912	0	0	60034	0	0	29606	0	0	44880	0	0	64040	0.00016496	1	6062	0	0	1180038	0	0	62508	0	0	91090
["TCTC","T"]	11-17414546-TCTC-T	ACMG	GRCh38	ABCC8	NM_000352.6	ENST00000389817.8	c.2353_2355del	ENSP00000374467.4	p.Glu785del	deletion	NA	DM	NA	https://portal.biobase-international.com/hgmd/pro/mut.php?acc=CD131704	http://genome.ucsc.edu/cgi-bin/hgTracks?db=hg38&highlight=hg38.chr11%3A17414546-17414548&position=chr11%3A17414522-17414574	NA	NA	NA	NA		VUS	6.1952e-07	1	1614152	0	0	75036	0	0	912	0	0	60026	0	0	29606	2.2286e-05	1	44872	0	0	64038	0	0	6062	0	0	1180008	0	0	62512	0	0	91080
["C","T"]	11-17414549-C-T	high revel	GRCh38	ABCC8	NM_000352.6	ENST00000389817.8	c.2353G>A	ENSP00000374467.4	p.Glu785Lys	SNV	NA	NA	NA	NA	http://genome.ucsc.edu/cgi-bin/hgTracks?db=hg38&highlight=hg38.chr11%3A17414548-17414548&position=chr11%3A17414524-17414574	NA	NA	TRUE	0.958		VUS	6.1949e-07	1	1614238	0	0	75054	0	0	912	0	0	60034	0	0	29606	0	0	44884	0	0	64044	0	0	6062	8.4742e-07	1	1180050	0	0	62508	0	0	91084
["C","T"]	11-17414555-C-T	ACMG	GRCh38	ABCC8	NM_000352.6	ENST00000389817.8	c.2347G>A	ENSP00000374467.4	p.Val783Met	SNV	NA	DM	NA	https://portal.biobase-international.com/hgmd/pro/mut.php?acc=CM2224679	http://genome.ucsc.edu/cgi-bin/hgTracks?db=hg38&highlight=hg38.chr11%3A17414554-17414554&position=chr11%3A17414530-17414580	NA	NA	NA	0.689		Likely Pathogenic	1.239e-06	2	1614238	0	0	75064	0	0	912	0	0	60026	0	0	29602	4.4553e-05	2	44890	0	0	64040	0	0	6062	0	0	1180046	0	0	62512	0	0	91084
["T","G"]	11-17414558-T-G	high revel	GRCh38	ABCC8	NM_000352.6	ENST00000389817.8	c.2344A>C	ENSP00000374467.4	p.Thr782Pro	SNV	NA	NA	NA	NA	http://genome.ucsc.edu/cgi-bin/hgTracks?db=hg38&highlight=hg38.chr11%3A17414557-17414557&position=chr11%3A17414533-17414583	NA	NA	TRUE	0.939		VUS	3.0975e-06	5	1614220	0	0	75056	0	0	912	0	0	60028	0	0	29608	0	0	44888	0	0	64042	0	0	6062	3.3897e-06	4	1180032	1.5997e-05	1	62510	0	0	91082
["T","G"]	11-17414581-T-G	high revel	GRCh38	ABCC8	NM_000352.6	ENST00000389817.8	c.2321A>C	ENSP00000374467.4	p.Gln774Pro	SNV	NA	NA	NA	NA	http://genome.ucsc.edu/cgi-bin/hgTracks?db=hg38&highlight=hg38.chr11%3A17414580-17414580&position=chr11%3A17414556-17414606	NA	NA	TRUE	0.99		VUS	6.1949e-07	1	1614244	0	0	75070	0	0	912	0	0	60032	0	0	29604	0	0	44886	0	0	64042	0	0	6062	8.4743e-07	1	1180042	0	0	62506	0	0	91088
["G","A"]	11-17414582-G-A	LoF	GRCh38	ABCC8	NM_000352.6	ENST00000389817.8	c.2320C>T	ENSP00000374467.4	p.Gln774Ter	SNV	NA	NA	NA	NA	http://genome.ucsc.edu/cgi-bin/hgTracks?db=hg38&highlight=hg38.chr11%3A17414581-17414581&position=chr11%3A17414557-17414607	stop_gained	HC	NA	NA		Likely Pathogenic	6.1948e-07	1	1614246	0	0	75068	0	0	912	0	0	60034	0	0	29606	0	0	44882	0	0	64032	0	0	6062	0	0	1180048	0	0	62512	1.0978e-05	1	91090
["T","C"]	11-17414590-T-C	high revel	GRCh38	ABCC8	NM_000352.6	ENST00000389817.8	c.2312A>G	ENSP00000374467.4	p.Tyr771Cys	SNV	NA	NA	NA	NA	http://genome.ucsc.edu/cgi-bin/hgTracks?db=hg38&highlight=hg38.chr11%3A17414589-17414589&position=chr11%3A17414565-17414615	NA	NA	TRUE	0.977		VUS	3.717e-06	6	1614218	0	0	75062	0	0	912	0	0	60032	0	0	29606	0	0	44888	0	0	64034	0	0	6062	5.0846e-06	6	1180036	0	0	62510	0	0	91076
["C","T"]	11-17415303-C-T	Both LoF + ACMG	GRCh38	ABCC8	NM_000352.6	ENST00000389817.8	c.2291+1G>A	NA	NA	SNV	1472599	DM	https://www.ncbi.nlm.nih.gov/clinvar/variation/1472599	https://portal.biobase-international.com/hgmd/pro/mut.php?acc=CS1934499	http://genome.ucsc.edu/cgi-bin/hgTracks?db=hg38&highlight=hg38.chr11%3A17415302-17415302&position=chr11%3A17415278-17415328	splice_donor_variant	HC	NA	NA		Likely Pathogenic	6.2142e-07	1	1609212	0	0	75008	0	0	912	0	0	59322	0	0	29408	0	0	44764	0	0	63748	0	0	6054	0	0	1178458	0	0	62372	1.1215e-05	1	89166
["C","A"]	11-17415329-C-A	Both LoF + ACMG	GRCh38	ABCC8	NM_000352.6	ENST00000389817.8	c.2266G>T	ENSP00000374467.4	p.Glu756Ter	SNV	1371056	DM	https://www.ncbi.nlm.nih.gov/clinvar/variation/1371056	https://portal.biobase-international.com/hgmd/pro/mut.php?acc=CM2034599	http://genome.ucsc.edu/cgi-bin/hgTracks?db=hg38&highlight=hg38.chr11%3A17415328-17415328&position=chr11%3A17415304-17415354	stop_gained	HC	NA	NA	lof	Likely Pathogenic	1.8625e-06	3	1610742	0	0	75042	0	0	912	0	0	59574	0	0	29454	0	0	44794	0	0	63842	0	0	6052	2.5444e-06	3	1179048	0	0	62416	0	0	89608
["A","G"]	11-17416928-A-G	Both LoF + ACMG	GRCh38	ABCC8	NM_000352.6	ENST00000389817.8	c.2255+2T>C	NA	NA	SNV	370562	NA	https://www.ncbi.nlm.nih.gov/clinvar/variation/370562	NA	http://genome.ucsc.edu/cgi-bin/hgTracks?db=hg38&highlight=hg38.chr11%3A17416927-17416927&position=chr11%3A17416903-17416953	splice_donor_variant	HC	NA	NA	not_lof	VUS	1.2406e-06	2	1612178	0	0	74368	0	0	908	0	0	59842	0	0	29582	0	0	44756	0	0	63664	0	0	6062	1.6956e-06	2	1179512	0	0	62446	0	0	91038
["C","T"]	11-17416929-C-T	LoF	GRCh38	ABCC8	NM_000352.6	ENST00000389817.8	c.2255+1G>A	NA	NA	SNV	NA	NA	NA	NA	http://genome.ucsc.edu/cgi-bin/hgTracks?db=hg38&highlight=hg38.chr11%3A17416928-17416928&position=chr11%3A17416904-17416954	splice_donor_variant	HC	NA	NA	not_lof	VUS	1.2656e-06	2	1580306	1.3536e-05	1	73876	0	0	906	0	0	58844	0	0	28444	0	0	42716	0	0	59432	0	0	5902	8.6274e-07	1	1159104	0	0	60420	0	0	90662
["G","T"]	11-17427034-G-T	ACMG	GRCh38	ABCC8	NM_000352.6	ENST00000389817.8	c.2222+15C>A	NA	NA	SNV	558288	NA	https://www.ncbi.nlm.nih.gov/clinvar/variation/558288	NA	http://genome.ucsc.edu/cgi-bin/hgTracks?db=hg38&highlight=hg38.chr11%3A17427033-17427033&position=chr11%3A17427009-17427059	NA	NA	NA	NA		VUS	3.4714e-05	56	1613196	0	0	74860	0	0	912	0	0	59920	0	0	29596	0	0	44840	0	0	64012	0	0	6078	4.7474e-05	56	1179598	0	0	62452	0	0	90928
["A","T"]	11-17427047-A-T	LoF	GRCh38	ABCC8	NM_000352.6	ENST00000389817.8	c.2222+2T>A	NA	NA	SNV	NA	NA	NA	NA	http://genome.ucsc.edu/cgi-bin/hgTracks?db=hg38&highlight=hg38.chr11%3A17427046-17427046&position=chr11%3A17427022-17427072	splice_donor_variant	HC	NA	NA	lof	Likely Pathogenic	6.1965e-07	1	1613824	0	0	74988	0	0	912	0	0	59996	0	0	29596	0	0	44856	0	0	64022	0	0	6060	8.4755e-07	1	1179866	0	0	62500	0	0	91028
["C","A"]	11-17427048-C-A	Both LoF + ACMG	GRCh38	ABCC8	NM_000352.6	ENST00000389817.8	c.2222+1G>T	NA	NA	SNV	552779	DM	https://www.ncbi.nlm.nih.gov/clinvar/variation/552779	https://portal.biobase-international.com/hgmd/pro/mut.php?acc=CS131676	http://genome.ucsc.edu/cgi-bin/hgTracks?db=hg38&highlight=hg38.chr11%3A17427047-17427047&position=chr11%3A17427023-17427073	splice_donor_variant	HC	NA	NA		Likely Pathogenic	6.1963e-07	1	1613856	0	0	74982	0	0	912	0	0	59994	0	0	29604	0	0	44858	0	0	64014	0	0	6060	8.4754e-07	1	1179886	0	0	62500	0	0	91046
["C","A"]	11-17427054-C-A	ACMG	GRCh38	ABCC8	NM_000352.6	ENST00000389817.8	c.2217G>T	ENSP00000374467.4	p.Trp739Cys	SNV	NA	DM	NA	https://portal.biobase-international.com/hgmd/pro/mut.php?acc=CM131793	http://genome.ucsc.edu/cgi-bin/hgTracks?db=hg38&highlight=hg38.chr11%3A17427053-17427053&position=chr11%3A17427029-17427079	NA	NA	NA	0.779		VUS	2.6026e-05	42	1613754	2.6723e-05	2	74842	0	0	912	0	0	59976	0	0	29596	0	0	44876	0	0	64016	0	0	6080	3.3901e-05	40	1179918	0	0	62480	0	0	91058
["C","T"]	11-17427067-C-T	Both revel + ACMG	GRCh38	ABCC8	NM_000352.6	ENST00000389817.8	c.2204G>A	ENSP00000374467.4	p.Gly735Glu	SNV	2137017	DM	https://www.ncbi.nlm.nih.gov/clinvar/variation/2137017	https://portal.biobase-international.com/hgmd/pro/mut.php?acc=CM131796	http://genome.ucsc.edu/cgi-bin/hgTracks?db=hg38&highlight=hg38.chr11%3A17427066-17427066&position=chr11%3A17427042-17427092	NA	NA	TRUE	0.954		Likely Pathogenic	6.1958e-06	10	1613990	0	0	74980	0	0	912	0	0	59996	0	0	29606	0	0	44864	0	0	64030	0	0	6060	8.4748e-06	10	1179972	0	0	62506	0	0	91064
["CT","C"]	11-17427068-CT-C	Both LoF + ACMG	GRCh38	ABCC8	NM_000352.6	ENST00000389817.8	c.2202del	ENSP00000374467.4	p.Ala736LeufsTer12	deletion	555310	DM	https://www.ncbi.nlm.nih.gov/clinvar/variation/555310	https://portal.biobase-international.com/hgmd/pro/mut.php?acc=CD131774	http://genome.ucsc.edu/cgi-bin/hgTracks?db=hg38&highlight=hg38.chr11%3A17427068-17427068&position=chr11%3A17427044-17427094	frameshift_variant	HC	NA	NA	uncertain	Likely Pathogenic	1.2392e-06	2	1613898	1.3355e-05	1	74880	0	0	912	0	0	59978	0	0	29604	0	0	44876	0	0	64040	0	0	6082	8.4748e-07	1	1179974	0	0	62484	0	0	91068
["G","C"]	11-17427070-G-C	LoF	GRCh38	ABCC8	NM_000352.6	ENST00000389817.8	c.2201C>G	ENSP00000374467.4	p.Ser734Ter	SNV	NA	NA	NA	NA	http://genome.ucsc.edu/cgi-bin/hgTracks?db=hg38&highlight=hg38.chr11%3A17427069-17427069&position=chr11%3A17427045-17427095	stop_gained	HC	NA	NA	lof	Likely Pathogenic	6.1957e-07	1	1614012	0	0	75002	0	0	912	0	0	59996	0	0	29604	0	0	44856	0	0	64030	0	0	6058	8.4748e-07	1	1179972	0	0	62508	0	0	91074
["A","G"]	11-17427082-A-G	high revel	GRCh38	ABCC8	NM_000352.6	ENST00000389817.8	c.2189T>C	ENSP00000374467.4	p.Met730Thr	SNV	NA	NA	NA	NA	http://genome.ucsc.edu/cgi-bin/hgTracks?db=hg38&highlight=hg38.chr11%3A17427081-17427081&position=chr11%3A17427057-17427107	NA	NA	TRUE	0.95		VUS	3.098e-06	5	1613944	0	0	74986	0	0	912	0	0	59996	0	0	29600	0	0	44858	0	0	64014	0	0	6060	0	0	1179948	0	0	62510	5.4909e-05	5	91060
["T","C"]	11-17427085-T-C	high revel	GRCh38	ABCC8	NM_000352.6	ENST00000389817.8	c.2186A>G	ENSP00000374467.4	p.Glu729Gly	SNV	NA	NA	NA	NA	http://genome.ucsc.edu/cgi-bin/hgTracks?db=hg38&highlight=hg38.chr11%3A17427084-17427084&position=chr11%3A17427060-17427110	NA	NA	TRUE	0.97		VUS	6.1967e-07	1	1613762	0	0	74928	0	0	912	0	0	59980	0	0	29600	0	0	44844	0	0	64002	0	0	6056	8.4753e-07	1	1179898	0	0	62504	0	0	91038
["TC","T"]	11-17427085-TC-T	LoF	GRCh38	ABCC8	NM_000352.6	ENST00000389817.8	c.2185del	ENSP00000374467.4	p.Glu729ArgfsTer19	deletion	NA	NA	NA	NA	http://genome.ucsc.edu/cgi-bin/hgTracks?db=hg38&highlight=hg38.chr11%3A17427085-17427085&position=chr11%3A17427061-17427111	frameshift_variant	HC	NA	NA	likely_not_lof	Do not include	6.1967e-07	1	1613762	0	0	74928	0	0	912	0	0	59980	3.3784e-05	1	29600	0	0	44844	0	0	64002	0	0	6056	0	0	1179898	0	0	62504	0	0	91038
["C","T"]	11-17427086-C-T	high revel	GRCh38	ABCC8	NM_000352.6	ENST00000389817.8	c.2185G>A	ENSP00000374467.4	p.Glu729Lys	SNV	NA	NA	NA	NA	http://genome.ucsc.edu/cgi-bin/hgTracks?db=hg38&highlight=hg38.chr11%3A17427085-17427085&position=chr11%3A17427061-17427111	NA	NA	TRUE	0.958		VUS	6.1963e-07	1	1613866	0	0	74982	0	0	910	0	0	59988	0	0	29604	0	0	44846	0	0	64008	0	0	6058	8.4752e-07	1	1179920	0	0	62498	0	0	91052
["C","T"]	11-17427088-C-T	high revel	GRCh38	ABCC8	NM_000352.6	ENST00000389817.8	c.2183G>A	ENSP00000374467.4	p.Gly728Glu	SNV	NA	NA	NA	NA	http://genome.ucsc.edu/cgi-bin/hgTracks?db=hg38&highlight=hg38.chr11%3A17427087-17427087&position=chr11%3A17427063-17427113	NA	NA	TRUE	0.963		VUS	6.1957e-07	1	1614016	0	0	75006	0	0	912	0	0	60006	0	0	29606	0	0	44864	0	0	64026	0	0	6058	8.4748e-07	1	1179974	0	0	62508	0	0	91056
["C","A"]	11-17427089-C-A	high revel	GRCh38	ABCC8	NM_000352.6	ENST00000389817.8	c.2182G>T	ENSP00000374467.4	p.Gly728Trp	SNV	NA	NA	NA	NA	http://genome.ucsc.edu/cgi-bin/hgTracks?db=hg38&highlight=hg38.chr11%3A17427088-17427088&position=chr11%3A17427064-17427114	NA	NA	TRUE	0.972		VUS	6.1958e-07	1	1614008	0	0	75016	0	0	912	0	0	60004	0	0	29604	0	0	44858	0	0	64032	0	0	6060	8.4749e-07	1	1179960	0	0	62500	0	0	91062
["A","C"]	11-17427091-A-C	Both revel + ACMG	GRCh38	ABCC8	NM_000352.6	ENST00000389817.8	c.2180T>G	ENSP00000374467.4	p.Leu727Arg	SNV	553845	DM	https://www.ncbi.nlm.nih.gov/clinvar/variation/553845	https://portal.biobase-international.com/hgmd/pro/mut.php?acc=CM144499	http://genome.ucsc.edu/cgi-bin/hgTracks?db=hg38&highlight=hg38.chr11%3A17427090-17427090&position=chr11%3A17427066-17427116	NA	NA	TRUE	0.995		Likely Pathogenic	6.196e-07	1	1613956	0	0	75004	0	0	912	0	0	59996	0	0	29600	0	0	44860	0	0	64026	0	0	6060	8.4751e-07	1	1179934	0	0	62502	0	0	91062
["TAGA","T"]	11-17427099-TAGA-T	ACMG	GRCh38	ABCC8	NM_000352.6	ENST00000389817.8	c.2169_2171del	ENSP00000374467.4	p.Leu724del	deletion	1048785	DM	https://www.ncbi.nlm.nih.gov/clinvar/variation/1048785	https://portal.biobase-international.com/hgmd/pro/mut.php?acc=CD131703	http://genome.ucsc.edu/cgi-bin/hgTracks?db=hg38&highlight=hg38.chr11%3A17427099-17427101&position=chr11%3A17427075-17427127	NA	NA	NA	NA		VUS	1.2392e-06	2	1613972	1.3332e-05	1	75006	0	0	912	0	0	60000	0	0	29600	2.2293e-05	1	44858	0	0	64024	0	0	6060	0	0	1179956	0	0	62506	0	0	91050
["A","G"]	11-17427100-A-G	Both revel + ACMG	GRCh38	ABCC8	NM_000352.6	ENST00000389817.8	c.2171T>C	ENSP00000374467.4	p.Leu724Pro	SNV	1526018	DM	https://www.ncbi.nlm.nih.gov/clinvar/variation/1526018	https://portal.biobase-international.com/hgmd/pro/mut.php?acc=CM148393	http://genome.ucsc.edu/cgi-bin/hgTracks?db=hg38&highlight=hg38.chr11%3A17427099-17427099&position=chr11%3A17427075-17427125	NA	NA	TRUE	0.946		VUS	6.1958e-07	1	1613988	0	0	75020	0	0	912	0	0	59992	0	0	29602	0	0	44864	0	0	64026	0	0	6058	8.4749e-07	1	1179958	0	0	62504	0	0	91052
["G","A"]	11-17427107-G-A	ACMG	GRCh38	ABCC8	NM_000352.6	ENST00000389817.8	c.2164C>T	ENSP00000374467.4	p.Leu722Phe	SNV	NA	DM	NA	https://portal.biobase-international.com/hgmd/pro/mut.php?acc=CM1917624	http://genome.ucsc.edu/cgi-bin/hgTracks?db=hg38&highlight=hg38.chr11%3A17427106-17427106&position=chr11%3A17427082-17427132	NA	NA	NA	0.903		Do not include	1.6109e-05	26	1613966	0	0	75012	0	0	912	0	0	60000	0	0	29604	0	0	44860	0	0	64012	0.00016502	1	6060	0	0	1179948	4.7995e-05	3	62506	0.00024162	22	91052
["G","A"]	11-17427109-G-A	Both revel + ACMG	GRCh38	ABCC8	NM_000352.6	ENST00000389817.8	c.2162C>T	ENSP00000374467.4	p.Ser721Leu	SNV	NA	DM	NA	https://portal.biobase-international.com/hgmd/pro/mut.php?acc=CM1917623	http://genome.ucsc.edu/cgi-bin/hgTracks?db=hg38&highlight=hg38.chr11%3A17427108-17427108&position=chr11%3A17427084-17427134	NA	NA	TRUE	0.947		Do not include	3.0981e-06	5	1613894	1.3337e-05	1	74980	0	0	912	0	0	59998	0	0	29604	2.2289e-05	1	44866	0	0	64012	0	0	6058	1.695e-06	2	1179914	0	0	62500	1.0983e-05	1	91050
["G","A"]	11-17427112-G-A	Both revel + ACMG	GRCh38	ABCC8	NM_000352.6	ENST00000389817.8	c.2159C>T	ENSP00000374467.4	p.Ser720Phe	SNV	NA	DM	NA	https://portal.biobase-international.com/hgmd/pro/mut.php?acc=CM131657	http://genome.ucsc.edu/cgi-bin/hgTracks?db=hg38&highlight=hg38.chr11%3A17427111-17427111&position=chr11%3A17427087-17427137	NA	NA	TRUE	0.984		Likely Pathogenic	1.2392e-06	2	1613914	0	0	75024	0	0	912	0	0	59998	0	0	29602	0	0	44860	0	0	63984	0	0	6058	1.695e-06	2	1179928	0	0	62502	0	0	91046
["C","T"]	11-17427119-C-T	Both revel + ACMG	GRCh38	ABCC8	NM_000352.6	ENST00000389817.8	c.2152G>A	ENSP00000374467.4	p.Gly718Ser	SNV	NA	DM	NA	https://portal.biobase-international.com/hgmd/pro/mut.php?acc=CM1917622	http://genome.ucsc.edu/cgi-bin/hgTracks?db=hg38&highlight=hg38.chr11%3A17427118-17427118&position=chr11%3A17427094-17427144	NA	NA	TRUE	0.96		VUS	6.1974e-06	10	1613578	0	0	74850	0	0	912	0	0	59958	0	0	29598	0	0	44850	0	0	63950	0	0	6082	6.7803e-06	8	1179888	0	0	62458	2.197e-05	2	91032
["G","T"]	11-17427120-G-T	Both LoF + ACMG	GRCh38	ABCC8	NM_000352.6	ENST00000389817.8	c.2151C>A	ENSP00000374467.4	p.Cys717Ter	SNV	2576210	DM	https://www.ncbi.nlm.nih.gov/clinvar/variation/2576210	https://portal.biobase-international.com/hgmd/pro/mut.php?acc=CM062385	http://genome.ucsc.edu/cgi-bin/hgTracks?db=hg38&highlight=hg38.chr11%3A17427119-17427119&position=chr11%3A17427095-17427145	stop_gained	HC	NA	NA	lof	Pathogenic	6.1975e-07	1	1613556	0	0	74986	0	0	912	1.6674e-05	1	59972	0	0	29594	0	0	44836	0	0	63926	0	0	6058	0	0	1179768	0	0	62490	0	0	91014
["G","A"]	11-17427131-G-A	Both LoF + ACMG	GRCh38	ABCC8	NM_000352.6	ENST00000389817.8	c.2140C>T	ENSP00000374467.4	p.Gln714Ter	SNV	2679008	DM	https://www.ncbi.nlm.nih.gov/clinvar/variation/2679008	https://portal.biobase-international.com/hgmd/pro/mut.php?acc=CM1828413	http://genome.ucsc.edu/cgi-bin/hgTracks?db=hg38&highlight=hg38.chr11%3A17427130-17427130&position=chr11%3A17427106-17427156	stop_gained	HC	NA	NA		Likely Pathogenic	6.1979e-07	1	1613454	0	0	74994	0	0	912	0	0	59964	3.3802e-05	1	29584	0	0	44822	0	0	63862	0	0	6058	0	0	1179770	0	0	62488	0	0	91000
["C","A"]	11-17427133-C-A	high revel	GRCh38	ABCC8	NM_000352.6	ENST00000389817.8	c.2138G>T	ENSP00000374467.4	p.Gly713Val	SNV	NA	NA	NA	NA	http://genome.ucsc.edu/cgi-bin/hgTracks?db=hg38&highlight=hg38.chr11%3A17427132-17427132&position=chr11%3A17427108-17427158	NA	NA	TRUE	0.983		VUS	1.2396e-06	2	1613418	0	0	74996	0	0	912	0	0	59964	0	0	29586	0	0	44814	0	0	63880	0	0	6060	1.6953e-06	2	1179736	0	0	62480	0	0	90990
["C","A"]	11-17427134-C-A	high revel	GRCh38	ABCC8	NM_000352.6	ENST00000389817.8	c.2137G>T	ENSP00000374467.4	p.Gly713Trp	SNV	NA	NA	NA	NA	http://genome.ucsc.edu/cgi-bin/hgTracks?db=hg38&highlight=hg38.chr11%3A17427133-17427133&position=chr11%3A17427109-17427159	NA	NA	TRUE	0.98		VUS	6.198e-07	1	1613414	0	0	74992	0	0	912	0	0	59958	0	0	29580	2.2308e-05	1	44826	0	0	63868	0	0	6058	0	0	1179756	0	0	62482	0	0	90982
["A","G"]	11-17427139-A-G	high revel	GRCh38	ABCC8	NM_000352.6	ENST00000389817.8	c.2132T>C	ENSP00000374467.4	p.Ile711Thr	SNV	NA	NA	NA	NA	http://genome.ucsc.edu/cgi-bin/hgTracks?db=hg38&highlight=hg38.chr11%3A17427138-17427138&position=chr11%3A17427114-17427164	NA	NA	TRUE	0.961		VUS	6.1984e-07	1	1613314	0	0	74980	0	0	912	0	0	59962	0	0	29576	0	0	44828	0	0	63866	0	0	6056	8.4768e-07	1	1179686	0	0	62476	0	0	90972
["GC","G"]	11-17427149-GC-G	Both LoF + ACMG	GRCh38	ABCC8	NM_000352.6	ENST00000389817.8	c.2121del	ENSP00000374467.4	p.Gln707HisfsTer2	deletion	NA	DM	NA	https://portal.biobase-international.com/hgmd/pro/mut.php?acc=CD131702	http://genome.ucsc.edu/cgi-bin/hgTracks?db=hg38&highlight=hg38.chr11%3A17427149-17427149&position=chr11%3A17427125-17427175	frameshift_variant	HC	NA	NA	lof	Likely Pathogenic	1.2401e-06	2	1612742	2.6709e-05	2	74880	0	0	912	0	0	59908	0	0	29568	0	0	44844	0	0	63680	0	0	6080	0	0	1179500	0	0	62436	0	0	90934
["C","T"]	11-17427155-C-T	Both LoF + ACMG	GRCh38	ABCC8	NM_000352.6	ENST00000389817.8	c.2117-1G>A	NA	NA	SNV	210072	DM	https://www.ncbi.nlm.nih.gov/clinvar/variation/210072	https://portal.biobase-international.com/hgmd/pro/mut.php?acc=CS982376	http://genome.ucsc.edu/cgi-bin/hgTracks?db=hg38&highlight=hg38.chr11%3A17427154-17427154&position=chr11%3A17427130-17427180	splice_acceptor_variant	HC	NA	NA	lof	Likely Pathogenic	1.8607e-06	3	1612294	0	0	74982	0	0	912	0	0	59898	0	0	29542	0	0	44804	0	0	63616	0	0	6054	2.5442e-06	3	1179160	0	0	62432	0	0	90894
["T","A"]	11-17427156-T-A	Both LoF + ACMG	GRCh38	ABCC8	NM_000352.6	ENST00000389817.8	c.2117-2A>T	NA	NA	SNV	962983	DM	https://www.ncbi.nlm.nih.gov/clinvar/variation/962983	https://portal.biobase-international.com/hgmd/pro/mut.php?acc=CS116630	http://genome.ucsc.edu/cgi-bin/hgTracks?db=hg38&highlight=hg38.chr11%3A17427155-17427155&position=chr11%3A17427131-17427181	splice_acceptor_variant	HC	NA	NA	lof	Pathogenic	6.2033e-07	1	1612042	0	0	74984	0	0	912	0	0	59890	0	0	29538	0	0	44782	0	0	63618	0	0	6056	8.4819e-07	1	1178978	0	0	62428	0	0	90856
["T","C"]	11-17427156-T-C	Both LoF + ACMG	GRCh38	ABCC8	NM_000352.6	ENST00000389817.8	c.2117-2A>G	NA	NA	SNV	2631665	NA	https://www.ncbi.nlm.nih.gov/clinvar/variation/2631665	NA	http://genome.ucsc.edu/cgi-bin/hgTracks?db=hg38&highlight=hg38.chr11%3A17427155-17427155&position=chr11%3A17427131-17427181	splice_acceptor_variant	HC	NA	NA	lof	Likely Pathogenic	1.861e-06	3	1612044	0	0	74984	0	0	912	0	0	59890	0	0	29540	0	0	44782	0	0	63618	0	0	6056	2.5446e-06	3	1178978	0	0	62428	0	0	90856
["T","C"]	11-17427864-T-C	ACMG	GRCh38	ABCC8	NM_000352.6	ENST00000389817.8	c.2116+3A>G	NA	NA	SNV	NA	DM	NA	https://portal.biobase-international.com/hgmd/pro/mut.php?acc=CS043348	http://genome.ucsc.edu/cgi-bin/hgTracks?db=hg38&highlight=hg38.chr11%3A17427863-17427863&position=chr11%3A17427839-17427889	NA	NA	NA	NA		Likely Pathogenic	9.9131e-06	16	1614022	0	0	75058	0	0	912	0	0	60002	0	0	29586	0	0	44870	0	0	64046	0	0	6062	1.356e-05	16	1179968	0	0	62502	0	0	91016
["A","G"]	11-17427865-A-G	Both LoF + ACMG	GRCh38	ABCC8	NM_000352.6	ENST00000389817.8	c.2116+2T>C	NA	NA	SNV	189078	DM	https://www.ncbi.nlm.nih.gov/clinvar/variation/189078	https://portal.biobase-international.com/hgmd/pro/mut.php?acc=CS107106	http://genome.ucsc.edu/cgi-bin/hgTracks?db=hg38&highlight=hg38.chr11%3A17427864-17427864&position=chr11%3A17427840-17427890	splice_donor_variant	HC	NA	NA	lof	Likely Pathogenic	6.1966e-06	10	1613796	0	0	74970	0	0	910	0	0	59976	0	0	29590	0	0	44854	0	0	64012	0	0	6062	8.475e-06	10	1179938	0	0	62496	0	0	90988
["C","T"]	11-17427866-C-T	Both LoF + ACMG	GRCh38	ABCC8	NM_000352.6	ENST00000389817.8	c.2116+1G>A	NA	NA	SNV	551206	NA	https://www.ncbi.nlm.nih.gov/clinvar/variation/551206	NA	http://genome.ucsc.edu/cgi-bin/hgTracks?db=hg38&highlight=hg38.chr11%3A17427865-17427865&position=chr11%3A17427841-17427891	splice_donor_variant	HC	NA	NA		Likely Pathogenic	6.1958e-07	1	1613986	0	0	75022	0	0	912	0	0	60004	0	0	29590	0	0	44888	0	0	64026	0	0	6062	0	0	1179960	1.5999e-05	1	62504	0	0	91018
["C","T"]	11-17427867-C-T	ACMG	GRCh38	ABCC8	NM_000352.6	ENST00000389817.8	c.2116G>A	ENSP00000374467.4	p.Gly706Ser	SNV	NA	DM	NA	https://portal.biobase-international.com/hgmd/pro/mut.php?acc=CM131773	http://genome.ucsc.edu/cgi-bin/hgTracks?db=hg38&highlight=hg38.chr11%3A17427866-17427866&position=chr11%3A17427842-17427892	NA	NA	NA	0.767		Likely Pathogenic	6.1959e-07	1	1613972	0	0	75016	0	0	912	0	0	60000	0	0	29592	0	0	44882	0	0	64032	0	0	6062	8.4748e-07	1	1179966	0	0	62502	0	0	91008
["G","A"]	11-17427870-G-A	Both LoF + ACMG	GRCh38	ABCC8	NM_000352.6	ENST00000389817.8	c.2113C>T	ENSP00000374467.4	p.Arg705Ter	SNV	1073510	DM	https://www.ncbi.nlm.nih.gov/clinvar/variation/1073510	https://portal.biobase-international.com/hgmd/pro/mut.php?acc=CM1910467	http://genome.ucsc.edu/cgi-bin/hgTracks?db=hg38&highlight=hg38.chr11%3A17427869-17427869&position=chr11%3A17427845-17427895	stop_gained	HC	NA	NA	lof	Pathogenic	4.9565e-06	8	1614028	0	0	75036	0	0	912	1.6663e-05	1	60012	0	0	29594	2.2281e-05	1	44882	0	0	64034	0	0	6062	3.3899e-06	4	1179974	0	0	62502	2.1973e-05	2	91020
["A","G"]	11-17427896-A-G	Both revel + ACMG	GRCh38	ABCC8	NM_000352.6	ENST00000389817.8	c.2087T>C	ENSP00000374467.4	p.Leu696Pro	SNV	NA	DM	NA	https://portal.biobase-international.com/hgmd/pro/mut.php?acc=CM131656	http://genome.ucsc.edu/cgi-bin/hgTracks?db=hg38&highlight=hg38.chr11%3A17427895-17427895&position=chr11%3A17427871-17427921	NA	NA	TRUE	0.982		Likely Pathogenic	6.815e-06	11	1614088	0	0	75044	0	0	912	0	0	60026	0	0	29598	0	0	44878	0	0	64028	0	0	6062	9.3221e-06	11	1179986	0	0	62498	0	0	91056
["G","T"]	11-17427954-G-T	ACMG	GRCh38	ABCC8	NM_000352.6	ENST00000389817.8	c.2041-12C>A	NA	NA	SNV	NA	DM	NA	https://portal.biobase-international.com/hgmd/pro/mut.php?acc=CS131675	http://genome.ucsc.edu/cgi-bin/hgTracks?db=hg38&highlight=hg38.chr11%3A17427953-17427953&position=chr11%3A17427929-17427979	NA	NA	NA	NA		VUS	5.5811e-06	9	1612574	1.3354e-05	1	74884	0	0	912	0	0	59788	0	0	29524	0	0	44860	0	0	63982	0	0	6082	6.783e-06	8	1179412	0	0	62416	0	0	90714
["C","T"]	11-17427963-C-T	ACMG	GRCh38	ABCC8	NM_000352.6	ENST00000389817.8	c.2041-21G>A	NA	NA	SNV	553929	DM	https://www.ncbi.nlm.nih.gov/clinvar/variation/553929	https://portal.biobase-international.com/hgmd/pro/mut.php?acc=CS050778	http://genome.ucsc.edu/cgi-bin/hgTracks?db=hg38&highlight=hg38.chr11%3A17427962-17427962&position=chr11%3A17427938-17427988	NA	NA	NA	NA		Pathogenic	5.3379e-05	86	1611130	4.0067e-05	3	74874	0	0	912	0	0	59546	0	0	29476	2.2314e-05	1	44814	0	0	63894	0	0	6082	6.7872e-05	80	1178692	0	0	62372	2.2107e-05	2	90468
["C","G"]	11-17428288-C-G	LoF	GRCh38	ABCC8	NM_000352.6	ENST00000389817.8	c.2040+1G>C	NA	NA	SNV	NA	NA	NA	NA	http://genome.ucsc.edu/cgi-bin/hgTracks?db=hg38&highlight=hg38.chr11%3A17428287-17428287&position=chr11%3A17428263-17428313	splice_donor_variant	HC	NA	NA	not_lof	VUS	1.8586e-06	3	1614130	0	0	75064	0	0	912	0	0	60026	0	0	29606	0	0	44866	0	0	63960	0	0	6062	2.5423e-06	3	1180042	0	0	62506	0	0	91086
["C","T"]	11-17428288-C-T	Both LoF + ACMG	GRCh38	ABCC8	NM_000352.6	ENST00000389817.8	c.2040+1G>A	NA	NA	SNV	2677865	NA	https://www.ncbi.nlm.nih.gov/clinvar/variation/2677865	NA	http://genome.ucsc.edu/cgi-bin/hgTracks?db=hg38&highlight=hg38.chr11%3A17428287-17428287&position=chr11%3A17428263-17428313	splice_donor_variant	HC	NA	NA		Likely Pathogenic	6.1953e-07	1	1614130	0	0	75064	0	0	912	0	0	60026	0	0	29606	0	0	44866	0	0	63960	0	0	6062	8.4743e-07	1	1180042	0	0	62506	0	0	91086
["CG","C"]	11-17428312-CG-C	LoF	GRCh38	ABCC8	NM_000352.6	ENST00000389817.8	c.2016del	ENSP00000374467.4	p.Asp673MetfsTer36	deletion	NA	NA	NA	NA	http://genome.ucsc.edu/cgi-bin/hgTracks?db=hg38&highlight=hg38.chr11%3A17428312-17428312&position=chr11%3A17428288-17428338	frameshift_variant	HC	NA	NA		Likely Pathogenic	6.1951e-07	1	1614166	0	0	75068	0	0	912	0	0	60026	0	0	29606	0	0	44878	0	0	63986	0	0	6062	8.4743e-07	1	1180034	0	0	62510	0	0	91084
["CA","C"]	11-17428321-CA-C	LoF	GRCh38	ABCC8	NM_000352.6	ENST00000389817.8	c.2007del	ENSP00000374467.4	p.Ser669ArgfsTer40	deletion	NA	NA	NA	NA	http://genome.ucsc.edu/cgi-bin/hgTracks?db=hg38&highlight=hg38.chr11%3A17428321-17428321&position=chr11%3A17428297-17428347	frameshift_variant	HC	NA	NA		Likely Pathogenic	6.1954e-07	1	1614104	0	0	74950	0	0	912	1.6663e-05	1	60014	0	0	29606	0	0	44896	0	0	64004	0	0	6084	0	0	1180058	0	0	62488	0	0	91092
["C","T"]	11-17428359-C-T	ACMG	GRCh38	ABCC8	NM_000352.6	ENST00000389817.8	c.1970G>A	ENSP00000374467.4	p.Arg657Gln	SNV	NA	DM	NA	https://portal.biobase-international.com/hgmd/pro/mut.php?acc=CM1513684	http://genome.ucsc.edu/cgi-bin/hgTracks?db=hg38&highlight=hg38.chr11%3A17428358-17428358&position=chr11%3A17428334-17428384	NA	NA	NA	0.154		Do not include	1.363e-05	22	1614134	2.665e-05	2	75046	0	0	912	0	0	60024	0	0	29608	0	0	44876	0	0	63990	0.00016496	1	6062	1.4407e-05	17	1180020	1.5998e-05	1	62508	1.0978e-05	1	91088
["CCGGG","C"]	11-17428370-CCGGG-C	Both LoF + ACMG	GRCh38	ABCC8	NM_000352.6	ENST00000389817.8	c.1955_1958del	ENSP00000374467.4	p.Ala652GlyfsTer56	deletion	2778759	NA	https://www.ncbi.nlm.nih.gov/clinvar/variation/2778759	NA	http://genome.ucsc.edu/cgi-bin/hgTracks?db=hg38&highlight=hg38.chr11%3A17428370-17428373&position=chr11%3A17428346-17428399	frameshift_variant	HC	NA	NA		Likely Pathogenic	6.1953e-07	1	1614128	1.3323e-05	1	75056	0	0	912	0	0	60028	0	0	29602	0	0	44878	0	0	64008	0	0	6062	0	0	1179994	0	0	62504	0	0	91084
["CG","C"]	11-17428371-CG-C	LoF	GRCh38	ABCC8	NM_000352.6	ENST00000389817.8	c.1957del	ENSP00000374467.4	p.Arg653GlyfsTer56	deletion	NA	NA	NA	NA	http://genome.ucsc.edu/cgi-bin/hgTracks?db=hg38&highlight=hg38.chr11%3A17428371-17428371&position=chr11%3A17428347-17428397	frameshift_variant	HC	NA	NA		Likely Pathogenic	6.1954e-07	1	1614096	0	0	75044	0	0	912	0	0	60036	0	0	29604	0	0	44878	0	0	64000	0	0	6058	8.4747e-07	1	1179980	0	0	62504	0	0	91080
["CT","C"]	11-17428382-CT-C	LoF	GRCh38	ABCC8	NM_000352.6	ENST00000389817.8	c.1946del	ENSP00000374467.4	p.Lys649SerfsTer60	deletion	NA	NA	NA	NA	http://genome.ucsc.edu/cgi-bin/hgTracks?db=hg38&highlight=hg38.chr11%3A17428382-17428382&position=chr11%3A17428358-17428408	frameshift_variant	HC	NA	NA		Likely Pathogenic	6.1965e-07	1	1613808	1.3334e-05	1	74994	0	0	910	0	0	60008	0	0	29606	0	0	44856	0	0	63948	0	0	6060	0	0	1179874	0	0	62492	0	0	91060
["C","T"]	11-17428386-C-T	ACMG	GRCh38	ABCC8	NM_000352.6	ENST00000389817.8	c.1943G>A	ENSP00000374467.4	p.Arg648His	SNV	NA	DM	NA	https://portal.biobase-international.com/hgmd/pro/mut.php?acc=CM2119984	http://genome.ucsc.edu/cgi-bin/hgTracks?db=hg38&highlight=hg38.chr11%3A17428385-17428385&position=chr11%3A17428361-17428411	NA	NA	NA	0.597		Do not include	2.231e-05	36	1613626	1.335e-05	1	74904	0	0	912	0	0	59996	0	0	29600	4.4575e-05	2	44868	0	0	63960	0	0	6082	2.7971e-05	33	1179790	0	0	62464	0	0	91050
["CG","C"]	11-17428386-CG-C	LoF	GRCh38	ABCC8	NM_000352.6	ENST00000389817.8	c.1942del	ENSP00000374467.4	p.Arg648AlafsTer61	deletion	NA	NA	NA	NA	http://genome.ucsc.edu/cgi-bin/hgTracks?db=hg38&highlight=hg38.chr11%3A17428386-17428386&position=chr11%3A17428362-17428412	frameshift_variant	HC	NA	NA		Likely Pathogenic	6.1968e-07	1	1613742	0	0	75026	0	0	912	0	0	60016	0	0	29600	0	0	44854	0	0	63960	0	0	6060	8.4761e-07	1	1179782	0	0	62486	0	0	91046
["AC","A"]	11-17428395-AC-A	Both LoF + ACMG	GRCh38	ABCC8	NM_000352.6	ENST00000389817.8	c.1933del	ENSP00000374467.4	p.Val645LeufsTer2	deletion	2137018	DM	https://www.ncbi.nlm.nih.gov/clinvar/variation/2137018	https://portal.biobase-international.com/hgmd/pro/mut.php?acc=CD1712661	http://genome.ucsc.edu/cgi-bin/hgTracks?db=hg38&highlight=hg38.chr11%3A17428395-17428395&position=chr11%3A17428371-17428421	frameshift_variant	HC	NA	NA	lof	Do not include	6.1993e-07	1	1613082	0	0	74986	0	0	912	0	0	59992	0	0	29588	0	0	44824	0	0	63942	0	0	6056	8.4798e-07	1	1179278	0	0	62452	0	0	91052
["C","G"]	11-17428406-C-G	Both LoF + ACMG	GRCh38	ABCC8	NM_000352.6	ENST00000389817.8	c.1924-1G>C	NA	NA	SNV	1909216	NA	https://www.ncbi.nlm.nih.gov/clinvar/variation/1909216	NA	http://genome.ucsc.edu/cgi-bin/hgTracks?db=hg38&highlight=hg38.chr11%3A17428405-17428405&position=chr11%3A17428381-17428431	splice_acceptor_variant	HC	NA	NA	lof	Likely Pathogenic	6.2021e-07	1	1612348	0	0	75026	0	0	912	0	0	59972	0	0	29580	0	0	44810	0	0	63894	0	0	6054	8.484e-07	1	1178684	0	0	62414	0	0	91002
["T","A"]	11-17428407-T-A	Both LoF + ACMG	GRCh38	ABCC8	NM_000352.6	ENST00000389817.8	c.1924-2A>T	NA	NA	SNV	NA	DM	NA	https://portal.biobase-international.com/hgmd/pro/mut.php?acc=CS2034555	http://genome.ucsc.edu/cgi-bin/hgTracks?db=hg38&highlight=hg38.chr11%3A17428406-17428406&position=chr11%3A17428382-17428432	splice_acceptor_variant	HC	NA	NA		Likely Pathogenic	6.2023e-07	1	1612316	0	0	75004	0	0	912	0	0	59980	0	0	29578	0	0	44798	0	0	63868	0	0	6052	8.4839e-07	1	1178704	0	0	62406	0	0	91014
["T","C"]	11-17428407-T-C	Both LoF + ACMG	GRCh38	ABCC8	NM_000352.6	ENST00000389817.8	c.1924-2A>G	NA	NA	SNV	2131508	NA	https://www.ncbi.nlm.nih.gov/clinvar/variation/2131508	NA	http://genome.ucsc.edu/cgi-bin/hgTracks?db=hg38&highlight=hg38.chr11%3A17428406-17428406&position=chr11%3A17428382-17428432	splice_acceptor_variant	HC	NA	NA		Likely Pathogenic	6.2023e-07	1	1612316	0	0	75004	0	0	912	0	0	59980	0	0	29578	0	0	44798	0	0	63868	0	0	6052	8.4839e-07	1	1178704	0	0	62406	0	0	91014
["G","A"]	11-17428422-G-A	ACMG	GRCh38	ABCC8	NM_000352.6	ENST00000389817.8	c.1924-17C>T	NA	NA	SNV	NA	DM	NA	https://portal.biobase-international.com/hgmd/pro/mut.php?acc=CM1911183	http://genome.ucsc.edu/cgi-bin/hgTracks?db=hg38&highlight=hg38.chr11%3A17428421-17428421&position=chr11%3A17428397-17428447	NA	NA	NA	NA		Do not include	0.0014958	2409	1610500	0.00024006	18	74980	0	0	912	0.00016684	10	59938	3.3878e-05	1	29518	0	0	44764	0.00015671	10	63814	0	0	6044	0.0019579	2305	1177292	0.0010275	64	62286	1.0995e-05	1	90952
["G","A"]	11-17428569-G-A	ACMG	GRCh38	ABCC8	NM_000352.6	ENST00000389817.8	c.1919C>T	ENSP00000374467.4	p.Ala640Val	SNV	NA	DM	NA	https://portal.biobase-international.com/hgmd/pro/mut.php?acc=CM147660	http://genome.ucsc.edu/cgi-bin/hgTracks?db=hg38&highlight=hg38.chr11%3A17428568-17428568&position=chr11%3A17428544-17428594	NA	NA	NA	0.713		VUS	0.00013382	216	1614050	2.6644e-05	2	75064	0	0	912	3.3319e-05	2	60026	0	0	29598	2.2286e-05	1	44872	3.1295e-05	2	63908	0.00033003	2	6060	0.00017288	204	1180020	4.7994e-05	3	62508	0	0	91082
["G","A"]	11-17428594-G-A	LoF	GRCh38	ABCC8	NM_000352.6	ENST00000389817.8	c.1894C>T	ENSP00000374467.4	p.Gln632Ter	SNV	NA	NA	NA	NA	http://genome.ucsc.edu/cgi-bin/hgTracks?db=hg38&highlight=hg38.chr11%3A17428593-17428593&position=chr11%3A17428569-17428619	stop_gained	HC	NA	NA		Likely Pathogenic	6.1952e-07	1	1614140	0	0	75064	0	0	912	0	0	60028	0	0	29606	0	0	44882	0	0	63960	0	0	6062	8.4743e-07	1	1180032	0	0	62512	0	0	91082
["T","C"]	11-17428608-T-C	ACMG	GRCh38	ABCC8	NM_000352.6	ENST00000389817.8	c.1880A>G	ENSP00000374467.4	p.His627Arg	SNV	NA	DM	NA	https://portal.biobase-international.com/hgmd/pro/mut.php?acc=CM192045	http://genome.ucsc.edu/cgi-bin/hgTracks?db=hg38&highlight=hg38.chr11%3A17428607-17428607&position=chr11%3A17428583-17428633	NA	NA	NA	0.144		Do not include	1.3012e-05	21	1613880	1.335e-05	1	74908	0	0	910	0	0	60004	0	0	29604	0	0	44876	0	0	63916	0	0	6084	1.6949e-05	20	1180008	0	0	62486	0	0	91084
["T","TG"]	11-17428608-T-TG	LoF	GRCh38	ABCC8	NM_000352.6	ENST00000389817.8	c.1879dup	ENSP00000374467.4	p.His627ProfsTer2	insertion	NA	NA	NA	NA	http://genome.ucsc.edu/cgi-bin/hgTracks?db=hg38&highlight=hg38.chr11%3A17428608-17428607&position=chr11%3A17428584-17428633	frameshift_variant	HC	NA	NA	likely_not_lof	Do not include	6.1958e-07	1	1613998	0	0	75030	0	0	910	0	0	60024	0	0	29604	0	0	44864	0	0	63916	0	0	6062	0	0	1180000	0	0	62508	1.0979e-05	1	91080
["TG","T"]	11-17428608-TG-T	Both LoF + ACMG	GRCh38	ABCC8	NM_000352.6	ENST00000389817.8	c.1879del	ENSP00000374467.4	p.His627MetfsTer20	deletion	370909	DM	https://www.ncbi.nlm.nih.gov/clinvar/variation/370909	https://portal.biobase-international.com/hgmd/pro/mut.php?acc=CD063423	http://genome.ucsc.edu/cgi-bin/hgTracks?db=hg38&highlight=hg38.chr11%3A17428608-17428608&position=chr11%3A17428584-17428634	frameshift_variant	HC	NA	NA	likely_not_lof	Pathogenic	2.2305e-05	36	1613996	0	0	75030	0	0	910	0	0	60024	0	0	29604	0	0	44864	0	0	63914	0	0	6062	3.0508e-05	36	1180000	0	0	62508	0	0	91080
["G","A"]	11-17428630-G-A	ACMG	GRCh38	ABCC8	NM_000352.6	ENST00000389817.8	c.1858C>T	ENSP00000374467.4	p.Arg620Cys	SNV	NA	DM	NA	https://portal.biobase-international.com/hgmd/pro/mut.php?acc=CM994416	http://genome.ucsc.edu/cgi-bin/hgTracks?db=hg38&highlight=hg38.chr11%3A17428629-17428629&position=chr11%3A17428605-17428655	NA	NA	NA	0.445		Do not include	0.00049629	801	1613976	0.0092077	691	75046	0	0	910	0.00056642	34	60026	0.00054039	16	29608	0	0	44884	1.567e-05	1	63816	0.00032992	2	6062	1.3559e-05	16	1180032	0.00046394	29	62508	0.00013175	12	91084
["C","A"]	11-17428652-C-A	ACMG	GRCh38	ABCC8	NM_000352.6	ENST00000389817.8	c.1836G>T	ENSP00000374467.4	p.Glu612Asp	SNV	NA	DM	NA	https://portal.biobase-international.com/hgmd/pro/mut.php?acc=CM2034550	http://genome.ucsc.edu/cgi-bin/hgTracks?db=hg38&highlight=hg38.chr11%3A17428651-17428651&position=chr11%3A17428627-17428677	NA	NA	NA	0.482		VUS	6.1975e-06	10	1613552	0	0	74940	0	0	912	0	0	60010	0	0	29606	0	0	44888	0	0	63502	0.00032873	2	6084	5.0846e-06	6	1180032	1.6004e-05	1	62484	1.0978e-05	1	91094
["C","T"]	11-17428654-C-T	ACMG	GRCh38	ABCC8	NM_000352.6	ENST00000389817.8	c.1834G>A	ENSP00000374467.4	p.Glu612Lys	SNV	NA	DM	NA	https://portal.biobase-international.com/hgmd/pro/mut.php?acc=CM200764	http://genome.ucsc.edu/cgi-bin/hgTracks?db=hg38&highlight=hg38.chr11%3A17428653-17428653&position=chr11%3A17428629-17428679	NA	NA	NA	0.752		VUS	5.5776e-06	9	1613604	0	0	75062	0	0	912	0	0	60032	0	0	29608	0	0	44872	0	0	63442	0	0	6062	7.627e-06	9	1180022	0	0	62502	0	0	91090
["C","T"]	11-17428669-C-T	ACMG	GRCh38	ABCC8	NM_000352.6	ENST00000389817.8	c.1819G>A	ENSP00000374467.4	p.Val607Met	SNV	2443080	DM	https://www.ncbi.nlm.nih.gov/clinvar/variation/2443080	https://portal.biobase-international.com/hgmd/pro/mut.php?acc=CM085196	http://genome.ucsc.edu/cgi-bin/hgTracks?db=hg38&highlight=hg38.chr11%3A17428668-17428668&position=chr11%3A17428644-17428694	NA	NA	NA	0.778		Do not include	4.3411e-06	7	1612506	0	0	74930	0	0	912	1.6666e-05	1	60004	0	0	29604	2.2277e-05	1	44890	0	0	62486	0	0	6084	2.5423e-06	3	1180042	0	0	62470	2.1958e-05	2	91084
["A","G"]	11-17430812-A-G	Both LoF + ACMG	GRCh38	ABCC8	NM_000352.6	ENST00000389817.8	c.1817+2T>C	NA	NA	SNV	2137019	DM	https://www.ncbi.nlm.nih.gov/clinvar/variation/2137019	https://portal.biobase-international.com/hgmd/pro/mut.php?acc=CS1712660	http://genome.ucsc.edu/cgi-bin/hgTracks?db=hg38&highlight=hg38.chr11%3A17430811-17430811&position=chr11%3A17430787-17430837	splice_donor_variant	HC	NA	NA	lof	Likely Pathogenic	6.1958e-07	1	1613988	0	0	75018	0	0	912	0	0	60024	0	0	29608	0	0	44848	0	0	64018	0	0	6056	8.4751e-07	1	1179924	0	0	62502	0	0	91078
["A","G"]	11-17430820-A-G	ACMG	GRCh38	ABCC8	NM_000352.6	ENST00000389817.8	c.1811T>C	ENSP00000374467.4	p.Leu604Pro	SNV	NA	DM	NA	https://portal.biobase-international.com/hgmd/pro/mut.php?acc=CM200765	http://genome.ucsc.edu/cgi-bin/hgTracks?db=hg38&highlight=hg38.chr11%3A17430819-17430819&position=chr11%3A17430795-17430845	NA	NA	NA	0.917		Likely Pathogenic	6.1952e-07	1	1614156	0	0	75060	0	0	912	0	0	60028	0	0	29604	0	0	44860	0	0	64036	0	0	6058	8.4745e-07	1	1180016	0	0	62500	0	0	91082
["C","T"]	11-17430838-C-T	ACMG	GRCh38	ABCC8	NM_000352.6	ENST00000389817.8	c.1793G>A	ENSP00000374467.4	p.Arg598Gln	SNV	523361	DM	https://www.ncbi.nlm.nih.gov/clinvar/variation/523361	https://portal.biobase-international.com/hgmd/pro/mut.php?acc=CM2120156	http://genome.ucsc.edu/cgi-bin/hgTracks?db=hg38&highlight=hg38.chr11%3A17430837-17430837&position=chr11%3A17430813-17430863	NA	NA	NA	0.725		Do not include	1.2391e-06	2	1614062	0	0	74932	0	0	912	0	0	60008	0	0	29608	0	0	44884	0	0	64030	0	0	6082	1.6949e-06	2	1180038	0	0	62484	0	0	91084
["G","A"]	11-17430839-G-A	Both LoF + ACMG	GRCh38	ABCC8	NM_000352.6	ENST00000389817.8	c.1792C>T	ENSP00000374467.4	p.Arg598Ter	SNV	434056	DM	https://www.ncbi.nlm.nih.gov/clinvar/variation/434056	https://portal.biobase-international.com/hgmd/pro/mut.php?acc=CM050968	http://genome.ucsc.edu/cgi-bin/hgTracks?db=hg38&highlight=hg38.chr11%3A17430838-17430838&position=chr11%3A17430814-17430864	stop_gained	HC	NA	NA	lof	Pathogenic	8.0541e-06	13	1614088	0	0	74952	0	0	912	1.6665e-05	1	60006	0	0	29604	0	0	44880	0	0	64028	0	0	6084	9.3217e-06	11	1180046	1.6003e-05	1	62490	0	0	91086
["G","A"]	11-17430850-G-A	high revel	GRCh38	ABCC8	NM_000352.6	ENST00000389817.8	c.1781C>T	ENSP00000374467.4	p.Ser594Phe	SNV	NA	NA	NA	NA	http://genome.ucsc.edu/cgi-bin/hgTracks?db=hg38&highlight=hg38.chr11%3A17430849-17430849&position=chr11%3A17430825-17430875	NA	NA	TRUE	0.965		VUS	6.1949e-07	1	1614230	0	0	75056	0	0	912	0	0	60032	0	0	29606	0	0	44876	0	0	64034	0	0	6062	8.4742e-07	1	1180050	0	0	62512	0	0	91090
["G","T"]	11-17430850-G-T	high revel	GRCh38	ABCC8	NM_000352.6	ENST00000389817.8	c.1781C>A	ENSP00000374467.4	p.Ser594Tyr	SNV	NA	NA	NA	NA	http://genome.ucsc.edu/cgi-bin/hgTracks?db=hg38&highlight=hg38.chr11%3A17430849-17430849&position=chr11%3A17430825-17430875	NA	NA	TRUE	0.955		VUS	6.1949e-07	1	1614230	0	0	75056	0	0	912	0	0	60032	0	0	29606	0	0	44876	0	0	64034	0	0	6062	8.4742e-07	1	1180050	0	0	62512	0	0	91090
["AG","A"]	11-17430856-AG-A	Both LoF + ACMG	GRCh38	ABCC8	NM_000352.6	ENST00000389817.8	c.1774del	ENSP00000374467.4	p.Leu592CysfsTer13	deletion	NA	DM	NA	https://portal.biobase-international.com/hgmd/pro/mut.php?acc=CD1213123	http://genome.ucsc.edu/cgi-bin/hgTracks?db=hg38&highlight=hg38.chr11%3A17430856-17430856&position=chr11%3A17430832-17430882	frameshift_variant	HC	NA	NA		Likely Pathogenic	6.1949e-07	1	1614232	0	0	75074	0	0	912	0	0	60032	0	0	29608	2.2285e-05	1	44874	0	0	64042	0	0	6062	0	0	1180028	0	0	62512	0	0	91088
["CA","C"]	11-17430861-CA-C	Both LoF + ACMG	GRCh38	ABCC8	NM_000352.6	ENST00000389817.8	c.1769del	ENSP00000374467.4	p.Leu590ArgfsTer15	deletion	2865286	NA	https://www.ncbi.nlm.nih.gov/clinvar/variation/2865286	NA	http://genome.ucsc.edu/cgi-bin/hgTracks?db=hg38&highlight=hg38.chr11%3A17430861-17430861&position=chr11%3A17430837-17430887	frameshift_variant	HC	NA	NA		Likely Pathogenic	6.195e-07	1	1614214	0	0	75058	0	0	912	0	0	60016	0	0	29608	0	0	44888	0	0	64030	0	0	6062	8.4743e-07	1	1180042	0	0	62510	0	0	91088
["A","T"]	11-17430862-A-T	high revel	GRCh38	ABCC8	NM_000352.6	ENST00000389817.8	c.1769T>A	ENSP00000374467.4	p.Leu590Gln	SNV	NA	NA	NA	NA	http://genome.ucsc.edu/cgi-bin/hgTracks?db=hg38&highlight=hg38.chr11%3A17430861-17430861&position=chr11%3A17430837-17430887	NA	NA	TRUE	0.947		VUS	6.1948e-07	1	1614248	0	0	75082	0	0	912	0	0	60026	0	0	29608	0	0	44880	0	0	64040	0	0	6062	8.4743e-07	1	1180038	0	0	62512	0	0	91088
["G","A"]	11-17430865-G-A	high revel	GRCh38	ABCC8	NM_000352.6	ENST00000389817.8	c.1766C>T	ENSP00000374467.4	p.Pro589Leu	SNV	NA	NA	NA	NA	http://genome.ucsc.edu/cgi-bin/hgTracks?db=hg38&highlight=hg38.chr11%3A17430864-17430864&position=chr11%3A17430840-17430890	NA	NA	TRUE	0.957		VUS	3.0974e-06	5	1614234	0	0	75072	0	0	912	0	0	60022	0	0	29608	0	0	44884	0	0	64030	0	0	6062	4.2371e-06	5	1180048	0	0	62512	0	0	91084
["G","A"]	11-17430866-G-A	high revel	GRCh38	ABCC8	NM_000352.6	ENST00000389817.8	c.1765C>T	ENSP00000374467.4	p.Pro589Ser	SNV	NA	NA	NA	NA	http://genome.ucsc.edu/cgi-bin/hgTracks?db=hg38&highlight=hg38.chr11%3A17430865-17430865&position=chr11%3A17430841-17430891	NA	NA	TRUE	0.932		VUS	1.239e-06	2	1614252	0	0	75080	0	0	912	0	0	60032	0	0	29608	0	0	44886	0	0	64034	0	0	6062	0	0	1180038	0	0	62512	2.1957e-05	2	91088
["G","A"]	11-17430868-G-A	ACMG	GRCh38	ABCC8	NM_000352.6	ENST00000389817.8	c.1763C>T	ENSP00000374467.4	p.Thr588Ile	SNV	NA	DM	NA	https://portal.biobase-international.com/hgmd/pro/mut.php?acc=CM169571	http://genome.ucsc.edu/cgi-bin/hgTracks?db=hg38&highlight=hg38.chr11%3A17430867-17430867&position=chr11%3A17430843-17430893	NA	NA	NA	0.606		Likely Pathogenic	6.1948e-07	1	1614258	0	0	75078	0	0	912	0	0	60036	0	0	29606	0	0	44888	0	0	64032	0	0	6062	8.4743e-07	1	1180044	0	0	62512	0	0	91088
["A","AGAGGGAGAGGGAGGC"]	11-17430884-A-AGAGGGAGAGGGAGGC	ACMG	GRCh38	ABCC8	NM_000352.6	ENST00000389817.8	c.1732_1746dup	ENSP00000374467.4	p.Ala578_Leu582dup	insertion	217848	DM	https://www.ncbi.nlm.nih.gov/clinvar/variation/217848	https://portal.biobase-international.com/hgmd/pro/mut.php?acc=CI061488	http://genome.ucsc.edu/cgi-bin/hgTracks?db=hg38&highlight=hg38.chr11%3A17430884-17430883&position=chr11%3A17430860-17430909	NA	NA	NA	NA		Likely Pathogenic	2.478e-06	4	1614224	0	0	75062	0	0	912	4.9973e-05	3	60032	0	0	29606	0	0	44884	0	0	64032	0	0	6062	0	0	1180034	1.5997e-05	1	62510	0	0	91090
["A","T"]	11-17430890-A-T	ACMG	GRCh38	ABCC8	NM_000352.6	ENST00000389817.8	c.1741T>A	ENSP00000374467.4	p.Ser581Thr	SNV	NA	DM	NA	https://portal.biobase-international.com/hgmd/pro/mut.php?acc=CM1934498	http://genome.ucsc.edu/cgi-bin/hgTracks?db=hg38&highlight=hg38.chr11%3A17430889-17430889&position=chr11%3A17430865-17430915	NA	NA	NA	0.568		VUS	1.3009e-05	21	1614210	0	0	75066	0	0	912	0	0	60032	0	0	29606	0	0	44874	0	0	64028	0	0	6062	1.7796e-05	21	1180034	0	0	62510	0	0	91086
["A","G"]	11-17430892-A-G	high revel	GRCh38	ABCC8	NM_000352.6	ENST00000389817.8	c.1739T>C	ENSP00000374467.4	p.Leu580Pro	SNV	NA	NA	NA	NA	http://genome.ucsc.edu/cgi-bin/hgTracks?db=hg38&highlight=hg38.chr11%3A17430891-17430891&position=chr11%3A17430867-17430917	NA	NA	TRUE	0.956		VUS	6.1954e-07	1	1614112	0	0	74952	0	0	912	0	0	60014	3.3775e-05	1	29608	0	0	44882	0	0	64042	0	0	6082	0	0	1180040	0	0	62488	0	0	91092
["G","A"]	11-17430893-G-A	ACMG	GRCh38	ABCC8	NM_000352.6	ENST00000389817.8	c.1738C>T	ENSP00000374467.4	p.Leu580Phe	SNV	NA	DM	NA	https://portal.biobase-international.com/hgmd/pro/mut.php?acc=CM107078	http://genome.ucsc.edu/cgi-bin/hgTracks?db=hg38&highlight=hg38.chr11%3A17430892-17430892&position=chr11%3A17430868-17430918	NA	NA	NA	0.925		Likely Pathogenic	6.1948e-07	1	1614260	0	0	75080	0	0	912	0	0	60038	0	0	29606	0	0	44880	0	0	64042	0	0	6060	8.4743e-07	1	1180042	0	0	62510	0	0	91090
["G","T"]	11-17430898-G-T	high revel	GRCh38	ABCC8	NM_000352.6	ENST00000389817.8	c.1733C>A	ENSP00000374467.4	p.Ala578Asp	SNV	NA	NA	NA	NA	http://genome.ucsc.edu/cgi-bin/hgTracks?db=hg38&highlight=hg38.chr11%3A17430897-17430897&position=chr11%3A17430873-17430923	NA	NA	TRUE	0.944		VUS	1.239e-06	2	1614236	0	0	75078	0	0	912	0	0	60028	0	0	29602	0	0	44880	0	0	64032	0	0	6060	1.6949e-06	2	1180042	0	0	62512	0	0	91090
["A","C"]	11-17430902-A-C	high revel	GRCh38	ABCC8	NM_000352.6	ENST00000389817.8	c.1729T>G	ENSP00000374467.4	p.Phe577Val	SNV	NA	NA	NA	NA	http://genome.ucsc.edu/cgi-bin/hgTracks?db=hg38&highlight=hg38.chr11%3A17430901-17430901&position=chr11%3A17430877-17430927	NA	NA	TRUE	0.948		VUS	1.8585e-06	3	1614226	0	0	75074	0	0	912	0	0	60026	0	0	29606	0	0	44878	0	0	64038	0	0	6060	2.5423e-06	3	1180042	0	0	62506	0	0	91084
["C","G"]	11-17430926-C-G	ACMG	GRCh38	ABCC8	NM_000352.6	ENST00000389817.8	c.1705G>C	ENSP00000374467.4	p.Ala569Pro	SNV	NA	DM	NA	https://portal.biobase-international.com/hgmd/pro/mut.php?acc=CM1924007	http://genome.ucsc.edu/cgi-bin/hgTracks?db=hg38&highlight=hg38.chr11%3A17430925-17430925&position=chr11%3A17430901-17430951	NA	NA	NA	0.381		Likely Pathogenic	1.239e-06	2	1614214	0	0	75068	0	0	912	0	0	60032	0	0	29606	0	0	44880	0	0	64032	0	0	6060	1.6949e-06	2	1180028	0	0	62510	0	0	91086
["T","C"]	11-17430946-T-C	high revel	GRCh38	ABCC8	NM_000352.6	ENST00000389817.8	c.1685A>G	ENSP00000374467.4	p.His562Arg	SNV	NA	NA	NA	NA	http://genome.ucsc.edu/cgi-bin/hgTracks?db=hg38&highlight=hg38.chr11%3A17430945-17430945&position=chr11%3A17430921-17430971	NA	NA	TRUE	0.936		VUS	1.2391e-06	2	1614138	0	0	75064	0	0	912	0	0	60026	0	0	29604	0	0	44884	0	0	64008	0	0	6052	0	0	1179998	0	0	62506	2.1958e-05	2	91084
["G","C"]	11-17430947-G-C	high revel	GRCh38	ABCC8	NM_000352.6	ENST00000389817.8	c.1684C>G	ENSP00000374467.4	p.His562Asp	SNV	NA	NA	NA	NA	http://genome.ucsc.edu/cgi-bin/hgTracks?db=hg38&highlight=hg38.chr11%3A17430946-17430946&position=chr11%3A17430922-17430972	NA	NA	TRUE	0.94		VUS	6.1951e-07	1	1614172	0	0	75074	0	0	912	0	0	60036	0	0	29604	0	0	44882	0	0	64014	0	0	6052	0	0	1180004	0	0	62508	1.0979e-05	1	91086
["A","G"]	11-17430955-A-G	Both revel + ACMG	GRCh38	ABCC8	NM_000352.6	ENST00000389817.8	c.1676T>C	ENSP00000374467.4	p.Phe559Ser	SNV	NA	DM	NA	https://portal.biobase-international.com/hgmd/pro/mut.php?acc=CM1917618	http://genome.ucsc.edu/cgi-bin/hgTracks?db=hg38&highlight=hg38.chr11%3A17430954-17430954&position=chr11%3A17430930-17430980	NA	NA	TRUE	0.954		Do not include	3.0979e-06	5	1613996	0	0	74954	0	0	912	1.6663e-05	1	60014	0	0	29604	0	0	44892	0	0	63996	0	0	6074	3.3899e-06	4	1179982	0	0	62480	0	0	91088
["T","C"]	11-17430979-T-C	ACMG	GRCh38	ABCC8	NM_000352.6	ENST00000389817.8	c.1672-20A>G	NA	NA	SNV	9091	DM	https://www.ncbi.nlm.nih.gov/clinvar/variation/9091	https://portal.biobase-international.com/hgmd/pro/mut.php?acc=CS961698	http://genome.ucsc.edu/cgi-bin/hgTracks?db=hg38&highlight=hg38.chr11%3A17430978-17430978&position=chr11%3A17430954-17431004	NA	NA	NA	NA		VUS	8.6782e-06	14	1613236	0	0	75022	0	0	912	0	0	59828	0	0	29584	0	0	44854	0	0	63904	0	0	6012	1.1021e-05	13	1179614	1.6009e-05	1	62466	0	0	91040
["G","C"]	11-17432223-G-C	Both revel + ACMG	GRCh38	ABCC8	NM_000352.6	ENST00000389817.8	c.1652C>G	ENSP00000374467.4	p.Pro551Arg	SNV	NA	DM	NA	https://portal.biobase-international.com/hgmd/pro/mut.php?acc=CM060774	http://genome.ucsc.edu/cgi-bin/hgTracks?db=hg38&highlight=hg38.chr11%3A17432222-17432222&position=chr11%3A17432198-17432248	NA	NA	TRUE	0.954		Likely Pathogenic	6.4401e-07	1	1552762	1.3674e-05	1	73130	0	0	912	0	0	51128	0	0	28662	0	0	41066	0	0	60060	0	0	6016	0	0	1147478	0	0	60202	0	0	84108
["TG","T"]	11-17432227-TG-T	Both LoF + ACMG	GRCh38	ABCC8	NM_000352.6	ENST00000389817.8	c.1647del	ENSP00000374467.4	p.Ile550SerfsTer8	deletion	1076249	NA	https://www.ncbi.nlm.nih.gov/clinvar/variation/1076249	NA	http://genome.ucsc.edu/cgi-bin/hgTracks?db=hg38&highlight=hg38.chr11%3A17432227-17432227&position=chr11%3A17432203-17432253	frameshift_variant	HC	NA	NA	lof	Likely Pathogenic	1.2881e-06	2	1552728	0	0	73226	0	0	912	0	0	51116	0	0	28660	0	0	41048	0	0	60048	0	0	5994	1.743e-06	2	1147434	0	0	60200	0	0	84090
["G","T"]	11-17432229-G-T	high revel	GRCh38	ABCC8	NM_000352.6	ENST00000389817.8	c.1646C>A	ENSP00000374467.4	p.Ala549Asp	SNV	NA	NA	NA	NA	http://genome.ucsc.edu/cgi-bin/hgTracks?db=hg38&highlight=hg38.chr11%3A17432228-17432228&position=chr11%3A17432204-17432254	NA	NA	TRUE	0.949		VUS	6.4403e-07	1	1552718	0	0	73242	0	0	912	0	0	51118	0	0	28660	0	0	41044	0	0	60038	0	0	5992	8.7153e-07	1	1147406	0	0	60200	0	0	84106
["G","A"]	11-17432232-G-A	ACMG	GRCh38	ABCC8	NM_000352.6	ENST00000389817.8	c.1643C>T	ENSP00000374467.4	p.Thr548Met	SNV	NA	DM	NA	https://portal.biobase-international.com/hgmd/pro/mut.php?acc=CM2019162	http://genome.ucsc.edu/cgi-bin/hgTracks?db=hg38&highlight=hg38.chr11%3A17432231-17432231&position=chr11%3A17432207-17432257	NA	NA	NA	0.472		Do not include	3.0917e-05	48	1552522	0	0	73126	0	0	910	0	0	51086	0.0011166	32	28658	2.4352e-05	1	41064	0	0	60022	0	0	6014	1.2202e-05	14	1147360	1.6617e-05	1	60178	0	0	84104
["GA","G"]	11-17432240-GA-G	Both LoF + ACMG	GRCh38	ABCC8	NM_000352.6	ENST00000389817.8	c.1634del	ENSP00000374467.4	p.Phe545SerfsTer2	deletion	446765	DM	https://www.ncbi.nlm.nih.gov/clinvar/variation/446765	https://portal.biobase-international.com/hgmd/pro/mut.php?acc=CD063424	http://genome.ucsc.edu/cgi-bin/hgTracks?db=hg38&highlight=hg38.chr11%3A17432240-17432240&position=chr11%3A17432216-17432266	frameshift_variant	HC	NA	NA	lof	Pathogenic	6.442e-07	1	1552322	0	0	73210	0	0	912	1.9588e-05	1	51052	0	0	28654	0	0	40996	0	0	60010	0	0	5992	0	0	1147232	0	0	60190	0	0	84074
["C","A"]	11-17442719-C-A	Both LoF + ACMG	GRCh38	ABCC8	NM_000352.6	ENST00000389817.8	c.1630+1G>T	NA	NA	SNV	370604	DM	https://www.ncbi.nlm.nih.gov/clinvar/variation/370604	https://portal.biobase-international.com/hgmd/pro/mut.php?acc=CS982375	http://genome.ucsc.edu/cgi-bin/hgTracks?db=hg38&highlight=hg38.chr11%3A17442718-17442718&position=chr11%3A17442694-17442744	splice_donor_variant	HC	NA	NA	lof	Pathogenic	1.6735e-05	27	1613366	0	0	74908	0	0	912	0	0	60008	0	0	29608	0	0	44878	0	0	64042	0	0	5534	2.2881e-05	27	1180010	0	0	62416	0	0	91050
["C","G"]	11-17442719-C-G	LoF	GRCh38	ABCC8	NM_000352.6	ENST00000389817.8	c.1630+1G>C	NA	NA	SNV	NA	NA	NA	NA	http://genome.ucsc.edu/cgi-bin/hgTracks?db=hg38&highlight=hg38.chr11%3A17442718-17442718&position=chr11%3A17442694-17442744	splice_donor_variant	HC	NA	NA		Likely Pathogenic	6.1978e-07	1	1613484	0	0	75030	0	0	912	0	0	60028	0	0	29608	2.2289e-05	1	44866	0	0	64042	0	0	5512	0	0	1180002	0	0	62438	0	0	91046
["C","T"]	11-17442719-C-T	Both LoF + ACMG	GRCh38	ABCC8	NM_000352.6	ENST00000389817.8	c.1630+1G>A	NA	NA	SNV	1878337	DM	https://www.ncbi.nlm.nih.gov/clinvar/variation/1878337	https://portal.biobase-international.com/hgmd/pro/mut.php?acc=CS051239	http://genome.ucsc.edu/cgi-bin/hgTracks?db=hg38&highlight=hg38.chr11%3A17442718-17442718&position=chr11%3A17442694-17442744	splice_donor_variant	HC	NA	NA	lof	Pathogenic	1.8593e-06	3	1613484	0	0	75030	0	0	912	0	0	60028	0	0	29608	0	0	44866	0	0	64042	0	0	5512	1.6949e-06	2	1180002	1.6016e-05	1	62438	0	0	91046
["T","C"]	11-17442734-T-C	ACMG	GRCh38	ABCC8	NM_000352.6	ENST00000389817.8	c.1616A>G	ENSP00000374467.4	p.Tyr539Cys	SNV	35606	DM	https://www.ncbi.nlm.nih.gov/clinvar/variation/35606	https://portal.biobase-international.com/hgmd/pro/mut.php?acc=CM1926513	http://genome.ucsc.edu/cgi-bin/hgTracks?db=hg38&highlight=hg38.chr11%3A17442733-17442733&position=chr11%3A17442709-17442759	NA	NA	NA	0.701		Do not include	9.2957e-06	15	1613650	1.3327e-05	1	75036	0	0	912	0	0	60016	0	0	29606	0	0	44862	0	0	64026	0.00017618	1	5676	6.7796e-06	8	1180016	8.0051e-05	5	62460	0	0	91040
["A","G"]	11-17442743-A-G	ACMG	GRCh38	ABCC8	NM_000352.6	ENST00000389817.8	c.1607T>C	ENSP00000374467.4	p.Phe536Ser	SNV	NA	DM	NA	https://portal.biobase-international.com/hgmd/pro/mut.php?acc=CM2034558	http://genome.ucsc.edu/cgi-bin/hgTracks?db=hg38&highlight=hg38.chr11%3A17442742-17442742&position=chr11%3A17442718-17442768	NA	NA	NA	0.634		Likely Pathogenic	6.197e-07	1	1613672	0	0	74900	0	0	912	0	0	60002	0	0	29604	0	0	44880	0	0	64038	0	0	5820	0	0	1180026	1.6013e-05	1	62450	0	0	91040
["C","A"]	11-17442773-C-A	ACMG	GRCh38	ABCC8	NM_000352.6	ENST00000389817.8	c.1577G>T	ENSP00000374467.4	p.Arg526Leu	SNV	1345054	NA	https://www.ncbi.nlm.nih.gov/clinvar/variation/1345054	NA	http://genome.ucsc.edu/cgi-bin/hgTracks?db=hg38&highlight=hg38.chr11%3A17442772-17442772&position=chr11%3A17442748-17442798	NA	NA	NA	0.923		VUS	3.7178e-06	6	1613856	0	0	74924	0	0	912	0	0	60004	0	0	29608	0	0	44880	0	0	64014	0	0	5954	5.0846e-06	6	1180030	0	0	62470	0	0	91060
["C","T"]	11-17442773-C-T	ACMG	GRCh38	ABCC8	NM_000352.6	ENST00000389817.8	c.1577G>A	ENSP00000374467.4	p.Arg526His	SNV	2987409	NA	https://www.ncbi.nlm.nih.gov/clinvar/variation/2987409	NA	http://genome.ucsc.edu/cgi-bin/hgTracks?db=hg38&highlight=hg38.chr11%3A17442772-17442772&position=chr11%3A17442748-17442798	NA	NA	NA	0.862		VUS	1.1773e-05	19	1613854	1.3347e-05	1	74924	0	0	912	1.6666e-05	1	60004	0	0	29608	2.2282e-05	1	44880	0	0	64014	0	0	5954	1.2712e-05	15	1180028	1.6008e-05	1	62470	0	0	91060
["G","A"]	11-17442774-G-A	ACMG	GRCh38	ABCC8	NM_000352.6	ENST00000389817.8	c.1576C>T	ENSP00000374467.4	p.Arg526Cys	SNV	553752	DM	https://www.ncbi.nlm.nih.gov/clinvar/variation/553752	https://portal.biobase-international.com/hgmd/pro/mut.php?acc=CM131654	http://genome.ucsc.edu/cgi-bin/hgTracks?db=hg38&highlight=hg38.chr11%3A17442773-17442773&position=chr11%3A17442749-17442799	NA	NA	NA	0.814		Likely Pathogenic	2.2926e-05	37	1613892	1.3349e-05	1	74914	0	0	912	0	0	60000	0	0	29608	0	0	44882	6.2479e-05	4	64022	0	0	5966	2.5423e-05	30	1180052	1.6008e-05	1	62470	1.0981e-05	1	91066
["C","T"]	11-17442788-C-T	ACMG	GRCh38	ABCC8	NM_000352.6	ENST00000389817.8	c.1562G>A	ENSP00000374467.4	p.Arg521Gln	SNV	NA	DM	NA	https://portal.biobase-international.com/hgmd/pro/mut.php?acc=CM1212138	http://genome.ucsc.edu/cgi-bin/hgTracks?db=hg38&highlight=hg38.chr11%3A17442787-17442787&position=chr11%3A17442763-17442813	NA	NA	NA	0.423		Do not include	0.00014994	242	1613940	2.6694e-05	2	74924	0	0	912	3.3333e-05	2	60000	0	0	29608	6.6842e-05	3	44882	0	0	64030	0.00016667	1	6000	0.00019237	227	1180044	9.6037e-05	6	62476	1.0981e-05	1	91064
["G","A"]	11-17442795-G-A	ACMG	GRCh38	ABCC8	NM_000352.6	ENST00000389817.8	c.1555C>T	ENSP00000374467.4	p.Arg519Cys	SNV	NA	DM	NA	https://portal.biobase-international.com/hgmd/pro/mut.php?acc=CM2213191	http://genome.ucsc.edu/cgi-bin/hgTracks?db=hg38&highlight=hg38.chr11%3A17442794-17442794&position=chr11%3A17442770-17442820	NA	NA	NA	0.215		Do not include	4.3987e-05	71	1614098	2.6653e-05	2	75038	0	0	912	0.00014993	9	60030	0	0	29608	8.9138e-05	4	44874	0	0	64030	0	0	6000	3.2202e-05	38	1180052	6.4002e-05	4	62498	0.00015375	14	91056
["C","T"]	11-17442807-C-T	ACMG	GRCh38	ABCC8	NM_000352.6	ENST00000389817.8	c.1543G>A	ENSP00000374467.4	p.Glu515Lys	SNV	NA	DM	NA	https://portal.biobase-international.com/hgmd/pro/mut.php?acc=CM131805	http://genome.ucsc.edu/cgi-bin/hgTracks?db=hg38&highlight=hg38.chr11%3A17442806-17442806&position=chr11%3A17442782-17442832	NA	NA	NA	0.915		Likely Pathogenic	6.1953e-07	1	1614138	0	0	75052	0	0	912	0	0	60022	0	0	29604	0	0	44874	0	0	64052	0	0	6022	8.4743e-07	1	1180036	0	0	62502	0	0	91062
["AG","A"]	11-17442810-AG-A	LoF	GRCh38	ABCC8	NM_000352.6	ENST00000389817.8	c.1539del	ENSP00000374467.4	p.Trp514GlyfsTer17	deletion	NA	NA	NA	NA	http://genome.ucsc.edu/cgi-bin/hgTracks?db=hg38&highlight=hg38.chr11%3A17442810-17442810&position=chr11%3A17442786-17442836	frameshift_variant	HC	NA	NA		Likely Pathogenic	6.1954e-07	1	1614088	0	0	75050	0	0	912	0	0	60024	0	0	29606	0	0	44870	0	0	64038	0	0	6026	8.4744e-07	1	1180026	0	0	62498	0	0	91038
["CG","C"]	11-17442813-CG-C	LoF	GRCh38	ABCC8	NM_000352.6	ENST00000389817.8	c.1536del	ENSP00000374467.4	p.Tyr512Ter	deletion	NA	NA	NA	NA	http://genome.ucsc.edu/cgi-bin/hgTracks?db=hg38&highlight=hg38.chr11%3A17442813-17442813&position=chr11%3A17442789-17442839	frameshift_variant	HC	NA	NA		Likely Pathogenic	6.1955e-07	1	1614082	0	0	75034	0	0	910	0	0	60018	0	0	29604	0	0	44870	0	0	64034	0	0	6020	8.4743e-07	1	1180032	0	0	62500	0	0	91060
["A","G"]	11-17442818-A-G	Both revel + ACMG	GRCh38	ABCC8	NM_000352.6	ENST00000389817.8	c.1532T>C	ENSP00000374467.4	p.Leu511Pro	SNV	NA	DM	NA	https://portal.biobase-international.com/hgmd/pro/mut.php?acc=CM1712656	http://genome.ucsc.edu/cgi-bin/hgTracks?db=hg38&highlight=hg38.chr11%3A17442817-17442817&position=chr11%3A17442793-17442843	NA	NA	TRUE	0.94		VUS	4.9566e-06	8	1614012	0	0	74928	0	0	912	0	0	60008	0	0	29608	0	0	44882	0	0	64030	0	0	6062	6.7794e-06	8	1180038	0	0	62474	0	0	91070
["G","C"]	11-17442819-G-C	ACMG	GRCh38	ABCC8	NM_000352.6	ENST00000389817.8	c.1531C>G	ENSP00000374467.4	p.Leu511Val	SNV	NA	DM	NA	https://portal.biobase-international.com/hgmd/pro/mut.php?acc=CM1917617	http://genome.ucsc.edu/cgi-bin/hgTracks?db=hg38&highlight=hg38.chr11%3A17442818-17442818&position=chr11%3A17442794-17442844	NA	NA	NA	0.822		Do not include	4.9566e-06	8	1614020	0	0	74924	0	0	912	0	0	60010	0	0	29606	0	0	44886	0	0	64030	0	0	6054	6.7794e-06	8	1180044	0	0	62478	0	0	91076
["T","C"]	11-17442821-T-C	high revel	GRCh38	ABCC8	NM_000352.6	ENST00000389817.8	c.1529A>G	ENSP00000374467.4	p.Lys510Arg	SNV	NA	NA	NA	NA	http://genome.ucsc.edu/cgi-bin/hgTracks?db=hg38&highlight=hg38.chr11%3A17442820-17442820&position=chr11%3A17442796-17442846	NA	NA	TRUE	0.941		VUS	6.1957e-07	1	1614020	0	0	75012	0	0	912	0	0	60016	0	0	29604	0	0	44862	0	0	64022	0	0	6034	8.4745e-07	1	1180006	0	0	62502	0	0	91050
["A","G"]	11-17442824-A-G	high revel	GRCh38	ABCC8	NM_000352.6	ENST00000389817.8	c.1526T>C	ENSP00000374467.4	p.Leu509Pro	SNV	NA	NA	NA	NA	http://genome.ucsc.edu/cgi-bin/hgTracks?db=hg38&highlight=hg38.chr11%3A17442823-17442823&position=chr11%3A17442799-17442849	NA	NA	TRUE	0.946		VUS	6.1955e-07	1	1614076	0	0	75028	0	0	912	0	0	60020	0	0	29606	0	0	44874	0	0	64036	0	0	6038	8.4744e-07	1	1180018	0	0	62502	0	0	91042
["C","T"]	11-17442837-C-T	ACMG	GRCh38	ABCC8	NM_000352.6	ENST00000389817.8	c.1513G>A	ENSP00000374467.4	p.Gly505Ser	SNV	NA	DM	NA	https://portal.biobase-international.com/hgmd/pro/mut.php?acc=CM2021698	http://genome.ucsc.edu/cgi-bin/hgTracks?db=hg38&highlight=hg38.chr11%3A17442836-17442836&position=chr11%3A17442812-17442862	NA	NA	NA	0.867		Do not include	2.1066e-05	34	1613952	0	0	74922	0	0	910	0	0	60006	0	0	29608	0	0	44888	0	0	63992	0	0	6056	2.4576e-05	29	1180036	1.6006e-05	1	62478	4.3929e-05	4	91056
["CG","C"]	11-17442839-CG-C	LoF	GRCh38	ABCC8	NM_000352.6	ENST00000389817.8	c.1510del	ENSP00000374467.4	p.Arg504AlafsTer6	deletion	NA	NA	NA	NA	http://genome.ucsc.edu/cgi-bin/hgTracks?db=hg38&highlight=hg38.chr11%3A17442839-17442839&position=chr11%3A17442815-17442865	frameshift_variant	HC	NA	NA		Likely Pathogenic	6.196e-07	1	1613954	0	0	74916	0	0	912	0	0	59998	0	0	29606	0	0	44892	0	0	63970	0	0	6066	8.4743e-07	1	1180040	0	0	62480	0	0	91074
["G","C"]	11-17442840-G-C	ACMG	GRCh38	ABCC8	NM_000352.6	ENST00000389817.8	c.1510C>G	ENSP00000374467.4	p.Arg504Gly	SNV	NA	DM	NA	https://portal.biobase-international.com/hgmd/pro/mut.php?acc=CM1315105	http://genome.ucsc.edu/cgi-bin/hgTracks?db=hg38&highlight=hg38.chr11%3A17442839-17442839&position=chr11%3A17442815-17442865	NA	NA	NA	0.434		Likely Pathogenic	1.2391e-06	2	1614020	0	0	75028	0	0	910	0	0	60022	0	0	29604	2.2283e-05	1	44878	0	0	63948	0	0	6032	8.4744e-07	1	1180030	0	0	62504	0	0	91064
["A","G"]	11-17442842-A-G	Both revel + ACMG	GRCh38	ABCC8	NM_000352.6	ENST00000389817.8	c.1508T>C	ENSP00000374467.4	p.Leu503Pro	SNV	551001	DM	https://www.ncbi.nlm.nih.gov/clinvar/variation/551001	https://portal.biobase-international.com/hgmd/pro/mut.php?acc=CM062382	http://genome.ucsc.edu/cgi-bin/hgTracks?db=hg38&highlight=hg38.chr11%3A17442841-17442841&position=chr11%3A17442817-17442867	NA	NA	TRUE	0.964		Likely Pathogenic	1.2394e-06	2	1613744	0	0	74856	0	0	912	0	0	59992	0	0	29606	0	0	44866	0	0	63926	0	0	6062	1.6949e-06	2	1180004	0	0	62480	0	0	91040
["T","G"]	11-17442848-T-G	Both revel + ACMG	GRCh38	ABCC8	NM_000352.6	ENST00000389817.8	c.1502A>C	ENSP00000374467.4	p.Glu501Ala	SNV	2997719	NA	https://www.ncbi.nlm.nih.gov/clinvar/variation/2997719	NA	http://genome.ucsc.edu/cgi-bin/hgTracks?db=hg38&highlight=hg38.chr11%3A17442847-17442847&position=chr11%3A17442823-17442873	NA	NA	TRUE	0.973		Likely Pathogenic	6.1961e-07	1	1613920	0	0	74994	0	0	910	0	0	60012	0	0	29606	0	0	44870	0	0	63902	0	0	6044	8.4745e-07	1	1180016	0	0	62502	0	0	91064
["C","T"]	11-17442849-C-T	Both revel + ACMG	GRCh38	ABCC8	NM_000352.6	ENST00000389817.8	c.1501G>A	ENSP00000374467.4	p.Glu501Lys	SNV	558304	DM	https://www.ncbi.nlm.nih.gov/clinvar/variation/558304	https://portal.biobase-international.com/hgmd/pro/mut.php?acc=CM050967	http://genome.ucsc.edu/cgi-bin/hgTracks?db=hg38&highlight=hg38.chr11%3A17442848-17442848&position=chr11%3A17442824-17442874	NA	NA	TRUE	0.949		Likely Pathogenic	4.9571e-06	8	1613836	5.3395e-05	4	74914	0	0	912	0	0	60002	0	0	29604	0	0	44874	0	0	63850	0	0	6064	3.3897e-06	4	1180054	0	0	62482	0	0	91080
["G","A"]	11-17442858-G-A	LoF	GRCh38	ABCC8	NM_000352.6	ENST00000389817.8	c.1492C>T	ENSP00000374467.4	p.Gln498Ter	SNV	NA	NA	NA	NA	http://genome.ucsc.edu/cgi-bin/hgTracks?db=hg38&highlight=hg38.chr11%3A17442857-17442857&position=chr11%3A17442833-17442883	stop_gained	HC	NA	NA		Likely Pathogenic	6.1972e-07	1	1613638	0	0	75054	0	0	912	0	0	60028	0	0	29608	0	0	44868	0	0	63534	0	0	6044	0	0	1180032	1.6e-05	1	62500	0	0	91058
["C","T"]	11-17442866-C-T	ACMG	GRCh38	ABCC8	NM_000352.6	ENST00000389817.8	c.1484G>A	ENSP00000374467.4	p.Arg495Gln	SNV	554963	DM	https://www.ncbi.nlm.nih.gov/clinvar/variation/554963	https://portal.biobase-international.com/hgmd/pro/mut.php?acc=CM050966	http://genome.ucsc.edu/cgi-bin/hgTracks?db=hg38&highlight=hg38.chr11%3A17442865-17442865&position=chr11%3A17442841-17442891	NA	NA	NA	0.872		VUS	1.6116e-05	26	1613314	2.6701e-05	2	74904	0	0	910	0	0	60000	0	0	29606	2.2283e-05	1	44878	0	0	63376	0	0	6068	1.5254e-05	18	1180026	1.6006e-05	1	62476	4.3922e-05	4	91070
["C","T"]	11-17442883-C-T	LoF	GRCh38	ABCC8	NM_000352.6	ENST00000389817.8	c.1468-1G>A	NA	NA	SNV	NA	NA	NA	NA	http://genome.ucsc.edu/cgi-bin/hgTracks?db=hg38&highlight=hg38.chr11%3A17442882-17442882&position=chr11%3A17442858-17442908	splice_acceptor_variant	HC	NA	NA		Likely Pathogenic	6.2029e-07	1	1612152	0	0	75038	0	0	912	0	0	60024	0	0	29606	0	0	44868	0	0	62074	0	0	6048	8.4744e-07	1	1180018	0	0	62490	0	0	91074
["T","A"]	11-17442884-T-A	LoF	GRCh38	ABCC8	NM_000352.6	ENST00000389817.8	c.1468-2A>T	NA	NA	SNV	NA	NA	NA	NA	http://genome.ucsc.edu/cgi-bin/hgTracks?db=hg38&highlight=hg38.chr11%3A17442883-17442883&position=chr11%3A17442859-17442909	splice_acceptor_variant	HC	NA	NA	uncertain	Likely Pathogenic	1.2407e-06	2	1611972	0	0	74904	0	0	912	0	0	60000	0	0	29602	0	0	44874	0	0	62062	0	0	6070	1.6949e-06	2	1180000	0	0	62466	0	0	91082
["C","G"]	11-17443177-C-G	LoF	GRCh38	ABCC8	NM_000352.6	ENST00000389817.8	c.1467+1G>C	NA	NA	SNV	NA	NA	NA	NA	http://genome.ucsc.edu/cgi-bin/hgTracks?db=hg38&highlight=hg38.chr11%3A17443176-17443176&position=chr11%3A17443152-17443202	splice_donor_variant	HC	NA	NA	lof	Likely Pathogenic	1.2391e-06	2	1614108	0	0	75022	0	0	912	0	0	60020	0	0	29606	0	0	44878	0	0	64024	0	0	6054	8.4744e-07	1	1180022	0	0	62506	1.0981e-05	1	91064
["C","T"]	11-17443213-C-T	ACMG	GRCh38	ABCC8	NM_000352.6	ENST00000389817.8	c.1432G>A	ENSP00000374467.4	p.Ala478Thr	SNV	NA	DM	NA	https://portal.biobase-international.com/hgmd/pro/mut.php?acc=CM2130055	http://genome.ucsc.edu/cgi-bin/hgTracks?db=hg38&highlight=hg38.chr11%3A17443212-17443212&position=chr11%3A17443188-17443238	NA	NA	NA	0.675		Likely Pathogenic	6.1954e-07	1	1614102	0	0	75012	0	0	912	0	0	60010	0	0	29606	0	0	44872	0	0	64020	0	0	6062	8.4743e-07	1	1180036	0	0	62508	0	0	91064
["G","C"]	11-17443220-G-C	LoF	GRCh38	ABCC8	NM_000352.6	ENST00000389817.8	c.1425C>G	ENSP00000374467.4	p.Tyr475Ter	SNV	NA	NA	NA	NA	http://genome.ucsc.edu/cgi-bin/hgTracks?db=hg38&highlight=hg38.chr11%3A17443219-17443219&position=chr11%3A17443195-17443245	stop_gained	HC	NA	NA	lof	Likely Pathogenic	6.1949e-07	1	1614222	0	0	75064	0	0	912	0	0	60030	0	0	29604	0	0	44876	0	0	64036	0	0	6062	8.4742e-07	1	1180046	0	0	62510	0	0	91082
["G","A"]	11-17443225-G-A	Both LoF + ACMG	GRCh38	ABCC8	NM_000352.6	ENST00000389817.8	c.1420C>T	ENSP00000374467.4	p.Gln474Ter	SNV	NA	DM	NA	https://portal.biobase-international.com/hgmd/pro/mut.php?acc=CM063820	http://genome.ucsc.edu/cgi-bin/hgTracks?db=hg38&highlight=hg38.chr11%3A17443224-17443224&position=chr11%3A17443200-17443250	stop_gained	HC	NA	NA		Likely Pathogenic	6.1957e-07	1	1614014	1.335e-05	1	74908	0	0	912	0	0	59996	0	0	29608	0	0	44880	0	0	64030	0	0	6084	0	0	1180040	0	0	62488	0	0	91068
["G","A"]	11-17443233-G-A	ACMG	GRCh38	ABCC8	NM_000352.6	ENST00000389817.8	c.1412C>T	ENSP00000374467.4	p.Ala471Val	SNV	NA	DM	NA	https://portal.biobase-international.com/hgmd/pro/mut.php?acc=CM210758	http://genome.ucsc.edu/cgi-bin/hgTracks?db=hg38&highlight=hg38.chr11%3A17443232-17443232&position=chr11%3A17443208-17443258	NA	NA	NA	0.52		VUS	3.0978e-06	5	1614072	0	0	74922	0	0	912	0	0	60006	0	0	29608	0.00011139	5	44886	0	0	64040	0	0	6084	0	0	1180044	0	0	62488	0	0	91082
["T","A"]	11-17443246-T-A	ACMG	GRCh38	ABCC8	NM_000352.6	ENST00000389817.8	c.1399A>T	ENSP00000374467.4	p.Ile467Phe	SNV	NA	DM	NA	https://portal.biobase-international.com/hgmd/pro/mut.php?acc=CM2015279	http://genome.ucsc.edu/cgi-bin/hgTracks?db=hg38&highlight=hg38.chr11%3A17443245-17443245&position=chr11%3A17443221-17443271	NA	NA	NA	0.691		Likely Pathogenic	6.1951e-07	1	1614172	0	0	75040	0	0	912	0	0	60022	0	0	29608	0	0	44868	0	0	64032	0	0	6062	8.4743e-07	1	1180040	0	0	62510	0	0	91078
["C","CAA"]	11-17443306-C-CAA	Both LoF + ACMG	GRCh38	ABCC8	NM_000352.6	ENST00000389817.8	c.1337_1338dup	ENSP00000374467.4	p.Val447LeufsTer4	insertion	NA	DM	NA	https://portal.biobase-international.com/hgmd/pro/mut.php?acc=CI2034593	http://genome.ucsc.edu/cgi-bin/hgTracks?db=hg38&highlight=hg38.chr11%3A17443306-17443305&position=chr11%3A17443282-17443331	frameshift_variant	HC	NA	NA	lof	Likely Pathogenic	1.2391e-06	2	1614124	0	0	75004	0	0	912	0	0	60022	0	0	29608	0	0	44874	0	0	64008	0	0	6062	1.6949e-06	2	1180042	0	0	62512	0	0	91080
["AG","A"]	11-17448511-AG-A	ACMG	GRCh38	ABCC8	NM_000352.6	ENST00000389817.8	c.1332+4del	NA	NA	deletion	NA	DM	NA	https://portal.biobase-international.com/hgmd/pro/mut.php?acc=CD063422	http://genome.ucsc.edu/cgi-bin/hgTracks?db=hg38&highlight=hg38.chr11%3A17448511-17448511&position=chr11%3A17448487-17448537	NA	NA	NA	NA		Do not include	0.0012778	2062	1613674	0.00019996	15	75014	0	0	910	5.0007e-05	3	59992	0	0	29604	0	0	44884	0.0023743	152	64020	0.00033014	2	6058	0.0015462	1824	1179632	0.0010081	63	62492	3.2942e-05	3	91068
["C","A"]	11-17448516-C-A	Both revel + ACMG	GRCh38	ABCC8	NM_000352.6	ENST00000389817.8	c.1332G>T	ENSP00000374467.4	p.Gln444His	SNV	1071311	DM	https://www.ncbi.nlm.nih.gov/clinvar/variation/1071311	https://portal.biobase-international.com/hgmd/pro/mut.php?acc=CM144525	http://genome.ucsc.edu/cgi-bin/hgTracks?db=hg38&highlight=hg38.chr11%3A17448515-17448515&position=chr11%3A17448491-17448541	NA	NA	TRUE	0.944		Likely Pathogenic	6.1962e-06	10	1613882	0	0	74908	0	0	910	0	0	59988	0	0	29604	0	0	44894	0	0	64022	0	0	6076	8.4751e-06	10	1179926	0	0	62474	0	0	91080
["G","A"]	11-17448524-G-A	high revel	GRCh38	ABCC8	NM_000352.6	ENST00000389817.8	c.1324C>T	ENSP00000374467.4	p.Pro442Ser	SNV	NA	NA	NA	NA	http://genome.ucsc.edu/cgi-bin/hgTracks?db=hg38&highlight=hg38.chr11%3A17448523-17448523&position=chr11%3A17448499-17448549	NA	NA	TRUE	0.963		VUS	6.1963e-07	1	1613872	0	0	75006	0	0	912	0	0	60008	0	0	29608	0	0	44880	0	0	64018	0	0	6044	8.4758e-07	1	1179834	0	0	62496	0	0	91066
["G","C"]	11-17448524-G-C	high revel	GRCh38	ABCC8	NM_000352.6	ENST00000389817.8	c.1324C>G	ENSP00000374467.4	p.Pro442Ala	SNV	NA	NA	NA	NA	http://genome.ucsc.edu/cgi-bin/hgTracks?db=hg38&highlight=hg38.chr11%3A17448523-17448523&position=chr11%3A17448499-17448549	NA	NA	TRUE	0.955		VUS	6.1963e-07	1	1613872	0	0	75006	0	0	912	0	0	60008	0	0	29608	2.2282e-05	1	44880	0	0	64018	0	0	6044	0	0	1179834	0	0	62496	0	0	91066
["C","T"]	11-17448558-C-T	Both LoF + ACMG	GRCh38	ABCC8	NM_000352.6	ENST00000389817.8	c.1290G>A	ENSP00000374467.4	p.Trp430Ter	SNV	2576212	NA	https://www.ncbi.nlm.nih.gov/clinvar/variation/2576212	NA	http://genome.ucsc.edu/cgi-bin/hgTracks?db=hg38&highlight=hg38.chr11%3A17448557-17448557&position=chr11%3A17448533-17448583	stop_gained	HC	NA	NA	lof	Likely Pathogenic	1.8586e-06	3	1614154	0	0	75038	0	0	912	0	0	60018	0	0	29608	0	0	44882	0	0	64038	0	0	6062	2.5424e-06	3	1180010	0	0	62508	0	0	91078
["T","TGAGCTGATTGGTGTCGATGGCAACCAGATTA"]	11-17448563-T-TGAGCTGATTGGTGTCGATGGCAACCAGATTA	Both LoF + ACMG	GRCh38	ABCC8	NM_000352.6	ENST00000389817.8	c.1254_1284dup	ENSP00000374467.4	p.Met429Ter	insertion	434055	NA	https://www.ncbi.nlm.nih.gov/clinvar/variation/434055	NA	http://genome.ucsc.edu/cgi-bin/hgTracks?db=hg38&highlight=hg38.chr11%3A17448563-17448562&position=chr11%3A17448539-17448588	stop_gained	HC	NA	NA	lof	Pathogenic	1.1152e-05	18	1614046	0	0	74918	0	0	912	0	0	59994	0	0	29608	0	0	44888	0	0	64030	0	0	6084	1.5254e-05	18	1180036	0	0	62486	0	0	91090
["A","G"]	11-17448565-A-G	high revel	GRCh38	ABCC8	NM_000352.6	ENST00000389817.8	c.1283T>C	ENSP00000374467.4	p.Leu428Pro	SNV	NA	NA	NA	NA	http://genome.ucsc.edu/cgi-bin/hgTracks?db=hg38&highlight=hg38.chr11%3A17448564-17448564&position=chr11%3A17448540-17448590	NA	NA	TRUE	0.969		VUS	6.1954e-07	1	1614088	0	0	74994	0	0	912	0	0	60024	0	0	29602	0	0	44878	0	0	64004	0	0	6062	8.4744e-07	1	1180030	0	0	62504	0	0	91078
["C","T"]	11-17448578-C-T	high revel	GRCh38	ABCC8	NM_000352.6	ENST00000389817.8	c.1270G>A	ENSP00000374467.4	p.Asp424Asn	SNV	NA	NA	NA	NA	http://genome.ucsc.edu/cgi-bin/hgTracks?db=hg38&highlight=hg38.chr11%3A17448577-17448577&position=chr11%3A17448553-17448603	NA	NA	TRUE	0.955		VUS	1.4868e-05	24	1614158	0.00015993	12	75032	0	0	912	0	0	60024	0	0	29604	4.4563e-05	2	44880	0	0	64026	0	0	6062	7.6268e-06	9	1180046	0	0	62506	1.0981e-05	1	91066
["A","G"]	11-17448596-A-G	ACMG	GRCh38	ABCC8	NM_000352.6	ENST00000389817.8	c.1252T>C	ENSP00000374467.4	p.Cys418Arg	SNV	NA	DM	NA	https://portal.biobase-international.com/hgmd/pro/mut.php?acc=CM994414	http://genome.ucsc.edu/cgi-bin/hgTracks?db=hg38&highlight=hg38.chr11%3A17448595-17448595&position=chr11%3A17448571-17448621	NA	NA	NA	0.657		Do not include	0.00092489	1493	1614244	0.0002131	16	75082	0	0	912	0.00019991	12	60028	0	0	29608	2.228e-05	1	44884	0.00073392	47	64040	0.00065985	4	6062	0.0011178	1319	1180038	0.00059191	37	62510	0.00062582	57	91080
["GACAGGTGC","G"]	11-17448640-GACAGGTGC-G	LoF	GRCh38	ABCC8	NM_000352.6	ENST00000389817.8	c.1200_1207del	ENSP00000374467.4	p.Met400IlefsTer17	deletion	NA	NA	NA	NA	http://genome.ucsc.edu/cgi-bin/hgTracks?db=hg38&highlight=hg38.chr11%3A17448640-17448647&position=chr11%3A17448616-17448673	frameshift_variant	HC	NA	NA	lof	Likely Pathogenic	6.1956e-07	1	1614042	0	0	74904	0	0	910	0	0	60010	0	0	29608	0	0	44894	0	0	64034	0	0	6084	8.4743e-07	1	1180032	0	0	62488	0	0	91078
["T","C"]	11-17448650-T-C	ACMG	GRCh38	ABCC8	NM_000352.6	ENST00000389817.8	c.1198A>G	ENSP00000374467.4	p.Met400Val	SNV	NA	DM	NA	https://portal.biobase-international.com/hgmd/pro/mut.php?acc=CM1917616	http://genome.ucsc.edu/cgi-bin/hgTracks?db=hg38&highlight=hg38.chr11%3A17448649-17448649&position=chr11%3A17448625-17448675	NA	NA	NA	0.55		Likely Pathogenic	1.239e-06	2	1614198	0	0	75042	0	0	912	0	0	60022	0	0	29608	0	0	44888	0	0	64044	0	0	6062	1.6949e-06	2	1180028	0	0	62510	0	0	91082
["AT","A"]	11-17448657-AT-A	LoF	GRCh38	ABCC8	NM_000352.6	ENST00000389817.8	c.1190del	ENSP00000374467.4	p.Asn397IlefsTer16	deletion	NA	NA	NA	NA	http://genome.ucsc.edu/cgi-bin/hgTracks?db=hg38&highlight=hg38.chr11%3A17448657-17448657&position=chr11%3A17448633-17448683	frameshift_variant	HC	NA	NA		Likely Pathogenic	6.1952e-07	1	1614160	0	0	75024	0	0	912	0	0	60032	0	0	29608	0	0	44884	0	0	64032	0	0	6062	8.4744e-07	1	1180026	0	0	62506	0	0	91074
["T","A"]	11-17448665-T-A	ACMG	GRCh38	ABCC8	NM_000352.6	ENST00000389817.8	c.1183A>T	ENSP00000374467.4	p.Ile395Phe	SNV	1338266	NA	https://www.ncbi.nlm.nih.gov/clinvar/variation/1338266	NA	http://genome.ucsc.edu/cgi-bin/hgTracks?db=hg38&highlight=hg38.chr11%3A17448664-17448664&position=chr11%3A17448640-17448690	NA	NA	NA	0.905		Likely Pathogenic	2.4781e-06	4	1614152	0	0	75030	0	0	912	0	0	60016	0	0	29608	8.9119e-05	4	44884	0	0	64040	0	0	6062	0	0	1180018	0	0	62510	0	0	91072
["C","T"]	11-17448672-C-T	Both LoF + ACMG	GRCh38	ABCC8	NM_000352.6	ENST00000389817.8	c.1177-1G>A	NA	NA	SNV	556901	NA	https://www.ncbi.nlm.nih.gov/clinvar/variation/556901	NA	http://genome.ucsc.edu/cgi-bin/hgTracks?db=hg38&highlight=hg38.chr11%3A17448671-17448671&position=chr11%3A17448647-17448697	splice_acceptor_variant	HC	NA	NA		Likely Pathogenic	6.1956e-07	1	1614044	1.3348e-05	1	74918	0	0	912	0	0	60002	0	0	29604	0	0	44898	0	0	64032	0	0	6084	0	0	1180030	0	0	62484	0	0	91080
["TCAC","T"]	11-17448721-TCAC-T	ACMG	GRCh38	ABCC8	NM_000352.6	ENST00000389817.8	c.1177-53_1177-51del	NA	NA	deletion	NA	DM	NA	https://portal.biobase-international.com/hgmd/pro/mut.php?acc=CD004505	http://genome.ucsc.edu/cgi-bin/hgTracks?db=hg38&highlight=hg38.chr11%3A17448721-17448723&position=chr11%3A17448697-17448749	NA	NA	NA	NA		Do not include	3.0991e-06	5	1613360	0	0	74878	0	0	912	3.3342e-05	2	59984	3.3797e-05	1	29588	0	0	44864	0	0	63900	0	0	6076	8.4771e-07	1	1179654	1.6009e-05	1	62464	0	0	91040
["A","G"]	11-17453117-A-G	Both LoF + ACMG	GRCh38	ABCC8	NM_000352.6	ENST00000389817.8	c.1176+2T>C	NA	NA	SNV	633026	DM	https://www.ncbi.nlm.nih.gov/clinvar/variation/633026	https://portal.biobase-international.com/hgmd/pro/mut.php?acc=CS078142	http://genome.ucsc.edu/cgi-bin/hgTracks?db=hg38&highlight=hg38.chr11%3A17453116-17453116&position=chr11%3A17453092-17453142	splice_donor_variant	HC	NA	NA	not_lof	Pathogenic	1.5529e-05	25	1609896	0	0	74824	0	0	912	0	0	60006	0	0	29594	0	0	44876	0	0	64024	0	0	6072	2.1255e-05	25	1176218	0	0	62378	0	0	90992
["C","T"]	11-17453130-C-T	ACMG	GRCh38	ABCC8	NM_000352.6	ENST00000389817.8	c.1165G>A	ENSP00000374467.4	p.Gly389Arg	SNV	NA	DM	NA	https://portal.biobase-international.com/hgmd/pro/mut.php?acc=CM1517460	http://genome.ucsc.edu/cgi-bin/hgTracks?db=hg38&highlight=hg38.chr11%3A17453129-17453129&position=chr11%3A17453105-17453155	NA	NA	NA	0.827		VUS	1.8591e-06	3	1613684	0	0	74914	0	0	912	0	0	59998	0	0	29604	0	0	44892	0	0	64010	0	0	6084	1.6953e-06	2	1179708	0	0	62482	1.0979e-05	1	91080
["TG","T"]	11-17453154-TG-T	LoF	GRCh38	ABCC8	NM_000352.6	ENST00000389817.8	c.1140del	ENSP00000374467.4	p.Ile381LeufsTer7	deletion	NA	NA	NA	NA	http://genome.ucsc.edu/cgi-bin/hgTracks?db=hg38&highlight=hg38.chr11%3A17453154-17453154&position=chr11%3A17453130-17453180	frameshift_variant	HC	NA	NA		Likely Pathogenic	6.195e-07	1	1614198	0	0	75048	0	0	912	0	0	60034	0	0	29608	0	0	44886	0	0	64036	0	0	6062	8.4744e-07	1	1180024	0	0	62508	0	0	91080
["GC","G"]	11-17453156-GC-G	Both LoF + ACMG	GRCh38	ABCC8	NM_000352.6	ENST00000389817.8	c.1138del	ENSP00000374467.4	p.Ala380ProfsTer8	deletion	2576213	DM	https://www.ncbi.nlm.nih.gov/clinvar/variation/2576213	https://portal.biobase-international.com/hgmd/pro/mut.php?acc=CD2034589	http://genome.ucsc.edu/cgi-bin/hgTracks?db=hg38&highlight=hg38.chr11%3A17453156-17453156&position=chr11%3A17453132-17453182	frameshift_variant	HC	NA	NA	lof	Pathogenic	1.2392e-06	2	1613928	0	0	74878	0	0	912	0	0	59992	0	0	29604	0	0	44892	0	0	64002	0	0	6084	0	0	1180014	0	0	62486	2.1963e-05	2	91064
["TAG","T"]	11-17453162-TAG-T	LoF	GRCh38	ABCC8	NM_000352.6	ENST00000389817.8	c.1131_1132del	ENSP00000374467.4	p.Tyr377Ter	deletion	NA	NA	NA	NA	http://genome.ucsc.edu/cgi-bin/hgTracks?db=hg38&highlight=hg38.chr11%3A17453162-17453163&position=chr11%3A17453138-17453189	stop_gained	HC	NA	NA		Likely Pathogenic	6.1957e-07	1	1614016	0	0	75000	0	0	912	0	0	60008	0	0	29604	0	0	44874	0	0	64002	0	0	6062	8.4747e-07	1	1179978	0	0	62508	0	0	91068
["TA","T"]	11-17453165-TA-T	LoF	GRCh38	ABCC8	NM_000352.6	ENST00000389817.8	c.1129del	ENSP00000374467.4	p.Tyr377ThrfsTer11	deletion	NA	NA	NA	NA	http://genome.ucsc.edu/cgi-bin/hgTracks?db=hg38&highlight=hg38.chr11%3A17453165-17453165&position=chr11%3A17453141-17453191	frameshift_variant	HC	NA	NA		Likely Pathogenic	6.1954e-07	1	1614090	0	0	75020	0	0	912	0	0	60012	0	0	29604	0	0	44872	0	0	64018	0	0	6062	8.4745e-07	1	1180014	0	0	62510	0	0	91066
["G","A"]	11-17453183-G-A	ACMG	GRCh38	ABCC8	NM_000352.6	ENST00000389817.8	c.1112C>T	ENSP00000374467.4	p.Thr371Ile	SNV	NA	DM	NA	https://portal.biobase-international.com/hgmd/pro/mut.php?acc=CM2034587	http://genome.ucsc.edu/cgi-bin/hgTracks?db=hg38&highlight=hg38.chr11%3A17453182-17453182&position=chr11%3A17453158-17453208	NA	NA	NA	0.614		VUS	2.4782e-06	4	1614044	0	0	74912	0	0	912	3.3332e-05	2	60002	0	0	29608	0	0	44894	0	0	64034	0	0	6084	1.6949e-06	2	1180034	0	0	62486	0	0	91078
["A","G"]	11-17453192-A-G	high revel	GRCh38	ABCC8	NM_000352.6	ENST00000389817.8	c.1103T>C	ENSP00000374467.4	p.Leu368Pro	SNV	NA	NA	NA	NA	http://genome.ucsc.edu/cgi-bin/hgTracks?db=hg38&highlight=hg38.chr11%3A17453191-17453191&position=chr11%3A17453167-17453217	NA	NA	TRUE	0.953		VUS	6.1952e-07	1	1614144	0	0	75032	0	0	912	0	0	60026	0	0	29608	0	0	44880	0	0	64032	0	0	6062	0	0	1180016	0	0	62504	1.098e-05	1	91072
["A","G"]	11-17453213-A-G	high revel	GRCh38	ABCC8	NM_000352.6	ENST00000389817.8	c.1082T>C	ENSP00000374467.4	p.Leu361Pro	SNV	NA	NA	NA	NA	http://genome.ucsc.edu/cgi-bin/hgTracks?db=hg38&highlight=hg38.chr11%3A17453212-17453212&position=chr11%3A17453188-17453238	NA	NA	TRUE	0.952		VUS	6.1949e-07	1	1614240	0	0	75064	0	0	912	0	0	60032	0	0	29608	0	0	44886	0	0	64044	0	0	6062	8.4743e-07	1	1180038	0	0	62512	0	0	91082
["T","C"]	11-17453228-T-C	ACMG	GRCh38	ABCC8	NM_000352.6	ENST00000389817.8	c.1067A>G	ENSP00000374467.4	p.Tyr356Cys	SNV	NA	DM	NA	https://portal.biobase-international.com/hgmd/pro/mut.php?acc=CM082471	http://genome.ucsc.edu/cgi-bin/hgTracks?db=hg38&highlight=hg38.chr11%3A17453227-17453227&position=chr11%3A17453203-17453253	NA	NA	NA	0.918		Do not include	2.7881e-05	45	1614014	0	0	74894	0	0	912	1.6668e-05	1	59994	0.0010809	32	29606	2.2274e-05	1	44896	0	0	64036	0	0	6084	7.627e-06	9	1180024	3.2007e-05	2	62486	0	0	91082
["C","A"]	11-17453271-C-A	ACMG	GRCh38	ABCC8	NM_000352.6	ENST00000389817.8	c.1024G>T	ENSP00000374467.4	p.Gly342Trp	SNV	523360	NA	https://www.ncbi.nlm.nih.gov/clinvar/variation/523360	NA	http://genome.ucsc.edu/cgi-bin/hgTracks?db=hg38&highlight=hg38.chr11%3A17453270-17453270&position=chr11%3A17453246-17453296	NA	NA	NA	0.695		VUS	6.1962e-07	1	1613900	0	0	74856	0	0	912	0	0	59990	0	0	29606	0	0	44878	0	0	64014	0	0	6084	8.4745e-07	1	1180014	0	0	62486	0	0	91060
["C","T"]	11-17453271-C-T	ACMG	GRCh38	ABCC8	NM_000352.6	ENST00000389817.8	c.1024G>A	ENSP00000374467.4	p.Gly342Arg	SNV	NA	DM	NA	https://portal.biobase-international.com/hgmd/pro/mut.php?acc=CM1917615	http://genome.ucsc.edu/cgi-bin/hgTracks?db=hg38&highlight=hg38.chr11%3A17453270-17453270&position=chr11%3A17453246-17453296	NA	NA	NA	0.628		Do not include	6.8158e-06	11	1613900	8.0154e-05	6	74856	0	0	912	0	0	59990	0	0	29606	0	0	44878	0	0	64014	0	0	6084	4.2372e-06	5	1180014	0	0	62486	0	0	91060
["TTG","T"]	11-17453278-TTG-T	LoF	GRCh38	ABCC8	NM_000352.6	ENST00000389817.8	c.1015_1016del	ENSP00000374467.4	p.Gln339IlefsTer43	deletion	NA	NA	NA	NA	http://genome.ucsc.edu/cgi-bin/hgTracks?db=hg38&highlight=hg38.chr11%3A17453278-17453279&position=chr11%3A17453254-17453305	frameshift_variant	HC	NA	NA		Likely Pathogenic	6.1965e-07	1	1613818	0	0	74916	0	0	908	0	0	59988	0	0	29602	0	0	44856	0	0	63986	0	0	6060	8.475e-07	1	1179942	0	0	62510	0	0	91050
["T","A"]	11-17460514-T-A	Both LoF + ACMG	GRCh38	ABCC8	NM_000352.6	ENST00000389817.8	c.985A>T	ENSP00000374467.4	p.Lys329Ter	SNV	1315564	DM	https://www.ncbi.nlm.nih.gov/clinvar/variation/1315564	https://portal.biobase-international.com/hgmd/pro/mut.php?acc=CM131794	http://genome.ucsc.edu/cgi-bin/hgTracks?db=hg38&highlight=hg38.chr11%3A17460513-17460513&position=chr11%3A17460489-17460539	stop_gained	HC	NA	NA	lof	Likely Pathogenic	1.8588e-06	3	1613984	0	0	74930	0	0	912	0	0	60006	0	0	29606	0	0	44894	0	0	63954	0	0	6074	2.5423e-06	3	1180034	0	0	62488	0	0	91086
["AG","A"]	11-17460519-AG-A	LoF	GRCh38	ABCC8	NM_000352.6	ENST00000389817.8	c.979del	ENSP00000374467.4	p.Lys329ArgfsTer30	deletion	NA	NA	NA	NA	http://genome.ucsc.edu/cgi-bin/hgTracks?db=hg38&highlight=hg38.chr11%3A17460519-17460519&position=chr11%3A17460495-17460545	frameshift_variant	HC	NA	NA	lof	Likely Pathogenic	1.239e-06	2	1614156	0	0	75054	0	0	912	0	0	60034	0	0	29608	0	0	44880	0	0	63974	0	0	6050	1.6949e-06	2	1180044	0	0	62512	0	0	91088
["C","T"]	11-17460529-C-T	ACMG	GRCh38	ABCC8	NM_000352.6	ENST00000389817.8	c.970G>A	ENSP00000374467.4	p.Val324Met	SNV	1338342	DM	https://www.ncbi.nlm.nih.gov/clinvar/variation/1338342	https://portal.biobase-international.com/hgmd/pro/mut.php?acc=CM073986	http://genome.ucsc.edu/cgi-bin/hgTracks?db=hg38&highlight=hg38.chr11%3A17460528-17460528&position=chr11%3A17460504-17460554	NA	NA	NA	0.895		Do not include	1.2392e-06	2	1613990	1.3344e-05	1	74942	0	0	912	0	0	60016	0	0	29608	0	0	44896	0	0	63908	0	0	6074	8.4742e-07	1	1180050	0	0	62490	0	0	91094
["C","T"]	11-17460543-C-T	high revel	GRCh38	ABCC8	NM_000352.6	ENST00000389817.8	c.956G>A	ENSP00000374467.4	p.Cys319Tyr	SNV	NA	NA	NA	NA	http://genome.ucsc.edu/cgi-bin/hgTracks?db=hg38&highlight=hg38.chr11%3A17460542-17460542&position=chr11%3A17460518-17460568	NA	NA	TRUE	0.95		VUS	1.8586e-06	3	1614106	0	0	75058	0	0	912	0	0	60036	0	0	29604	0	0	44884	0	0	63912	0	0	6054	1.6948e-06	2	1180048	1.5997e-05	1	62510	0	0	91088
["A","G"]	11-17460546-A-G	high revel	GRCh38	ABCC8	NM_000352.6	ENST00000389817.8	c.953T>C	ENSP00000374467.4	p.Leu318Pro	SNV	NA	NA	NA	NA	http://genome.ucsc.edu/cgi-bin/hgTracks?db=hg38&highlight=hg38.chr11%3A17460545-17460545&position=chr11%3A17460521-17460571	NA	NA	TRUE	0.956		VUS	6.1953e-07	1	1614130	0	0	75072	0	0	912	0	0	60032	0	0	29606	0	0	44884	0	0	63924	0	0	6058	8.4742e-07	1	1180046	0	0	62510	0	0	91086
["C","T"]	11-17460553-C-T	ACMG	GRCh38	ABCC8	NM_000352.6	ENST00000389817.8	c.946G>A	ENSP00000374467.4	p.Gly316Arg	SNV	1687413	DM	https://www.ncbi.nlm.nih.gov/clinvar/variation/1687413	https://portal.biobase-international.com/hgmd/pro/mut.php?acc=CM1511763	http://genome.ucsc.edu/cgi-bin/hgTracks?db=hg38&highlight=hg38.chr11%3A17460552-17460552&position=chr11%3A17460528-17460578	NA	NA	NA	0.865		Likely Pathogenic	1.611e-05	26	1613896	2.6694e-05	2	74924	0	0	912	0	0	60012	0	0	29608	0	0	44884	1.5656e-05	1	63874	0	0	6074	1.6101e-05	19	1180034	0	0	62488	4.3915e-05	4	91086
["A","G"]	11-17460564-A-G	high revel	GRCh38	ABCC8	NM_000352.6	ENST00000389817.8	c.935T>C	ENSP00000374467.4	p.Leu312Pro	SNV	NA	NA	NA	NA	http://genome.ucsc.edu/cgi-bin/hgTracks?db=hg38&highlight=hg38.chr11%3A17460563-17460563&position=chr11%3A17460539-17460589	NA	NA	TRUE	0.984		VUS	6.1958e-07	1	1614000	0	0	75064	0	0	912	0	0	60030	0	0	29606	0	0	44878	0	0	63820	0	0	6058	8.4743e-07	1	1180034	0	0	62508	0	0	91090
["C","T"]	11-17460571-C-T	ACMG	GRCh38	ABCC8	NM_000352.6	ENST00000389817.8	c.928G>A	ENSP00000374467.4	p.Asp310Asn	SNV	585352	DM	https://www.ncbi.nlm.nih.gov/clinvar/variation/585352	https://portal.biobase-international.com/hgmd/pro/mut.php?acc=CM060776	http://genome.ucsc.edu/cgi-bin/hgTracks?db=hg38&highlight=hg38.chr11%3A17460570-17460570&position=chr11%3A17460546-17460596	NA	NA	NA	0.833		Likely Pathogenic	9.2949e-06	15	1613792	1.3345e-05	1	74936	0	0	912	8.3317e-05	5	60012	0	0	29604	2.2275e-05	1	44894	0	0	63748	0	0	6068	4.2371e-06	5	1180052	3.201e-05	2	62480	1.0979e-05	1	91086
["C","T"]	11-17460582-C-T	Both revel + ACMG	GRCh38	ABCC8	NM_000352.6	ENST00000389817.8	c.917G>A	ENSP00000374467.4	p.Arg306His	SNV	553663	DM	https://www.ncbi.nlm.nih.gov/clinvar/variation/553663	https://portal.biobase-international.com/hgmd/pro/mut.php?acc=CM077498	http://genome.ucsc.edu/cgi-bin/hgTracks?db=hg38&highlight=hg38.chr11%3A17460581-17460581&position=chr11%3A17460557-17460607	NA	NA	TRUE	0.938		Likely Pathogenic	1.859e-06	3	1613768	0	0	75050	0	0	912	0	0	60030	0	0	29608	0	0	44882	0	0	63598	0	0	6048	2.5423e-06	3	1180044	0	0	62506	0	0	91090
["G","A"]	11-17460583-G-A	ACMG	GRCh38	ABCC8	NM_000352.6	ENST00000389817.8	c.916C>T	ENSP00000374467.4	p.Arg306Cys	SNV	1802689	DM	https://www.ncbi.nlm.nih.gov/clinvar/variation/1802689	https://portal.biobase-international.com/hgmd/pro/mut.php?acc=CM2017400	http://genome.ucsc.edu/cgi-bin/hgTracks?db=hg38&highlight=hg38.chr11%3A17460582-17460582&position=chr11%3A17460558-17460608	NA	NA	NA	0.921		VUS	2.4789e-05	40	1613642	1.3343e-05	1	74948	0	0	910	1.6663e-05	1	60012	0	0	29606	4.4547e-05	2	44896	0	0	63574	0	0	6066	2.5423e-05	30	1180052	3.2007e-05	2	62486	4.3912e-05	4	91092
["G","A"]	11-17460607-G-A	ACMG	GRCh38	ABCC8	NM_000352.6	ENST00000389817.8	c.892C>T	ENSP00000374467.4	p.Arg298Cys	SNV	NA	DM	NA	https://portal.biobase-international.com/hgmd/pro/mut.php?acc=CM131653	http://genome.ucsc.edu/cgi-bin/hgTracks?db=hg38&highlight=hg38.chr11%3A17460606-17460606&position=chr11%3A17460582-17460632	NA	NA	NA	0.845		Do not include	0.00013328	215	1613100	7.993e-05	6	75066	0	0	912	0.00034983	21	60030	0.00081059	24	29608	0.0013815	62	44878	0	0	62986	0	0	5998	5.4235e-05	64	1180042	0.00033601	21	62498	0.00018665	17	91082
["C","A"]	11-17460609-C-A	ACMG	GRCh38	ABCC8	NM_000352.6	ENST00000389817.8	c.890G>T	ENSP00000374467.4	p.Arg297Met	SNV	NA	DM	NA	https://portal.biobase-international.com/hgmd/pro/mut.php?acc=CM1917614	http://genome.ucsc.edu/cgi-bin/hgTracks?db=hg38&highlight=hg38.chr11%3A17460608-17460608&position=chr11%3A17460584-17460634	NA	NA	NA	0.817		Do not include	7.4388e-06	12	1613170	0	0	75068	0	0	912	0	0	60034	0	0	29608	0	0	44876	0	0	63048	0	0	5998	1.0169e-05	12	1180044	0	0	62494	0	0	91088
["C","T"]	11-17460613-C-T	ACMG	GRCh38	ABCC8	NM_000352.6	ENST00000389817.8	c.886G>A	ENSP00000374467.4	p.Gly296Arg	SNV	NA	DM	NA	https://portal.biobase-international.com/hgmd/pro/mut.php?acc=CM1210615	http://genome.ucsc.edu/cgi-bin/hgTracks?db=hg38&highlight=hg38.chr11%3A17460612-17460612&position=chr11%3A17460588-17460638	NA	NA	NA	0.865		Do not include	6.8203e-06	11	1612844	1.3345e-05	1	74932	0	0	912	0	0	60010	0	0	29606	0	0	44888	4.7704e-05	3	62888	0	0	6016	4.2372e-06	5	1180034	0	0	62474	2.1958e-05	2	91084
["A","C"]	11-17460615-A-C	high revel	GRCh38	ABCC8	NM_000352.6	ENST00000389817.8	c.884T>G	ENSP00000374467.4	p.Phe295Cys	SNV	NA	NA	NA	NA	http://genome.ucsc.edu/cgi-bin/hgTracks?db=hg38&highlight=hg38.chr11%3A17460614-17460614&position=chr11%3A17460590-17460640	NA	NA	TRUE	0.961		VUS	3.0999e-06	5	1612978	0	0	75060	0	0	912	0	0	60034	0	0	29608	0	0	44868	0	0	62890	0	0	5996	4.2372e-06	5	1180034	0	0	62492	0	0	91084
["C","T"]	11-17460675-C-T	ACMG	GRCh38	ABCC8	NM_000352.6	ENST00000389817.8	c.824G>A	ENSP00000374467.4	p.Arg275Gln	SNV	NA	DM	NA	https://portal.biobase-international.com/hgmd/pro/mut.php?acc=CM984620	http://genome.ucsc.edu/cgi-bin/hgTracks?db=hg38&highlight=hg38.chr11%3A17460674-17460674&position=chr11%3A17460650-17460700	NA	NA	NA	0.569		Do not include	0.00012502	201	1607706	0	0	75024	0	0	912	1.666e-05	1	60024	0	0	29608	0.0029193	131	44874	0	0	58848	0.00039573	2	5054	2.2034e-05	26	1179986	0.00012829	8	62360	0.00036257	33	91016
["G","T"]	11-17461599-G-T	ACMG	GRCh38	ABCC8	NM_000352.6	ENST00000389817.8	c.806C>A	ENSP00000374467.4	p.Ala269Asp	SNV	NA	DM	NA	https://portal.biobase-international.com/hgmd/pro/mut.php?acc=CM078065	http://genome.ucsc.edu/cgi-bin/hgTracks?db=hg38&highlight=hg38.chr11%3A17461598-17461598&position=chr11%3A17461574-17461624	NA	NA	NA	0.802		Do not include	1.6108e-05	26	1614100	0	0	74936	0	0	912	0	0	60008	0	0	29608	0	0	44890	0	0	64042	0	0	6084	2.2033e-05	26	1180048	0	0	62486	0	0	91086
["GC","G"]	11-17461599-GC-G	Both LoF + ACMG	GRCh38	ABCC8	NM_000352.6	ENST00000389817.8	c.805del	ENSP00000374467.4	p.Ala269ProfsTer90	deletion	1338676	DM	https://www.ncbi.nlm.nih.gov/clinvar/variation/1338676	https://portal.biobase-international.com/hgmd/pro/mut.php?acc=CD131692	http://genome.ucsc.edu/cgi-bin/hgTracks?db=hg38&highlight=hg38.chr11%3A17461599-17461599&position=chr11%3A17461575-17461625	frameshift_variant	HC	NA	NA	lof	Pathogenic	1.239e-06	2	1614218	0	0	75058	0	0	912	3.3318e-05	2	60028	0	0	29608	0	0	44878	0	0	64042	0	0	6062	0	0	1180040	0	0	62508	0	0	91082
["G","A"]	11-17461612-G-A	ACMG	GRCh38	ABCC8	NM_000352.6	ENST00000389817.8	c.793C>T	ENSP00000374467.4	p.Arg265Trp	SNV	NA	DM	NA	https://portal.biobase-international.com/hgmd/pro/mut.php?acc=CM200766	http://genome.ucsc.edu/cgi-bin/hgTracks?db=hg38&highlight=hg38.chr11%3A17461611-17461611&position=chr11%3A17461587-17461637	NA	NA	NA	0.669		Do not include	9.9126e-06	16	1614112	0	0	74936	0	0	912	0	0	60008	0	0	29606	2.2276e-05	1	44892	0	0	64044	0	0	6084	1.1864e-05	14	1180046	0	0	62490	1.0978e-05	1	91094
["G","T"]	11-17461616-G-T	LoF	GRCh38	ABCC8	NM_000352.6	ENST00000389817.8	c.789C>A	ENSP00000374467.4	p.Tyr263Ter	SNV	NA	NA	NA	NA	http://genome.ucsc.edu/cgi-bin/hgTracks?db=hg38&highlight=hg38.chr11%3A17461615-17461615&position=chr11%3A17461591-17461641	stop_gained	HC	NA	NA	lof	Likely Pathogenic	1.8585e-06	3	1614232	0	0	75066	0	0	912	0	0	60032	0	0	29608	0	0	44872	0	0	64042	0	0	6062	1.6948e-06	2	1180048	1.5997e-05	1	62510	0	0	91080
["A","C"]	11-17461618-A-C	Both revel + ACMG	GRCh38	ABCC8	NM_000352.6	ENST00000389817.8	c.787T>G	ENSP00000374467.4	p.Tyr263Asp	SNV	NA	DM	NA	https://portal.biobase-international.com/hgmd/pro/mut.php?acc=CM072821	http://genome.ucsc.edu/cgi-bin/hgTracks?db=hg38&highlight=hg38.chr11%3A17461617-17461617&position=chr11%3A17461593-17461643	NA	NA	TRUE	0.933		Do not include	4.3988e-05	71	1614072	0	0	74932	0	0	912	0	0	60012	0	0	29606	0	0	44884	0	0	64042	0	0	6084	5.5084e-05	65	1180022	9.6015e-05	6	62490	0	0	91088
["GTT","G"]	11-17461619-GTT-G	LoF	GRCh38	ABCC8	NM_000352.6	ENST00000389817.8	c.784_785del	ENSP00000374467.4	p.Asn262LeufsTer9	deletion	NA	NA	NA	NA	http://genome.ucsc.edu/cgi-bin/hgTracks?db=hg38&highlight=hg38.chr11%3A17461619-17461620&position=chr11%3A17461595-17461646	frameshift_variant	HC	NA	NA		Likely Pathogenic	6.1947e-07	1	1614274	0	0	75076	0	0	912	0	0	60034	0	0	29606	0	0	44880	0	0	64052	0	0	6062	0	0	1180052	0	0	62512	1.0978e-05	1	91088
["GC","G"]	11-17461629-GC-G	LoF	GRCh38	ABCC8	NM_000352.6	ENST00000389817.8	c.775del	ENSP00000374467.4	p.Ala259ProfsTer100	deletion	NA	NA	NA	NA	http://genome.ucsc.edu/cgi-bin/hgTracks?db=hg38&highlight=hg38.chr11%3A17461629-17461629&position=chr11%3A17461605-17461655	frameshift_variant	HC	NA	NA	lof	Likely Pathogenic	1.239e-06	2	1614234	0	0	75066	0	0	912	0	0	60030	0	0	29606	0	0	44876	0	0	64044	0	0	6062	0	0	1180036	3.1994e-05	2	62512	0	0	91090
["G","A"]	11-17461645-G-A	ACMG	GRCh38	ABCC8	NM_000352.6	ENST00000389817.8	c.760C>T	ENSP00000374467.4	p.Pro254Ser	SNV	NA	DM	NA	https://portal.biobase-international.com/hgmd/pro/mut.php?acc=CM141511	http://genome.ucsc.edu/cgi-bin/hgTracks?db=hg38&highlight=hg38.chr11%3A17461644-17461644&position=chr11%3A17461620-17461670	NA	NA	NA	0.91		Do not include	1.239e-06	2	1614240	0	0	75076	0	0	912	0	0	60026	0	0	29604	0	0	44872	0	0	64048	0	0	6062	8.4743e-07	1	1180040	0	0	62512	1.0978e-05	1	91088
["C","T"]	11-17461653-C-T	ACMG	GRCh38	ABCC8	NM_000352.6	ENST00000389817.8	c.752G>A	ENSP00000374467.4	p.Gly251Glu	SNV	NA	DM	NA	https://portal.biobase-international.com/hgmd/pro/mut.php?acc=CM2015278	http://genome.ucsc.edu/cgi-bin/hgTracks?db=hg38&highlight=hg38.chr11%3A17461652-17461652&position=chr11%3A17461628-17461678	NA	NA	NA	0.874		Do not include	1.239e-06	2	1614260	0	0	75072	0	0	912	0	0	60030	0	0	29606	4.4567e-05	2	44876	0	0	64050	0	0	6062	0	0	1180050	0	0	62512	0	0	91090
["C","T"]	11-17461654-C-T	ACMG	GRCh38	ABCC8	NM_000352.6	ENST00000389817.8	c.751G>A	ENSP00000374467.4	p.Gly251Arg	SNV	NA	DM	NA	https://portal.biobase-international.com/hgmd/pro/mut.php?acc=CM1911518	http://genome.ucsc.edu/cgi-bin/hgTracks?db=hg38&highlight=hg38.chr11%3A17461653-17461653&position=chr11%3A17461629-17461679	NA	NA	NA	0.755		Do not include	1.6726e-05	27	1614246	0	0	75076	0	0	912	1.6659e-05	1	60028	0	0	29608	0	0	44872	0	0	64048	0	0	6062	2.1186e-05	25	1180044	0	0	62512	1.0979e-05	1	91084
["C","T"]	11-17461662-C-T	ACMG	GRCh38	ABCC8	NM_000352.6	ENST00000389817.8	c.743G>A	ENSP00000374467.4	p.Arg248Gln	SNV	NA	DM	NA	https://portal.biobase-international.com/hgmd/pro/mut.php?acc=CM082470	http://genome.ucsc.edu/cgi-bin/hgTracks?db=hg38&highlight=hg38.chr11%3A17461661-17461661&position=chr11%3A17461637-17461687	NA	NA	NA	0.5		Do not include	5.7613e-05	93	1614220	0	0	75064	0	0	912	0	0	60026	0	0	29606	2.2287e-05	1	44870	0	0	64044	0	0	6062	7.3726e-05	87	1180044	7.9985e-05	5	62512	0	0	91080
["G","A"]	11-17461663-G-A	Both LoF + ACMG	GRCh38	ABCC8	NM_000352.6	ENST00000389817.8	c.742C>T	ENSP00000374467.4	p.Arg248Ter	SNV	585351	DM	https://www.ncbi.nlm.nih.gov/clinvar/variation/585351	https://portal.biobase-international.com/hgmd/pro/mut.php?acc=CM994413	http://genome.ucsc.edu/cgi-bin/hgTracks?db=hg38&highlight=hg38.chr11%3A17461662-17461662&position=chr11%3A17461638-17461688	stop_gained	HC	NA	NA	lof	Pathogenic	1.1771e-05	19	1614106	0	0	74942	0	0	912	0	0	60008	3.3775e-05	1	29608	0	0	44884	0	0	64040	0	0	6084	1.2711e-05	15	1180046	0	0	62490	3.2934e-05	3	91092
["CT","C"]	11-17461679-CT-C	Both LoF + ACMG	GRCh38	ABCC8	NM_000352.6	ENST00000389817.8	c.725del	ENSP00000374467.4	p.Lys242ArgfsTer16	deletion	958131	DM	https://www.ncbi.nlm.nih.gov/clinvar/variation/958131	https://portal.biobase-international.com/hgmd/pro/mut.php?acc=CD004801	http://genome.ucsc.edu/cgi-bin/hgTracks?db=hg38&highlight=hg38.chr11%3A17461679-17461679&position=chr11%3A17461655-17461705	frameshift_variant	HC	NA	NA	lof	Likely Pathogenic	1.8585e-06	3	1614230	0	0	75070	0	0	912	0	0	60022	0	0	29606	0	0	44876	0	0	64044	0	0	6062	2.5423e-06	3	1180036	0	0	62512	0	0	91090
["C","T"]	11-17461709-C-T	Both LoF + ACMG	GRCh38	ABCC8	NM_000352.6	ENST00000389817.8	c.696G>A	ENSP00000374467.4	p.Trp232Ter	SNV	1361635	NA	https://www.ncbi.nlm.nih.gov/clinvar/variation/1361635	NA	http://genome.ucsc.edu/cgi-bin/hgTracks?db=hg38&highlight=hg38.chr11%3A17461708-17461708&position=chr11%3A17461684-17461734	stop_gained	HC	NA	NA	lof	Likely Pathogenic	1.239e-06	2	1614198	0	0	75050	0	0	912	0	0	60028	0	0	29606	0	0	44858	0	0	64046	0	0	6062	1.6949e-06	2	1180042	0	0	62512	0	0	91082
["C","T"]	11-17461710-C-T	Both LoF + ACMG	GRCh38	ABCC8	NM_000352.6	ENST00000389817.8	c.695G>A	ENSP00000374467.4	p.Trp232Ter	SNV	633027	DM	https://www.ncbi.nlm.nih.gov/clinvar/variation/633027	https://portal.biobase-international.com/hgmd/pro/mut.php?acc=CM131652	http://genome.ucsc.edu/cgi-bin/hgTracks?db=hg38&highlight=hg38.chr11%3A17461709-17461709&position=chr11%3A17461685-17461735	stop_gained	HC	NA	NA	lof	Likely Pathogenic	1.239e-06	2	1614210	0	0	75058	0	0	912	0	0	60022	0	0	29608	0	0	44868	0	0	64044	0	0	6062	1.6949e-06	2	1180040	0	0	62512	0	0	91084
["C","A"]	11-17461712-C-A	high revel	GRCh38	ABCC8	NM_000352.6	ENST00000389817.8	c.693G>T	ENSP00000374467.4	p.Trp231Cys	SNV	NA	NA	NA	NA	http://genome.ucsc.edu/cgi-bin/hgTracks?db=hg38&highlight=hg38.chr11%3A17461711-17461711&position=chr11%3A17461687-17461737	NA	NA	TRUE	0.945		VUS	6.195e-07	1	1614198	1.3324e-05	1	75052	0	0	912	0	0	60032	0	0	29608	0	0	44864	0	0	64038	0	0	6062	0	0	1180036	0	0	62512	0	0	91082
["C","G"]	11-17461712-C-G	high revel	GRCh38	ABCC8	NM_000352.6	ENST00000389817.8	c.693G>C	ENSP00000374467.4	p.Trp231Cys	SNV	NA	NA	NA	NA	http://genome.ucsc.edu/cgi-bin/hgTracks?db=hg38&highlight=hg38.chr11%3A17461711-17461711&position=chr11%3A17461687-17461737	NA	NA	TRUE	0.946		VUS	6.195e-07	1	1614198	0	0	75052	0	0	912	0	0	60032	0	0	29608	0	0	44864	0	0	64038	0	0	6062	8.4743e-07	1	1180036	0	0	62512	0	0	91082
["C","T"]	11-17461712-C-T	Both LoF + ACMG	GRCh38	ABCC8	NM_000352.6	ENST00000389817.8	c.693G>A	ENSP00000374467.4	p.Trp231Ter	SNV	1687449	NA	https://www.ncbi.nlm.nih.gov/clinvar/variation/1687449	NA	http://genome.ucsc.edu/cgi-bin/hgTracks?db=hg38&highlight=hg38.chr11%3A17461711-17461711&position=chr11%3A17461687-17461737	stop_gained	HC	NA	NA	lof	Likely Pathogenic	1.2391e-06	2	1614080	2.6692e-05	2	74930	0	0	912	0	0	60012	0	0	29608	0	0	44876	0	0	64038	0	0	6084	0	0	1180044	0	0	62490	0	0	91086
["C","A"]	11-17461713-C-A	Both revel + ACMG	GRCh38	ABCC8	NM_000352.6	ENST00000389817.8	c.692G>T	ENSP00000374467.4	p.Trp231Leu	SNV	NA	DM	NA	https://portal.biobase-international.com/hgmd/pro/mut.php?acc=CM219948	http://genome.ucsc.edu/cgi-bin/hgTracks?db=hg38&highlight=hg38.chr11%3A17461712-17461712&position=chr11%3A17461688-17461738	NA	NA	TRUE	0.943		Likely Pathogenic	6.195e-07	1	1614196	0	0	75044	0	0	912	0	0	60028	0	0	29608	0	0	44862	0	0	64038	0	0	6062	0	0	1180046	0	0	62512	1.0979e-05	1	91084
["A","G"]	11-17461714-A-G	Both revel + ACMG	GRCh38	ABCC8	NM_000352.6	ENST00000389817.8	c.691T>C	ENSP00000374467.4	p.Trp231Arg	SNV	NA	DM	NA	https://portal.biobase-international.com/hgmd/pro/mut.php?acc=CM092535	http://genome.ucsc.edu/cgi-bin/hgTracks?db=hg38&highlight=hg38.chr11%3A17461713-17461713&position=chr11%3A17461689-17461739	NA	NA	TRUE	0.948		Likely Pathogenic	6.1951e-07	1	1614188	0	0	75042	0	0	912	0	0	60028	0	0	29608	0	0	44866	0	0	64044	0	0	6062	8.4744e-07	1	1180030	0	0	62510	0	0	91086
["G","C"]	11-17461715-G-C	LoF	GRCh38	ABCC8	NM_000352.6	ENST00000389817.8	c.690C>G	ENSP00000374467.4	p.Tyr230Ter	SNV	NA	NA	NA	NA	http://genome.ucsc.edu/cgi-bin/hgTracks?db=hg38&highlight=hg38.chr11%3A17461714-17461714&position=chr11%3A17461690-17461740	stop_gained	HC	NA	NA		Likely Pathogenic	6.195e-07	1	1614202	0	0	75052	0	0	912	0	0	60030	0	0	29608	0	0	44872	0	0	64038	0	0	6062	8.4743e-07	1	1180032	0	0	62510	0	0	91086
["T","C"]	11-17461716-T-C	Both revel + ACMG	GRCh38	ABCC8	NM_000352.6	ENST00000389817.8	c.689A>G	ENSP00000374467.4	p.Tyr230Cys	SNV	NA	DM	NA	https://portal.biobase-international.com/hgmd/pro/mut.php?acc=CM2034582	http://genome.ucsc.edu/cgi-bin/hgTracks?db=hg38&highlight=hg38.chr11%3A17461715-17461715&position=chr11%3A17461691-17461741	NA	NA	TRUE	0.971		VUS	5.3901e-05	87	1614060	0	0	74914	0	0	912	0	0	60008	0	0	29606	0	0	44874	4.6841e-05	3	64046	0	0	6084	6.6947e-05	79	1180044	8.0018e-05	5	62486	0	0	91086
["G","A"]	11-17461719-G-A	ACMG	GRCh38	ABCC8	NM_000352.6	ENST00000389817.8	c.686C>T	ENSP00000374467.4	p.Thr229Ile	SNV	556086	DM	https://www.ncbi.nlm.nih.gov/clinvar/variation/556086	https://portal.biobase-international.com/hgmd/pro/mut.php?acc=CM072817	http://genome.ucsc.edu/cgi-bin/hgTracks?db=hg38&highlight=hg38.chr11%3A17461718-17461718&position=chr11%3A17461694-17461744	NA	NA	NA	0.894		Do not include	1.8587e-05	30	1614074	0	0	74926	0	0	912	0	0	60008	0	0	29606	0	0	44878	0	0	64046	0	0	6084	2.2033e-05	26	1180036	6.4012e-05	4	62488	0	0	91090
["T","C"]	11-17461720-T-C	Both revel + ACMG	GRCh38	ABCC8	NM_000352.6	ENST00000389817.8	c.685A>G	ENSP00000374467.4	p.Thr229Ala	SNV	2851607	NA	https://www.ncbi.nlm.nih.gov/clinvar/variation/2851607	NA	http://genome.ucsc.edu/cgi-bin/hgTracks?db=hg38&highlight=hg38.chr11%3A17461719-17461719&position=chr11%3A17461695-17461745	NA	NA	TRUE	0.936		Likely Pathogenic	1.8587e-06	3	1614008	0	0	74892	0	0	912	0	0	59996	0	0	29606	0	0	44882	0	0	64038	0	0	6084	1.6949e-06	2	1180028	1.6003e-05	1	62490	0	0	91080
["C","T"]	11-17461722-C-T	ACMG	GRCh38	ABCC8	NM_000352.6	ENST00000389817.8	c.683G>A	ENSP00000374467.4	p.Gly228Asp	SNV	217846	NA	https://www.ncbi.nlm.nih.gov/clinvar/variation/217846	NA	http://genome.ucsc.edu/cgi-bin/hgTracks?db=hg38&highlight=hg38.chr11%3A17461721-17461721&position=chr11%3A17461697-17461747	NA	NA	NA	0.614		Likely Pathogenic	1.8585e-06	3	1614182	0	0	75032	0	0	912	3.3316e-05	2	60032	0	0	29608	0	0	44868	0	0	64036	0	0	6062	8.4743e-07	1	1180042	0	0	62512	0	0	91078
["C","T"]	11-17461741-C-T	ACMG	GRCh38	ABCC8	NM_000352.6	ENST00000389817.8	c.664G>A	ENSP00000374467.4	p.Val222Met	SNV	NA	DM	NA	https://portal.biobase-international.com/hgmd/pro/mut.php?acc=CM118599	http://genome.ucsc.edu/cgi-bin/hgTracks?db=hg38&highlight=hg38.chr11%3A17461740-17461740&position=chr11%3A17461716-17461766	NA	NA	NA	0.891		VUS	6.7533e-05	109	1614026	4.0054e-05	3	74898	0	0	912	0	0	60006	0	0	29608	0	0	44872	0	0	64038	0	0	6084	8.898e-05	105	1180040	1.6003e-05	1	62490	0	0	91078
["G","A"]	11-17461750-G-A	Both LoF + ACMG	GRCh38	ABCC8	NM_000352.6	ENST00000389817.8	c.655C>T	ENSP00000374467.4	p.Gln219Ter	SNV	1458522	DM	https://www.ncbi.nlm.nih.gov/clinvar/variation/1458522	https://portal.biobase-international.com/hgmd/pro/mut.php?acc=CM078138	http://genome.ucsc.edu/cgi-bin/hgTracks?db=hg38&highlight=hg38.chr11%3A17461749-17461749&position=chr11%3A17461725-17461775	stop_gained	HC	NA	NA	lof	Likely Pathogenic	1.8585e-06	3	1614174	1.3324e-05	1	75054	0	0	912	0	0	60026	0	0	29608	0	0	44860	0	0	64038	0	0	6062	1.6949e-06	2	1180026	0	0	62508	0	0	91080
["C","T"]	11-17461758-C-T	ACMG	GRCh38	ABCC8	NM_000352.6	ENST00000389817.8	c.647G>A	ENSP00000374467.4	p.Arg216His	SNV	NA	DM	NA	https://portal.biobase-international.com/hgmd/pro/mut.php?acc=CM1917613	http://genome.ucsc.edu/cgi-bin/hgTracks?db=hg38&highlight=hg38.chr11%3A17461757-17461757&position=chr11%3A17461733-17461783	NA	NA	NA	0.599		Do not include	7.9304e-05	128	1614052	1.3345e-05	1	74934	0	0	912	0	0	60012	0	0	29604	4.4571e-05	2	44872	1.5613e-05	1	64048	0	0	6084	0.00010169	120	1180028	6.401e-05	4	62490	0	0	91068
["G","A"]	11-17461759-G-A	ACMG	GRCh38	ABCC8	NM_000352.6	ENST00000389817.8	c.646C>T	ENSP00000374467.4	p.Arg216Cys	SNV	NA	DM	NA	https://portal.biobase-international.com/hgmd/pro/mut.php?acc=CM1720721	http://genome.ucsc.edu/cgi-bin/hgTracks?db=hg38&highlight=hg38.chr11%3A17461758-17461758&position=chr11%3A17461734-17461784	NA	NA	NA	0.775		Do not include	4.9565e-06	8	1614028	0	0	74914	0	0	912	0	0	60010	0	0	29604	0	0	44876	1.5617e-05	1	64032	0	0	6084	4.2372e-06	5	1180036	1.6004e-05	1	62486	1.098e-05	1	91074
["AC","A"]	11-17461761-AC-A	Both LoF + ACMG	GRCh38	ABCC8	NM_000352.6	ENST00000389817.8	c.643del	ENSP00000374467.4	p.Val215TyrfsTer8	deletion	1377688	NA	https://www.ncbi.nlm.nih.gov/clinvar/variation/1377688	NA	http://genome.ucsc.edu/cgi-bin/hgTracks?db=hg38&highlight=hg38.chr11%3A17461761-17461761&position=chr11%3A17461737-17461787	frameshift_variant	HC	NA	NA		Likely Pathogenic	6.1961e-07	1	1613906	0	0	74940	0	0	912	0	0	60000	3.3779e-05	1	29604	0	0	44854	0	0	64012	0	0	6062	0	0	1179968	0	0	62504	0	0	91050
["C","T"]	11-17461783-C-T	ACMG	GRCh38	ABCC8	NM_000352.6	ENST00000389817.8	c.622G>A	ENSP00000374467.4	p.Glu208Lys	SNV	1338546	DM	https://www.ncbi.nlm.nih.gov/clinvar/variation/1338546	https://portal.biobase-international.com/hgmd/pro/mut.php?acc=CM072819	http://genome.ucsc.edu/cgi-bin/hgTracks?db=hg38&highlight=hg38.chr11%3A17461782-17461782&position=chr11%3A17461758-17461808	NA	NA	NA	0.669		Likely Pathogenic	1.2391e-06	2	1614138	0	0	75034	0	0	908	0	0	60028	0	0	29608	0	0	44860	0	0	64032	0	0	6062	1.6949e-06	2	1180034	0	0	62512	0	0	91060
["G","GTC"]	11-17461806-G-GTC	Both LoF + ACMG	GRCh38	ABCC8	NM_000352.6	ENST00000389817.8	c.597_598dup	ENSP00000374467.4	p.Thr200ArgfsTer6	insertion	NA	DM	NA	https://portal.biobase-international.com/hgmd/pro/mut.php?acc=CI144479	http://genome.ucsc.edu/cgi-bin/hgTracks?db=hg38&highlight=hg38.chr11%3A17461806-17461805&position=chr11%3A17461782-17461831	frameshift_variant	HC	NA	NA		Likely Pathogenic	6.1953e-07	1	1614126	0	0	75056	0	0	912	0	0	60024	0	0	29608	0	0	44862	0	0	64004	0	0	6062	0	0	1180014	0	0	62506	1.098e-05	1	91078
["C","G"]	11-17461826-C-G	Both LoF + ACMG	GRCh38	ABCC8	NM_000352.6	ENST00000389817.8	c.580-1G>C	NA	NA	SNV	NA	DM	NA	https://portal.biobase-international.com/hgmd/pro/mut.php?acc=CS107103	http://genome.ucsc.edu/cgi-bin/hgTracks?db=hg38&highlight=hg38.chr11%3A17461825-17461825&position=chr11%3A17461801-17461851	splice_acceptor_variant	HC	NA	NA		Likely Pathogenic	6.1959e-07	1	1613974	0	0	75036	0	0	912	0	0	60022	0	0	29608	0	0	44882	0	0	63894	0	0	6060	8.4745e-07	1	1180014	0	0	62510	0	0	91036
["T","C"]	11-17461827-T-C	Both LoF + ACMG	GRCh38	ABCC8	NM_000352.6	ENST00000389817.8	c.580-2A>G	NA	NA	SNV	2501069	DM	https://www.ncbi.nlm.nih.gov/clinvar/variation/2501069	https://portal.biobase-international.com/hgmd/pro/mut.php?acc=CS2034577	http://genome.ucsc.edu/cgi-bin/hgTracks?db=hg38&highlight=hg38.chr11%3A17461826-17461826&position=chr11%3A17461802-17461852	splice_acceptor_variant	HC	NA	NA	uncertain	Likely Pathogenic	1.2392e-06	2	1614004	0	0	75046	0	0	912	0	0	60026	0	0	29608	0	0	44878	0	0	63902	0	0	6062	1.6949e-06	2	1180010	0	0	62506	0	0	91054
["A","T"]	11-17463436-A-T	Both LoF + ACMG	GRCh38	ABCC8	NM_000352.6	ENST00000389817.8	c.579+2T>A	NA	NA	SNV	555287	DM	https://www.ncbi.nlm.nih.gov/clinvar/variation/555287	https://portal.biobase-international.com/hgmd/pro/mut.php?acc=CS1926710	http://genome.ucsc.edu/cgi-bin/hgTracks?db=hg38&highlight=hg38.chr11%3A17463435-17463435&position=chr11%3A17463411-17463461	splice_donor_variant	HC	NA	NA	likely_not_lof	VUS	6.2425e-07	1	1601914	0	0	74882	0	0	912	1.7172e-05	1	58234	0	0	29230	0	0	44554	0	0	63086	0	0	6032	0	0	1174494	0	0	62096	0	0	88394
["C","T"]	11-17463437-C-T	Both LoF + ACMG	GRCh38	ABCC8	NM_000352.6	ENST00000389817.8	c.579+1G>A	NA	NA	SNV	2821703	NA	https://www.ncbi.nlm.nih.gov/clinvar/variation/2821703	NA	http://genome.ucsc.edu/cgi-bin/hgTracks?db=hg38&highlight=hg38.chr11%3A17463436-17463436&position=chr11%3A17463412-17463462	splice_donor_variant	HC	NA	NA		Likely Pathogenic	6.2412e-07	1	1602260	0	0	74904	0	0	912	0	0	58300	0	0	29238	2.2435e-05	1	44574	0	0	63118	0	0	6028	0	0	1174646	0	0	62108	0	0	88432
["T","C"]	11-17463454-T-C	ACMG	GRCh38	ABCC8	NM_000352.6	ENST00000389817.8	c.563A>G	ENSP00000374467.4	p.Asn188Ser	SNV	210082	DM	https://www.ncbi.nlm.nih.gov/clinvar/variation/210082	https://portal.biobase-international.com/hgmd/pro/mut.php?acc=CM981875	http://genome.ucsc.edu/cgi-bin/hgTracks?db=hg38&highlight=hg38.chr11%3A17463453-17463453&position=chr11%3A17463429-17463479	NA	NA	NA	0.533		Likely Pathogenic	2.4914e-06	4	1605532	0	0	74956	0	0	912	0	0	58794	0	0	29310	0	0	44696	0	0	63412	0.00016523	1	6052	2.5504e-06	3	1176288	0	0	62254	0	0	88858
["A","T"]	11-17463457-A-T	ACMG	GRCh38	ABCC8	NM_000352.6	ENST00000389817.8	c.560T>A	ENSP00000374467.4	p.Val187Asp	SNV	9099	DM	https://www.ncbi.nlm.nih.gov/clinvar/variation/9099	https://portal.biobase-international.com/hgmd/pro/mut.php?acc=CM991161	http://genome.ucsc.edu/cgi-bin/hgTracks?db=hg38&highlight=hg38.chr11%3A17463456-17463456&position=chr11%3A17463432-17463482	NA	NA	NA	0.815		Pathogenic	6.7282e-05	108	1605176	0	0	74734	0	0	912	0	0	58738	0	0	29324	0	0	44684	0.0016411	104	63372	0	0	6072	2.5505e-06	3	1176242	1.6068e-05	1	62234	0	0	88864
["CA","C"]	11-17463462-CA-C	Both LoF + ACMG	GRCh38	ABCC8	NM_000352.6	ENST00000389817.8	c.554del	ENSP00000374467.4	p.Val185GlyfsTer8	deletion	NA	DM	NA	https://portal.biobase-international.com/hgmd/pro/mut.php?acc=CD131761	http://genome.ucsc.edu/cgi-bin/hgTracks?db=hg38&highlight=hg38.chr11%3A17463462-17463462&position=chr11%3A17463438-17463488	frameshift_variant	HC	NA	NA	lof	Likely Pathogenic	1.2454e-06	2	1605850	0	0	74960	0	0	912	0	0	58822	0	0	29344	0	0	44696	0	0	63432	0	0	6052	0	0	1176420	0	0	62266	2.2486e-05	2	88946
["TC","T"]	11-17463476-TC-T	LoF	GRCh38	ABCC8	NM_000352.6	ENST00000389817.8	c.540del	ENSP00000374467.4	p.Met181CysfsTer12	deletion	NA	NA	NA	NA	http://genome.ucsc.edu/cgi-bin/hgTracks?db=hg38&highlight=hg38.chr11%3A17463476-17463476&position=chr11%3A17463452-17463502	frameshift_variant	HC	NA	NA	lof	Likely Pathogenic	1.2456e-06	2	1605684	0	0	74940	0	0	912	1.7021e-05	1	58752	0	0	29332	0	0	44686	0	0	63410	0	0	6054	8.5007e-07	1	1176372	0	0	62252	0	0	88974
["CCCAT","C"]	11-17463477-CCCAT-C	Both LoF + ACMG	GRCh38	ABCC8	NM_000352.6	ENST00000389817.8	c.536_539del	ENSP00000374467.4	p.Tyr179Ter	deletion	550846	DM	https://www.ncbi.nlm.nih.gov/clinvar/variation/550846	https://portal.biobase-international.com/hgmd/pro/mut.php?acc=CD063426	http://genome.ucsc.edu/cgi-bin/hgTracks?db=hg38&highlight=hg38.chr11%3A17463477-17463480&position=chr11%3A17463453-17463506	frameshift_variant	HC	NA	NA	lof	Pathogenic	6.2277e-06	10	1605730	0	0	74962	0	0	912	0	0	58770	0	0	29330	0	0	44702	1.5764e-05	1	63436	0	0	6052	7.6508e-06	9	1176340	0	0	62256	0	0	88970
["T","C"]	11-17463481-T-C	ACMG	GRCh38	ABCC8	NM_000352.6	ENST00000389817.8	c.536A>G	ENSP00000374467.4	p.Tyr179Cys	SNV	552617	DM	https://www.ncbi.nlm.nih.gov/clinvar/variation/552617	https://portal.biobase-international.com/hgmd/pro/mut.php?acc=CM088142	http://genome.ucsc.edu/cgi-bin/hgTracks?db=hg38&highlight=hg38.chr11%3A17463480-17463480&position=chr11%3A17463456-17463506	NA	NA	NA	0.925		Likely Pathogenic	1.2459e-06	2	1605246	0	0	74906	0	0	912	0	0	58706	0	0	29332	0	0	44698	0	0	63360	0	0	6050	8.5024e-07	1	1176134	1.6065e-05	1	62248	0	0	88900
["A","T"]	11-17463493-A-T	ACMG	GRCh38	ABCC8	NM_000352.6	ENST00000389817.8	c.524T>A	ENSP00000374467.4	p.Leu175Gln	SNV	NA	DM	NA	https://portal.biobase-international.com/hgmd/pro/mut.php?acc=CM131650	http://genome.ucsc.edu/cgi-bin/hgTracks?db=hg38&highlight=hg38.chr11%3A17463492-17463492&position=chr11%3A17463468-17463518	NA	NA	NA	0.762		VUS	3.7396e-06	6	1604450	0	0	74960	0	0	912	0	0	58470	0	0	29324	0	0	44696	0	0	63262	0	0	6048	4.2523e-06	5	1175830	1.6081e-05	1	62186	0	0	88762
["C","T"]	11-17463514-C-T	ACMG	GRCh38	ABCC8	NM_000352.6	ENST00000389817.8	c.503G>A	ENSP00000374467.4	p.Arg168His	SNV	NA	DM	NA	https://portal.biobase-international.com/hgmd/pro/mut.php?acc=CM1917611	http://genome.ucsc.edu/cgi-bin/hgTracks?db=hg38&highlight=hg38.chr11%3A17463513-17463513&position=chr11%3A17463489-17463539	NA	NA	NA	0.877		Do not include	2.4988e-06	4	1600778	1.3378e-05	1	74752	0	0	912	0	0	57892	0	0	29266	0	0	44574	0	0	62804	0	0	6072	1.7034e-06	2	1174132	0	0	62036	1.132e-05	1	88338
["G","A"]	11-17463515-G-A	Both revel + ACMG	GRCh38	ABCC8	NM_000352.6	ENST00000389817.8	c.502C>T	ENSP00000374467.4	p.Arg168Cys	SNV	1459964	NA	https://www.ncbi.nlm.nih.gov/clinvar/variation/1459964	NA	http://genome.ucsc.edu/cgi-bin/hgTracks?db=hg38&highlight=hg38.chr11%3A17463514-17463514&position=chr11%3A17463490-17463540	NA	NA	TRUE	0.96		Likely Pathogenic	1.2499e-05	20	1600116	0	0	74756	0	0	912	0	0	57792	3.4188e-05	1	29250	0	0	44552	0	0	62770	0.00016474	1	6070	1.3631e-05	16	1173754	1.6129e-05	1	62000	1.133e-05	1	88260
["G","T"]	11-17463523-G-T	Both LoF + ACMG	GRCh38	ABCC8	NM_000352.6	ENST00000389817.8	c.494C>A	ENSP00000374467.4	p.Ser165Ter	SNV	1323821	NA	https://www.ncbi.nlm.nih.gov/clinvar/variation/1323821	NA	http://genome.ucsc.edu/cgi-bin/hgTracks?db=hg38&highlight=hg38.chr11%3A17463522-17463522&position=chr11%3A17463498-17463548	stop_gained	HC	NA	NA		Likely Pathogenic	6.2516e-07	1	1599582	0	0	74874	0	0	912	0	0	57738	0	0	29250	0	0	44482	0	0	62688	0	0	6046	8.5224e-07	1	1173382	0	0	62004	0	0	88206
["TG","T"]	11-17463563-TG-T	Both LoF + ACMG	GRCh38	ABCC8	NM_000352.6	ENST00000389817.8	c.453del	ENSP00000374467.4	p.Ile152SerfsTer25	deletion	NA	DM	NA	https://portal.biobase-international.com/hgmd/pro/mut.php?acc=CD1619227	http://genome.ucsc.edu/cgi-bin/hgTracks?db=hg38&highlight=hg38.chr11%3A17463563-17463563&position=chr11%3A17463539-17463589	frameshift_variant	HC	NA	NA		Likely Pathogenic	6.2781e-07	1	1592838	0	0	74716	0	0	912	0	0	56688	0	0	29154	0	0	44176	0	0	62598	0	0	6042	0	0	1169464	0	0	61836	1.1461e-05	1	87252
["GA","G"]	11-17463576-GA-G	LoF	GRCh38	ABCC8	NM_000352.6	ENST00000389817.8	c.440del	ENSP00000374467.4	p.Phe147SerfsTer30	deletion	NA	NA	NA	NA	http://genome.ucsc.edu/cgi-bin/hgTracks?db=hg38&highlight=hg38.chr11%3A17463576-17463576&position=chr11%3A17463552-17463602	frameshift_variant	HC	NA	NA		Likely Pathogenic	6.2942e-07	1	1588776	0	0	74624	0	0	912	0	0	56142	0	0	29096	0	0	43902	1.6041e-05	1	62342	0	0	6040	0	0	1167218	0	0	61650	0	0	86850
["C","T"]	11-17463589-C-T	Both LoF + ACMG	GRCh38	ABCC8	NM_000352.6	ENST00000389817.8	c.428G>A	ENSP00000374467.4	p.Trp143Ter	SNV	1073214	DM	https://www.ncbi.nlm.nih.gov/clinvar/variation/1073214	https://portal.biobase-international.com/hgmd/pro/mut.php?acc=CM107075	http://genome.ucsc.edu/cgi-bin/hgTracks?db=hg38&highlight=hg38.chr11%3A17463588-17463588&position=chr11%3A17463564-17463614	stop_gained	HC	NA	NA	lof	Likely Pathogenic	6.3153e-06	10	1583456	0	0	74296	0	0	912	1.8057e-05	1	55380	0	0	29032	0	0	43538	0	0	61980	0	0	6058	7.729e-06	9	1164440	0	0	61468	0	0	86352
["T","C"]	11-17463592-T-C	high revel	GRCh38	ABCC8	NM_000352.6	ENST00000389817.8	c.425A>G	ENSP00000374467.4	p.Tyr142Cys	SNV	NA	NA	NA	NA	http://genome.ucsc.edu/cgi-bin/hgTracks?db=hg38&highlight=hg38.chr11%3A17463591-17463591&position=chr11%3A17463567-17463617	NA	NA	TRUE	0.945		VUS	1.2642e-06	2	1582040	0	0	74374	0	0	912	0	0	55144	0	0	29006	0	0	43458	0	0	61892	0	0	6036	1.7188e-06	2	1163594	0	0	61412	0	0	86212
["A","G"]	11-17470099-A-G	LoF	GRCh38	ABCC8	NM_000352.6	ENST00000389817.8	c.412+2T>C	NA	NA	SNV	NA	NA	NA	NA	http://genome.ucsc.edu/cgi-bin/hgTracks?db=hg38&highlight=hg38.chr11%3A17470098-17470098&position=chr11%3A17470074-17470124	splice_donor_variant	HC	NA	NA	lof	Likely Pathogenic	1.8587e-06	3	1614010	0	0	74980	0	0	912	0	0	59998	0	0	29606	0	0	44850	0	0	64014	0	0	6062	2.5424e-06	3	1180004	0	0	62506	0	0	91078
["G","C"]	11-17470110-G-C	ACMG	GRCh38	ABCC8	NM_000352.6	ENST00000389817.8	c.403C>G	ENSP00000374467.4	p.Leu135Val	SNV	NA	DM	NA	https://portal.biobase-international.com/hgmd/pro/mut.php?acc=CM107074	http://genome.ucsc.edu/cgi-bin/hgTracks?db=hg38&highlight=hg38.chr11%3A17470109-17470109&position=chr11%3A17470085-17470135	NA	NA	NA	0.689		VUS	3.2837e-05	53	1614030	0	0	74916	0	0	912	0	0	59998	0	0	29606	0	0	44876	0	0	64022	0	0	6084	4.4066e-05	52	1180046	1.6004e-05	1	62484	0	0	91086
["G","C"]	11-17470115-G-C	ACMG	GRCh38	ABCC8	NM_000352.6	ENST00000389817.8	c.398C>G	ENSP00000374467.4	p.Pro133Arg	SNV	2969761	DM	https://www.ncbi.nlm.nih.gov/clinvar/variation/2969761	https://portal.biobase-international.com/hgmd/pro/mut.php?acc=CM2034671	http://genome.ucsc.edu/cgi-bin/hgTracks?db=hg38&highlight=hg38.chr11%3A17470114-17470114&position=chr11%3A17470090-17470140	NA	NA	NA	0.75		Likely Pathogenic	6.1952e-07	1	1614140	0	0	75024	0	0	912	1.666e-05	1	60024	0	0	29608	0	0	44860	0	0	64036	0	0	6060	0	0	1180038	0	0	62510	0	0	91068
["GA","G"]	11-17470117-GA-G	LoF	GRCh38	ABCC8	NM_000352.6	ENST00000389817.8	c.395del	ENSP00000374467.4	p.Phe132SerfsTer5	deletion	NA	NA	NA	NA	http://genome.ucsc.edu/cgi-bin/hgTracks?db=hg38&highlight=hg38.chr11%3A17470117-17470117&position=chr11%3A17470093-17470143	frameshift_variant	HC	NA	NA		Likely Pathogenic	6.1951e-07	1	1614180	1.3326e-05	1	75042	0	0	912	0	0	60020	0	0	29606	0	0	44864	0	0	64044	0	0	6062	0	0	1180042	0	0	62508	0	0	91080
["G","T"]	11-17470120-G-T	ACMG	GRCh38	ABCC8	NM_000352.6	ENST00000389817.8	c.393C>A	ENSP00000374467.4	p.Asn131Lys	SNV	NA	DM	NA	https://portal.biobase-international.com/hgmd/pro/mut.php?acc=CM1934732	http://genome.ucsc.edu/cgi-bin/hgTracks?db=hg38&highlight=hg38.chr11%3A17470119-17470119&position=chr11%3A17470095-17470145	NA	NA	NA	0.631		Likely Pathogenic	6.1956e-07	1	1614052	1.3347e-05	1	74926	0	0	912	0	0	59998	0	0	29604	0	0	44878	0	0	64026	0	0	6084	0	0	1180054	0	0	62486	0	0	91084
["T","G"]	11-17470121-T-G	ACMG	GRCh38	ABCC8	NM_000352.6	ENST00000389817.8	c.392A>C	ENSP00000374467.4	p.Asn131Thr	SNV	NA	DM	NA	https://portal.biobase-international.com/hgmd/pro/mut.php?acc=CM144488	http://genome.ucsc.edu/cgi-bin/hgTracks?db=hg38&highlight=hg38.chr11%3A17470120-17470120&position=chr11%3A17470096-17470146	NA	NA	NA	0.92		Likely Pathogenic	6.1955e-07	1	1614082	0	0	75002	0	0	912	0	0	59998	0	0	29604	2.2297e-05	1	44850	0	0	64032	0	0	6062	0	0	1180036	0	0	62510	0	0	91076
["C","T"]	11-17470131-C-T	ACMG	GRCh38	ABCC8	NM_000352.6	ENST00000389817.8	c.382G>A	ENSP00000374467.4	p.Glu128Lys	SNV	853822	DM	https://www.ncbi.nlm.nih.gov/clinvar/variation/853822	https://portal.biobase-international.com/hgmd/pro/mut.php?acc=CM073984	http://genome.ucsc.edu/cgi-bin/hgTracks?db=hg38&highlight=hg38.chr11%3A17470130-17470130&position=chr11%3A17470106-17470156	NA	NA	NA	0.89		Likely Pathogenic	3.7172e-06	6	1614112	0	0	75018	0	0	912	0	0	60018	0	0	29606	0	0	44852	0	0	64020	0	0	6062	4.2372e-06	5	1180034	0	0	62512	1.098e-05	1	91078
["G","C"]	11-17470138-G-C	ACMG	GRCh38	ABCC8	NM_000352.6	ENST00000389817.8	c.375C>G	ENSP00000374467.4	p.His125Gln	SNV	393430	DM	https://www.ncbi.nlm.nih.gov/clinvar/variation/393430	https://portal.biobase-international.com/hgmd/pro/mut.php?acc=CM981874	http://genome.ucsc.edu/cgi-bin/hgTracks?db=hg38&highlight=hg38.chr11%3A17470137-17470137&position=chr11%3A17470113-17470163	NA	NA	NA	0.888		VUS	0.00011338	183	1614078	1.3346e-05	1	74930	0	0	912	3.333e-05	2	60006	0.0010808	32	29608	0	0	44880	0	0	64040	0.00016437	1	6084	0.00012118	143	1180046	6.4014e-05	4	62486	0	0	91086
["T","C"]	11-17470145-T-C	high revel	GRCh38	ABCC8	NM_000352.6	ENST00000389817.8	c.368A>G	ENSP00000374467.4	p.Tyr123Cys	SNV	NA	NA	NA	NA	http://genome.ucsc.edu/cgi-bin/hgTracks?db=hg38&highlight=hg38.chr11%3A17470144-17470144&position=chr11%3A17470120-17470170	NA	NA	TRUE	0.937		VUS	6.1952e-07	1	1614142	1.3329e-05	1	75024	0	0	912	0	0	60024	0	0	29602	0	0	44864	0	0	64022	0	0	6062	0	0	1180040	0	0	62508	0	0	91084
["T","C"]	11-17470170-T-C	ACMG	GRCh38	ABCC8	NM_000352.6	ENST00000389817.8	c.343A>G	ENSP00000374467.4	p.Met115Val	SNV	632057	DM	https://www.ncbi.nlm.nih.gov/clinvar/variation/632057	https://portal.biobase-international.com/hgmd/pro/mut.php?acc=CM1311839	http://genome.ucsc.edu/cgi-bin/hgTracks?db=hg38&highlight=hg38.chr11%3A17470169-17470169&position=chr11%3A17470145-17470195	NA	NA	NA	0.706		VUS	0.00010656	172	1614052	0	0	74920	0	0	912	0	0	60008	0	0	29604	0	0	44878	0	0	64034	0	0	6084	2.5423e-06	3	1180038	0.00012803	8	62484	0.0017675	161	91090
["G","A"]	11-17470175-G-A	ACMG	GRCh38	ABCC8	NM_000352.6	ENST00000389817.8	c.338C>T	ENSP00000374467.4	p.Ala113Val	SNV	1338595	DM	https://www.ncbi.nlm.nih.gov/clinvar/variation/1338595	https://portal.biobase-international.com/hgmd/pro/mut.php?acc=CM068329	http://genome.ucsc.edu/cgi-bin/hgTracks?db=hg38&highlight=hg38.chr11%3A17470174-17470174&position=chr11%3A17470150-17470200	NA	NA	NA	0.746		Likely Pathogenic	3.7171e-06	6	1614152	0	0	75048	0	0	912	0	0	60018	0	0	29604	0	0	44874	0	0	64034	0	0	6060	5.0847e-06	6	1180022	0	0	62508	0	0	91072
["C","T"]	11-17470182-C-T	ACMG	GRCh38	ABCC8	NM_000352.6	ENST00000389817.8	c.331G>A	ENSP00000374467.4	p.Gly111Arg	SNV	210074	DM	https://www.ncbi.nlm.nih.gov/clinvar/variation/210074	https://portal.biobase-international.com/hgmd/pro/mut.php?acc=CM043250	http://genome.ucsc.edu/cgi-bin/hgTracks?db=hg38&highlight=hg38.chr11%3A17470181-17470181&position=chr11%3A17470157-17470207	NA	NA	NA	0.636		Pathogenic	6.1957e-06	10	1614026	1.3347e-05	1	74924	0	0	912	0	0	59996	0	0	29600	0	0	44882	0	0	64030	0	0	6084	4.2372e-06	5	1180034	0	0	62486	4.3918e-05	4	91078
["G","A"]	11-17470200-G-A	ACMG	GRCh38	ABCC8	NM_000352.6	ENST00000389817.8	c.313C>T	ENSP00000374467.4	p.His105Tyr	SNV	1338432	DM	https://www.ncbi.nlm.nih.gov/clinvar/variation/1338432	https://portal.biobase-international.com/hgmd/pro/mut.php?acc=CM1917610	http://genome.ucsc.edu/cgi-bin/hgTracks?db=hg38&highlight=hg38.chr11%3A17470199-17470199&position=chr11%3A17470175-17470225	NA	NA	NA	0.777		VUS	1.363e-05	22	1614086	1.3345e-05	1	74936	0	0	912	0.00011664	7	60014	0	0	29604	0	0	44896	0	0	64018	0.00016442	1	6082	7.6268e-06	9	1180056	4.8012e-05	3	62484	1.0979e-05	1	91084
["C","A"]	11-17470215-C-A	Both LoF + ACMG	GRCh38	ABCC8	NM_000352.6	ENST00000389817.8	c.298G>T	ENSP00000374467.4	p.Glu100Ter	SNV	2735554	DM	https://www.ncbi.nlm.nih.gov/clinvar/variation/2735554	https://portal.biobase-international.com/hgmd/pro/mut.php?acc=CM113479	http://genome.ucsc.edu/cgi-bin/hgTracks?db=hg38&highlight=hg38.chr11%3A17470214-17470214&position=chr11%3A17470190-17470240	stop_gained	HC	NA	NA		Likely Pathogenic	6.1956e-07	1	1614058	0	0	75014	0	0	910	0	0	60012	0	0	29606	2.2284e-05	1	44876	0	0	64002	0	0	6050	0	0	1180022	0	0	62508	0	0	91058
["T","C"]	11-17470224-T-C	Both LoF + ACMG	GRCh38	ABCC8	NM_000352.6	ENST00000389817.8	c.291-2A>G	NA	NA	SNV	189097	DM	https://www.ncbi.nlm.nih.gov/clinvar/variation/189097	https://portal.biobase-international.com/hgmd/pro/mut.php?acc=CS131672	http://genome.ucsc.edu/cgi-bin/hgTracks?db=hg38&highlight=hg38.chr11%3A17470223-17470223&position=chr11%3A17470199-17470249	splice_acceptor_variant	HC	NA	NA	lof	Likely Pathogenic	3.0979e-06	5	1614022	0	0	75042	0	0	912	0	0	60014	0	0	29606	0	0	44866	0	0	63992	0	0	6050	2.5424e-06	3	1179970	3.1996e-05	2	62508	0	0	91062
["A","G"]	11-17474884-A-G	Both LoF + ACMG	GRCh38	ABCC8	NM_000352.6	ENST00000389817.8	c.290+2T>C	NA	NA	SNV	552247	NA	https://www.ncbi.nlm.nih.gov/clinvar/variation/552247	NA	http://genome.ucsc.edu/cgi-bin/hgTracks?db=hg38&highlight=hg38.chr11%3A17474883-17474883&position=chr11%3A17474859-17474909	splice_donor_variant	HC	NA	NA		Likely Pathogenic	6.1954e-07	1	1614096	0	0	75046	0	0	912	0	0	60022	0	0	29606	0	0	44854	0	0	64028	0	0	6062	0	0	1179982	1.5999e-05	1	62504	0	0	91080
["C","CCCATCAGA"]	11-17474885-C-CCCATCAGA	LoF	GRCh38	ABCC8	NM_000352.6	ENST00000389817.8	c.283_290dup	ENSP00000374467.4	p.Val98LeufsTer4	insertion	NA	NA	NA	NA	http://genome.ucsc.edu/cgi-bin/hgTracks?db=hg38&highlight=hg38.chr11%3A17474885-17474884&position=chr11%3A17474861-17474910	frameshift_variant	HC	NA	NA		Likely Pathogenic	6.1953e-07	1	1614136	0	0	75054	0	0	912	0	0	60026	0	0	29606	0	0	44870	0	0	64036	0	0	6060	0	0	1179986	0	0	62508	1.098e-05	1	91078
["C","T"]	11-17474885-C-T	Both LoF + ACMG	GRCh38	ABCC8	NM_000352.6	ENST00000389817.8	c.290+1G>A	NA	NA	SNV	1480077	NA	https://www.ncbi.nlm.nih.gov/clinvar/variation/1480077	NA	http://genome.ucsc.edu/cgi-bin/hgTracks?db=hg38&highlight=hg38.chr11%3A17474884-17474884&position=chr11%3A17474860-17474910	splice_donor_variant	HC	NA	NA		Likely Pathogenic	6.1953e-07	1	1614136	0	0	75054	0	0	912	0	0	60026	0	0	29606	0	0	44870	0	0	64036	0.00016502	1	6060	0	0	1179986	0	0	62508	0	0	91078
["A","G"]	11-17474898-A-G	ACMG	GRCh38	ABCC8	NM_000352.6	ENST00000389817.8	c.278T>C	ENSP00000374467.4	p.Ile93Thr	SNV	NA	DM	NA	https://portal.biobase-international.com/hgmd/pro/mut.php?acc=CM1417890	http://genome.ucsc.edu/cgi-bin/hgTracks?db=hg38&highlight=hg38.chr11%3A17474897-17474897&position=chr11%3A17474873-17474923	NA	NA	NA	0.67		Likely Pathogenic	1.8585e-06	3	1614182	0	0	75056	0	0	912	0	0	60016	0	0	29608	0	0	44876	0	0	64042	0	0	6062	2.5423e-06	3	1180028	0	0	62506	0	0	91076
["C","T"]	11-17474902-C-T	ACMG	GRCh38	ABCC8	NM_000352.6	ENST00000389817.8	c.274G>A	ENSP00000374467.4	p.Gly92Ser	SNV	NA	DM	NA	https://portal.biobase-international.com/hgmd/pro/mut.php?acc=CM1911325	http://genome.ucsc.edu/cgi-bin/hgTracks?db=hg38&highlight=hg38.chr11%3A17474901-17474901&position=chr11%3A17474877-17474927	NA	NA	NA	0.887		VUS	1.6728e-05	27	1614068	0	0	74918	0	0	912	0	0	60004	0	0	29608	0	0	44888	0	0	64042	0	0	6084	2.288e-05	27	1180048	0	0	62490	0	0	91074
["A","C"]	11-17474909-A-C	ACMG	GRCh38	ABCC8	NM_000352.6	ENST00000389817.8	c.267T>G	ENSP00000374467.4	p.Ile89Met	SNV	NA	DM	NA	https://portal.biobase-international.com/hgmd/pro/mut.php?acc=CM025927	http://genome.ucsc.edu/cgi-bin/hgTracks?db=hg38&highlight=hg38.chr11%3A17474908-17474908&position=chr11%3A17474884-17474934	NA	NA	NA	0.713		Likely Pathogenic	6.1953e-07	1	1614128	0	0	75028	0	0	910	0	0	60022	0	0	29604	0	0	44866	0	0	64016	0	0	6062	8.4743e-07	1	1180032	0	0	62510	0	0	91078
["A","G"]	11-17474910-A-G	high revel	GRCh38	ABCC8	NM_000352.6	ENST00000389817.8	c.266T>C	ENSP00000374467.4	p.Ile89Thr	SNV	NA	NA	NA	NA	http://genome.ucsc.edu/cgi-bin/hgTracks?db=hg38&highlight=hg38.chr11%3A17474909-17474909&position=chr11%3A17474885-17474935	NA	NA	TRUE	0.955		VUS	6.1958e-07	1	1613990	0	0	74884	0	0	912	1.6665e-05	1	60006	0	0	29608	0	0	44872	0	0	64012	0	0	6084	0	0	1180050	0	0	62484	0	0	91078
["C","T"]	11-17474926-C-T	ACMG	GRCh38	ABCC8	NM_000352.6	ENST00000389817.8	c.250G>A	ENSP00000374467.4	p.Val84Ile	SNV	554707	DM	https://www.ncbi.nlm.nih.gov/clinvar/variation/554707	https://portal.biobase-international.com/hgmd/pro/mut.php?acc=CM110313	http://genome.ucsc.edu/cgi-bin/hgTracks?db=hg38&highlight=hg38.chr11%3A17474925-17474925&position=chr11%3A17474901-17474951	NA	NA	NA	0.546		Do not include	1.9206e-05	31	1614062	0	0	74910	0	0	912	3.3328e-05	2	60010	0	0	29606	0.00024505	11	44888	1.5615e-05	1	64040	0	0	6084	9.3217e-06	11	1180044	4.8011e-05	3	62486	3.2937e-05	3	91082
["A","C"]	11-17474937-A-C	ACMG	GRCh38	ABCC8	NM_000352.6	ENST00000389817.8	c.239T>G	ENSP00000374467.4	p.Met80Arg	SNV	210073	DM	https://www.ncbi.nlm.nih.gov/clinvar/variation/210073	https://portal.biobase-international.com/hgmd/pro/mut.php?acc=CM073981	http://genome.ucsc.edu/cgi-bin/hgTracks?db=hg38&highlight=hg38.chr11%3A17474936-17474936&position=chr11%3A17474912-17474962	NA	NA	NA	0.561		VUS	3.717e-06	6	1614218	0	0	75062	0	0	912	0	0	60006	0	0	29606	0	0	44882	0	0	64050	0	0	6062	5.0846e-06	6	1180044	0	0	62512	0	0	91082
["C","A"]	11-17474951-C-A	high revel	GRCh38	ABCC8	NM_000352.6	ENST00000389817.8	c.225G>T	ENSP00000374467.4	p.Trp75Cys	SNV	NA	NA	NA	NA	http://genome.ucsc.edu/cgi-bin/hgTracks?db=hg38&highlight=hg38.chr11%3A17474950-17474950&position=chr11%3A17474926-17474976	NA	NA	TRUE	0.934		VUS	1.8587e-06	3	1614060	2.669e-05	2	74934	0	0	912	0	0	59982	0	0	29608	0	0	44900	0	0	64038	0	0	6084	0	0	1180040	1.6003e-05	1	62488	0	0	91074
["C","T"]	11-17474952-C-T	LoF	GRCh38	ABCC8	NM_000352.6	ENST00000389817.8	c.224G>A	ENSP00000374467.4	p.Trp75Ter	SNV	NA	NA	NA	NA	http://genome.ucsc.edu/cgi-bin/hgTracks?db=hg38&highlight=hg38.chr11%3A17474951-17474951&position=chr11%3A17474927-17474977	stop_gained	HC	NA	NA	lof	Likely Pathogenic	1.239e-06	2	1614196	0	0	75060	0	0	912	0	0	60006	0	0	29606	0	0	44878	0	0	64032	0	0	6062	1.6948e-06	2	1180046	0	0	62510	0	0	91084
["C","A"]	11-17474955-C-A	high revel	GRCh38	ABCC8	NM_000352.6	ENST00000389817.8	c.221G>T	ENSP00000374467.4	p.Arg74Leu	SNV	NA	NA	NA	NA	http://genome.ucsc.edu/cgi-bin/hgTracks?db=hg38&highlight=hg38.chr11%3A17474954-17474954&position=chr11%3A17474930-17474980	NA	NA	TRUE	0.939		VUS	6.1951e-07	1	1614184	0	0	75056	0	0	912	0	0	59998	0	0	29606	2.2281e-05	1	44882	0	0	64036	0	0	6062	0	0	1180038	0	0	62512	0	0	91082
["C","G"]	11-17474955-C-G	high revel	GRCh38	ABCC8	NM_000352.6	ENST00000389817.8	c.221G>C	ENSP00000374467.4	p.Arg74Pro	SNV	NA	NA	NA	NA	http://genome.ucsc.edu/cgi-bin/hgTracks?db=hg38&highlight=hg38.chr11%3A17474954-17474954&position=chr11%3A17474930-17474980	NA	NA	TRUE	0.963		VUS	6.1951e-07	1	1614184	0	0	75056	0	0	912	0	0	59998	0	0	29606	0	0	44882	0	0	64036	0	0	6062	0	0	1180038	1.5997e-05	1	62512	0	0	91082
["C","T"]	11-17474955-C-T	ACMG	GRCh38	ABCC8	NM_000352.6	ENST00000389817.8	c.221G>A	ENSP00000374467.4	p.Arg74Gln	SNV	495834	DM	https://www.ncbi.nlm.nih.gov/clinvar/variation/495834	https://portal.biobase-international.com/hgmd/pro/mut.php?acc=CM981873	http://genome.ucsc.edu/cgi-bin/hgTracks?db=hg38&highlight=hg38.chr11%3A17474954-17474954&position=chr11%3A17474930-17474980	NA	NA	NA	0.903		Pathogenic	4.9564e-06	8	1614066	1.3345e-05	1	74934	0	0	912	1.6673e-05	1	59978	0	0	29606	0	0	44894	0	0	64036	0	0	6084	2.5423e-06	3	1180046	0	0	62490	3.2936e-05	3	91086
["G","A"]	11-17474956-G-A	Both revel + ACMG	GRCh38	ABCC8	NM_000352.6	ENST00000389817.8	c.220C>T	ENSP00000374467.4	p.Arg74Trp	SNV	371380	DM	https://www.ncbi.nlm.nih.gov/clinvar/variation/371380	https://portal.biobase-international.com/hgmd/pro/mut.php?acc=CM050965	http://genome.ucsc.edu/cgi-bin/hgTracks?db=hg38&highlight=hg38.chr11%3A17474955-17474955&position=chr11%3A17474931-17474981	NA	NA	TRUE	0.976		Likely Pathogenic	5.5756e-06	9	1614174	0	0	75050	0	0	912	0	0	60002	0	0	29606	0	0	44880	0	0	64030	0	0	6062	7.6269e-06	9	1180038	0	0	62512	0	0	91082
["G","C"]	11-17474956-G-C	high revel	GRCh38	ABCC8	NM_000352.6	ENST00000389817.8	c.220C>G	ENSP00000374467.4	p.Arg74Gly	SNV	NA	NA	NA	NA	http://genome.ucsc.edu/cgi-bin/hgTracks?db=hg38&highlight=hg38.chr11%3A17474955-17474955&position=chr11%3A17474931-17474981	NA	NA	TRUE	0.962		VUS	6.1951e-07	1	1614174	0	0	75050	0	0	912	0	0	60002	0	0	29606	0	0	44880	0	0	64030	0	0	6062	8.4743e-07	1	1180038	0	0	62512	0	0	91082
["G","T"]	11-17474960-G-T	ACMG	GRCh38	ABCC8	NM_000352.6	ENST00000389817.8	c.216C>A	ENSP00000374467.4	p.Asn72Lys	SNV	NA	DM	NA	https://portal.biobase-international.com/hgmd/pro/mut.php?acc=CM1824081	http://genome.ucsc.edu/cgi-bin/hgTracks?db=hg38&highlight=hg38.chr11%3A17474959-17474959&position=chr11%3A17474935-17474985	NA	NA	NA	0.637		Likely Pathogenic	6.1951e-07	1	1614188	0	0	75054	0	0	912	0	0	60002	0	0	29608	0	0	44874	0	0	64050	0	0	6062	8.4743e-07	1	1180032	0	0	62508	0	0	91086
["T","C"]	11-17474961-T-C	ACMG	GRCh38	ABCC8	NM_000352.6	ENST00000389817.8	c.215A>G	ENSP00000374467.4	p.Asn72Ser	SNV	9107	DM	https://www.ncbi.nlm.nih.gov/clinvar/variation/9107	https://portal.biobase-international.com/hgmd/pro/mut.php?acc=CM072816	http://genome.ucsc.edu/cgi-bin/hgTracks?db=hg38&highlight=hg38.chr11%3A17474960-17474960&position=chr11%3A17474936-17474986	NA	NA	NA	0.608		Likely Pathogenic	6.1953e-07	1	1614126	0	0	75046	0	0	912	1.6665e-05	1	60006	0	0	29604	0	0	44872	0	0	64028	0	0	6062	0	0	1180006	0	0	62506	0	0	91084
["C","T"]	11-17474968-C-T	ACMG	GRCh38	ABCC8	NM_000352.6	ENST00000389817.8	c.208G>A	ENSP00000374467.4	p.Gly70Arg	SNV	1677653	DM	https://www.ncbi.nlm.nih.gov/clinvar/variation/1677653	https://portal.biobase-international.com/hgmd/pro/mut.php?acc=CM112692	http://genome.ucsc.edu/cgi-bin/hgTracks?db=hg38&highlight=hg38.chr11%3A17474967-17474967&position=chr11%3A17474943-17474993	NA	NA	NA	0.885		VUS	3.9033e-05	63	1614030	0	0	74924	0	0	912	5.0017e-05	3	59980	0	0	29608	0	0	44884	0	0	64040	0	0	6084	4.9999e-05	59	1180030	1.6003e-05	1	62488	0	0	91080
["A","G"]	11-17474979-A-G	high revel	GRCh38	ABCC8	NM_000352.6	ENST00000389817.8	c.197T>C	ENSP00000374467.4	p.Leu66Pro	SNV	NA	NA	NA	NA	http://genome.ucsc.edu/cgi-bin/hgTracks?db=hg38&highlight=hg38.chr11%3A17474978-17474978&position=chr11%3A17474954-17475004	NA	NA	TRUE	0.965		VUS	6.1956e-07	1	1614056	0	0	74942	0	0	912	0	0	59986	0	0	29606	0	0	44884	0	0	64040	0	0	6084	8.4743e-07	1	1180036	0	0	62488	0	0	91078
["A","G"]	11-17474983-A-G	high revel	GRCh38	ABCC8	NM_000352.6	ENST00000389817.8	c.193T>C	ENSP00000374467.4	p.Trp65Arg	SNV	NA	NA	NA	NA	http://genome.ucsc.edu/cgi-bin/hgTracks?db=hg38&highlight=hg38.chr11%3A17474982-17474982&position=chr11%3A17474958-17475008	NA	NA	TRUE	0.938		VUS	6.1951e-07	1	1614184	0	0	75062	0	0	912	0	0	60004	0	0	29606	0	0	44870	0	0	64046	0	0	6062	8.4743e-07	1	1180032	0	0	62512	0	0	91078
["A","T"]	11-17474997-A-T	Both revel + ACMG	GRCh38	ABCC8	NM_000352.6	ENST00000389817.8	c.179T>A	ENSP00000374467.4	p.Ile60Asn	SNV	NA	DM	NA	https://portal.biobase-international.com/hgmd/pro/mut.php?acc=CM173518	http://genome.ucsc.edu/cgi-bin/hgTracks?db=hg38&highlight=hg38.chr11%3A17474996-17474996&position=chr11%3A17474972-17475022	NA	NA	TRUE	0.933		Likely Pathogenic	6.1952e-07	1	1614154	0	0	75040	0	0	912	0	0	60006	0	0	29608	0	0	44868	0	0	64048	0	0	6062	8.4744e-07	1	1180022	0	0	62510	0	0	91078
["C","T"]	11-17475004-C-T	ACMG	GRCh38	ABCC8	NM_000352.6	ENST00000389817.8	c.172G>A	ENSP00000374467.4	p.Val58Met	SNV	NA	DM	NA	https://portal.biobase-international.com/hgmd/pro/mut.php?acc=CM2017396	http://genome.ucsc.edu/cgi-bin/hgTracks?db=hg38&highlight=hg38.chr11%3A17475003-17475003&position=chr11%3A17474979-17475029	NA	NA	NA	0.702		VUS	4.9562e-06	8	1614140	0	0	75054	0	0	912	0	0	60004	0	0	29606	0	0	44872	0	0	64042	0	0	6062	6.7796e-06	8	1180014	0	0	62512	0	0	91062
["C","T"]	11-17475023-C-T	LoF	GRCh38	ABCC8	NM_000352.6	ENST00000389817.8	c.153G>A	ENSP00000374467.4	p.Trp51Ter	SNV	NA	NA	NA	NA	http://genome.ucsc.edu/cgi-bin/hgTracks?db=hg38&highlight=hg38.chr11%3A17475022-17475022&position=chr11%3A17474998-17475048	stop_gained	HC	NA	NA	lof	Likely Pathogenic	6.1953e-07	1	1614118	0	0	75048	0	0	912	1.666e-05	1	60024	0	0	29602	0	0	44864	0	0	64040	0	0	6060	0	0	1180018	0	0	62504	0	0	91046
["T","G"]	11-17475029-T-G	Both LoF + ACMG	GRCh38	ABCC8	NM_000352.6	ENST00000389817.8	c.149-2A>C	NA	NA	SNV	NA	DM	NA	https://portal.biobase-international.com/hgmd/pro/mut.php?acc=CS1824083	http://genome.ucsc.edu/cgi-bin/hgTracks?db=hg38&highlight=hg38.chr11%3A17475028-17475028&position=chr11%3A17475004-17475054	splice_acceptor_variant	HC	NA	NA		Likely Pathogenic	6.1953e-07	1	1614128	0	0	75048	0	0	912	0	0	60024	0	0	29606	0	0	44870	0	0	64042	0	0	6062	8.4746e-07	1	1180002	0	0	62508	0	0	91054
["C","T"]	11-17476628-C-T	Both LoF + ACMG	GRCh38	ABCC8	NM_000352.6	ENST00000389817.8	c.148+1G>A	NA	NA	SNV	2576216	DM	https://www.ncbi.nlm.nih.gov/clinvar/variation/2576216	https://portal.biobase-international.com/hgmd/pro/mut.php?acc=CS1615539	http://genome.ucsc.edu/cgi-bin/hgTracks?db=hg38&highlight=hg38.chr11%3A17476627-17476627&position=chr11%3A17476603-17476653	splice_donor_variant	HC	NA	NA	likely_lof	Pathogenic	6.2042e-07	1	1611820	0	0	74912	0	0	912	0	0	59894	0	0	29520	0	0	44782	1.576e-05	1	63450	0	0	6056	0	0	1179106	0	0	62402	0	0	90786
["T","C"]	11-17476632-T-C	ACMG	GRCh38	ABCC8	NM_000352.6	ENST00000389817.8	c.145A>G	ENSP00000374467.4	p.Ile49Val	SNV	1691230	NA	https://www.ncbi.nlm.nih.gov/clinvar/variation/1691230	NA	http://genome.ucsc.edu/cgi-bin/hgTracks?db=hg38&highlight=hg38.chr11%3A17476631-17476631&position=chr11%3A17476607-17476657	NA	NA	NA	0.579		Likely Pathogenic	6.2044e-07	1	1611770	0	0	74858	0	0	912	0	0	59908	0	0	29526	2.2337e-05	1	44768	0	0	63480	0	0	6052	0	0	1179040	0	0	62404	0	0	90822
["G","A"]	11-17476643-G-A	ACMG	GRCh38	ABCC8	NM_000352.6	ENST00000389817.8	c.134C>T	ENSP00000374467.4	p.Pro45Leu	SNV	NA	DM	NA	https://portal.biobase-international.com/hgmd/pro/mut.php?acc=CM072818	http://genome.ucsc.edu/cgi-bin/hgTracks?db=hg38&highlight=hg38.chr11%3A17476642-17476642&position=chr11%3A17476618-17476668	NA	NA	NA	0.824		Likely Pathogenic	1.8608e-06	3	1612246	0	0	74948	0	0	912	0	0	59944	0	0	29536	0	0	44806	0	0	63516	0	0	6054	2.5439e-06	3	1179270	0	0	62422	0	0	90838
["A","C"]	11-17476658-A-C	Both revel + ACMG	GRCh38	ABCC8	NM_000352.6	ENST00000389817.8	c.119T>G	ENSP00000374467.4	p.Leu40Arg	SNV	557237	DM	https://www.ncbi.nlm.nih.gov/clinvar/variation/557237	https://portal.biobase-international.com/hgmd/pro/mut.php?acc=CM131647	http://genome.ucsc.edu/cgi-bin/hgTracks?db=hg38&highlight=hg38.chr11%3A17476657-17476657&position=chr11%3A17476633-17476683	NA	NA	TRUE	0.947		VUS	6.2021e-07	1	1612346	0	0	74958	0	0	912	0	0	59960	0	0	29540	0	0	44810	0	0	63444	0	0	6056	8.4791e-07	1	1179376	0	0	62432	0	0	90858
["A","G"]	11-17476661-A-G	high revel	GRCh38	ABCC8	NM_000352.6	ENST00000389817.8	c.116T>C	ENSP00000374467.4	p.Leu39Pro	SNV	NA	NA	NA	NA	http://genome.ucsc.edu/cgi-bin/hgTracks?db=hg38&highlight=hg38.chr11%3A17476660-17476660&position=chr11%3A17476636-17476686	NA	NA	TRUE	0.938		VUS	6.2019e-07	1	1612408	0	0	74952	0	0	912	0	0	59954	0	0	29546	0	0	44822	0	0	63448	0	0	6056	0	0	1179410	0	0	62432	1.1004e-05	1	90876
["T","C"]	11-17476670-T-C	ACMG	GRCh38	ABCC8	NM_000352.6	ENST00000389817.8	c.107A>G	ENSP00000374467.4	p.His36Arg	SNV	NA	DM	NA	https://portal.biobase-international.com/hgmd/pro/mut.php?acc=CM112690	http://genome.ucsc.edu/cgi-bin/hgTracks?db=hg38&highlight=hg38.chr11%3A17476669-17476669&position=chr11%3A17476645-17476695	NA	NA	NA	0.857		VUS	3.7214e-06	6	1612316	0	0	74940	0	0	912	0	0	59952	0	0	29548	0	0	44808	0	0	63388	0	0	6058	5.0873e-06	6	1179402	0	0	62436	0	0	90872
["G","A"]	11-17476671-G-A	ACMG	GRCh38	ABCC8	NM_000352.6	ENST00000389817.8	c.106C>T	ENSP00000374467.4	p.His36Tyr	SNV	NA	DM	NA	https://portal.biobase-international.com/hgmd/pro/mut.php?acc=CM1824074	http://genome.ucsc.edu/cgi-bin/hgTracks?db=hg38&highlight=hg38.chr11%3A17476670-17476670&position=chr11%3A17476646-17476696	NA	NA	NA	0.745		VUS	3.7212e-06	6	1612388	0	0	74970	0	0	912	0	0	59950	0	0	29550	2.2309e-05	1	44824	0	0	63400	0	0	6058	3.3915e-06	4	1179426	1.6017e-05	1	62434	0	0	90864
["G","C"]	11-17476681-G-C	ACMG	GRCh38	ABCC8	NM_000352.6	ENST00000389817.8	c.96C>G	ENSP00000374467.4	p.Asn32Lys	SNV	2678076	DM	https://www.ncbi.nlm.nih.gov/clinvar/variation/2678076	https://portal.biobase-international.com/hgmd/pro/mut.php?acc=CM131646	http://genome.ucsc.edu/cgi-bin/hgTracks?db=hg38&highlight=hg38.chr11%3A17476680-17476680&position=chr11%3A17476656-17476706	NA	NA	NA	0.654		Likely Pathogenic	6.2028e-07	1	1612186	0	0	74944	0	0	912	0	0	59936	0	0	29548	0	0	44812	0	0	63362	0	0	6060	8.4791e-07	1	1179366	0	0	62410	0	0	90836
["T","C"]	11-17476682-T-C	ACMG	GRCh38	ABCC8	NM_000352.6	ENST00000389817.8	c.95A>G	ENSP00000374467.4	p.Asn32Ser	SNV	2912302	NA	https://www.ncbi.nlm.nih.gov/clinvar/variation/2912302	NA	http://genome.ucsc.edu/cgi-bin/hgTracks?db=hg38&highlight=hg38.chr11%3A17476681-17476681&position=chr11%3A17476657-17476707	NA	NA	NA	0.596		Likely Pathogenic	6.8232e-06	11	1612138	0	0	74940	0	0	912	0	0	59926	0	0	29550	0	0	44794	0	0	63358	0	0	6060	8.4792e-06	10	1179350	1.6022e-05	1	62416	0	0	90832
["A","G"]	11-17476685-A-G	ACMG	GRCh38	ABCC8	NM_000352.6	ENST00000389817.8	c.92T>C	ENSP00000374467.4	p.Leu31Pro	SNV	NA	DM	NA	https://portal.biobase-international.com/hgmd/pro/mut.php?acc=CM131645	http://genome.ucsc.edu/cgi-bin/hgTracks?db=hg38&highlight=hg38.chr11%3A17476684-17476684&position=chr11%3A17476660-17476710	NA	NA	NA	0.919		Likely Pathogenic	6.2034e-07	1	1612030	0	0	74938	0	0	912	0	0	59932	0	0	29544	0	0	44796	0	0	63300	0	0	6058	8.4794e-07	1	1179330	0	0	62410	0	0	90810
["G","A"]	11-17476688-G-A	ACMG	GRCh38	ABCC8	NM_000352.6	ENST00000389817.8	c.89C>T	ENSP00000374467.4	p.Ala30Val	SNV	NA	DM	NA	https://portal.biobase-international.com/hgmd/pro/mut.php?acc=CM129772	http://genome.ucsc.edu/cgi-bin/hgTracks?db=hg38&highlight=hg38.chr11%3A17476687-17476687&position=chr11%3A17476663-17476713	NA	NA	NA	0.663		Likely Pathogenic	1.2408e-06	2	1611886	0	0	74952	0	0	912	0	0	59928	0	0	29548	0	0	44804	0	0	63226	0	0	6058	0	0	1179260	0	0	62404	2.2028e-05	2	90794
["C","T"]	11-17476689-C-T	ACMG	GRCh38	ABCC8	NM_000352.6	ENST00000389817.8	c.88G>A	ENSP00000374467.4	p.Ala30Thr	SNV	NA	DM	NA	https://portal.biobase-international.com/hgmd/pro/mut.php?acc=CM131644	http://genome.ucsc.edu/cgi-bin/hgTracks?db=hg38&highlight=hg38.chr11%3A17476688-17476688&position=chr11%3A17476664-17476714	NA	NA	NA	0.627		Do not include	7.4459e-06	12	1611616	1.3366e-05	1	74816	0	0	912	0	0	59874	0	0	29544	0	0	44804	0	0	63190	0	0	6080	9.3279e-06	11	1179256	0	0	62360	0	0	90780
["T","C"]	11-17476691-T-C	ACMG	GRCh38	ABCC8	NM_000352.6	ENST00000389817.8	c.86A>G	ENSP00000374467.4	p.Asp29Gly	SNV	NA	DM	NA	https://portal.biobase-international.com/hgmd/pro/mut.php?acc=CM131643	http://genome.ucsc.edu/cgi-bin/hgTracks?db=hg38&highlight=hg38.chr11%3A17476690-17476690&position=chr11%3A17476666-17476716	NA	NA	NA	0.902		Likely Pathogenic	1.241e-06	2	1611556	0	0	74906	0	0	912	0	0	59906	0	0	29534	0	0	44778	0	0	63120	0	0	6058	1.696e-06	2	1179232	0	0	62364	0	0	90746
["A","G"]	11-17476697-A-G	Both revel + ACMG	GRCh38	ABCC8	NM_000352.6	ENST00000389817.8	c.80T>C	ENSP00000374467.4	p.Phe27Ser	SNV	2735556	DM	https://www.ncbi.nlm.nih.gov/clinvar/variation/2735556	https://portal.biobase-international.com/hgmd/pro/mut.php?acc=CM050964	http://genome.ucsc.edu/cgi-bin/hgTracks?db=hg38&highlight=hg38.chr11%3A17476696-17476696&position=chr11%3A17476672-17476722	NA	NA	TRUE	0.959		Likely Pathogenic	6.206e-07	1	1611352	0	0	74900	0	0	912	0	0	59876	0	0	29532	0	0	44758	0	0	63174	0	0	6060	0	0	1179070	1.6033e-05	1	62370	0	0	90700
["A","T"]	11-17476701-A-T	ACMG	GRCh38	ABCC8	NM_000352.6	ENST00000389817.8	c.76T>A	ENSP00000374467.4	p.Cys26Ser	SNV	1338491	DM	https://www.ncbi.nlm.nih.gov/clinvar/variation/1338491	https://portal.biobase-international.com/hgmd/pro/mut.php?acc=CM113874	http://genome.ucsc.edu/cgi-bin/hgTracks?db=hg38&highlight=hg38.chr11%3A17476700-17476700&position=chr11%3A17476676-17476726	NA	NA	NA	0.92		VUS	1.241e-06	2	1611652	0	0	74802	0	0	912	0	0	59848	0	0	29524	0	0	44786	0	0	63486	0	0	6080	1.6962e-06	2	1179136	0	0	62380	0	0	90698
["G","T"]	11-17476705-G-T	ACMG	GRCh38	ABCC8	NM_000352.6	ENST00000389817.8	c.72C>A	ENSP00000374467.4	p.Asn24Lys	SNV	NA	DM	NA	https://portal.biobase-international.com/hgmd/pro/mut.php?acc=CM067332	http://genome.ucsc.edu/cgi-bin/hgTracks?db=hg38&highlight=hg38.chr11%3A17476704-17476704&position=chr11%3A17476680-17476730	NA	NA	NA	0.858		VUS	1.241e-06	2	1611566	0	0	74924	0	0	912	1.6712e-05	1	59836	0	0	29516	0	0	44770	0	0	63498	0	0	6058	8.4817e-07	1	1179012	0	0	62402	0	0	90638
["A","T"]	11-17476715-A-T	ACMG	GRCh38	ABCC8	NM_000352.6	ENST00000389817.8	c.62T>A	ENSP00000374467.4	p.Val21Asp	SNV	495835	DM	https://www.ncbi.nlm.nih.gov/clinvar/variation/495835	https://portal.biobase-international.com/hgmd/pro/mut.php?acc=CM062384	http://genome.ucsc.edu/cgi-bin/hgTracks?db=hg38&highlight=hg38.chr11%3A17476714-17476714&position=chr11%3A17476690-17476740	NA	NA	NA	0.863		Pathogenic	3.4799e-05	56	1609238	0	0	74562	0	0	912	0	0	59608	0	0	29472	0	0	44624	1.5819e-05	1	63214	0	0	6080	4.6683e-05	55	1178150	0	0	62296	0	0	90320
["C","T"]	11-17476716-C-T	ACMG	GRCh38	ABCC8	NM_000352.6	ENST00000389817.8	c.61G>A	ENSP00000374467.4	p.Val21Ile	SNV	NA	DM	NA	https://portal.biobase-international.com/hgmd/pro/mut.php?acc=CM2021703	http://genome.ucsc.edu/cgi-bin/hgTracks?db=hg38&highlight=hg38.chr11%3A17476715-17476715&position=chr11%3A17476691-17476741	NA	NA	NA	0.619		VUS	6.2119e-06	10	1609820	0	0	74672	0	0	912	0	0	59646	0	0	29456	0	0	44700	0	0	63344	0	0	6078	6.7891e-06	8	1178362	1.6048e-05	1	62314	1.107e-05	1	90336
["G","A"]	11-17476722-G-A	Both LoF + ACMG	GRCh38	ABCC8	NM_000352.6	ENST00000389817.8	c.55C>T	ENSP00000374467.4	p.Gln19Ter	SNV	2576220	DM	https://www.ncbi.nlm.nih.gov/clinvar/variation/2576220	https://portal.biobase-international.com/hgmd/pro/mut.php?acc=CM2034566	http://genome.ucsc.edu/cgi-bin/hgTracks?db=hg38&highlight=hg38.chr11%3A17476721-17476721&position=chr11%3A17476697-17476747	stop_gained	HC	NA	NA	lof	Pathogenic	6.2173e-07	1	1608428	0	0	74736	0	0	912	0	0	59460	0	0	29426	0	0	44626	0	0	63154	0	0	6050	0	0	1177686	1.6061e-05	1	62262	0	0	90116
["A","G"]	11-17476727-A-G	ACMG	GRCh38	ABCC8	NM_000352.6	ENST00000389817.8	c.50T>C	ENSP00000374467.4	p.Val17Ala	SNV	1338534	NA	https://www.ncbi.nlm.nih.gov/clinvar/variation/1338534	NA	http://genome.ucsc.edu/cgi-bin/hgTracks?db=hg38&highlight=hg38.chr11%3A17476726-17476726&position=chr11%3A17476702-17476752	NA	NA	NA	0.52		VUS	1.8671e-06	3	1606740	0	0	74636	0	0	912	0	0	59244	0	0	29394	0	0	44522	0	0	62906	0	0	6044	2.5488e-06	3	1177018	0	0	62192	0	0	89872
["C","G"]	11-17476730-C-G	ACMG	GRCh38	ABCC8	NM_000352.6	ENST00000389817.8	c.47G>C	ENSP00000374467.4	p.Arg16Pro	SNV	NA	DM	NA	https://portal.biobase-international.com/hgmd/pro/mut.php?acc=CM1824075	http://genome.ucsc.edu/cgi-bin/hgTracks?db=hg38&highlight=hg38.chr11%3A17476729-17476729&position=chr11%3A17476705-17476755	NA	NA	NA	0.501		Likely Pathogenic	3.1155e-06	5	1604856	0	0	74602	0	0	912	0	0	59004	0	0	29346	0	0	44402	0	0	62764	0	0	6040	4.2515e-06	5	1176062	0	0	62106	0	0	89618
["G","C"]	11-17476732-G-C	Both LoF + ACMG	GRCh38	ABCC8	NM_000352.6	ENST00000389817.8	c.45C>G	ENSP00000374467.4	p.Tyr15Ter	SNV	1390642	NA	https://www.ncbi.nlm.nih.gov/clinvar/variation/1390642	NA	http://genome.ucsc.edu/cgi-bin/hgTracks?db=hg38&highlight=hg38.chr11%3A17476731-17476731&position=chr11%3A17476707-17476757	stop_gained	HC	NA	NA		Likely Pathogenic	6.2339e-07	1	1604122	1.3429e-05	1	74466	0	0	912	0	0	58906	0	0	29330	0	0	44472	0	0	62686	0	0	6060	0	0	1175678	0	0	62068	0	0	89544
["C","T"]	11-17476757-C-T	ACMG	GRCh38	ABCC8	NM_000352.6	ENST00000389817.8	c.20G>A	ENSP00000374467.4	p.Gly7Asp	SNV	2026212	NA	https://www.ncbi.nlm.nih.gov/clinvar/variation/2026212	NA	http://genome.ucsc.edu/cgi-bin/hgTracks?db=hg38&highlight=hg38.chr11%3A17476756-17476756&position=chr11%3A17476732-17476782	NA	NA	NA	0.862		Likely Pathogenic	3.1511e-06	5	1586730	0	0	74014	0	0	912	0	0	56158	0	0	29006	0.00011519	5	43406	0	0	61434	0	0	6012	0	0	1166740	0	0	61430	0	0	87618
["C","G"]	11-17476758-C-G	Both revel + ACMG	GRCh38	ABCC8	NM_000352.6	ENST00000389817.8	c.19G>C	ENSP00000374467.4	p.Gly7Arg	SNV	2137020	DM	https://www.ncbi.nlm.nih.gov/clinvar/variation/2137020	https://portal.biobase-international.com/hgmd/pro/mut.php?acc=CM062381	http://genome.ucsc.edu/cgi-bin/hgTracks?db=hg38&highlight=hg38.chr11%3A17476757-17476757&position=chr11%3A17476733-17476783	NA	NA	TRUE	0.954		Likely Pathogenic	3.7825e-06	6	1586264	0	0	73848	0	0	912	1.7825e-05	1	56100	0	0	28998	0	0	43336	0	0	61438	0	0	6026	1.7144e-06	2	1166614	1.6281e-05	1	61422	2.2839e-05	2	87570
["G","A"]	11-17476766-G-A	ACMG	GRCh38	ABCC8	NM_000352.6	ENST00000389817.8	c.11C>T	ENSP00000374467.4	p.Ala4Val	SNV	1048784	DM	https://www.ncbi.nlm.nih.gov/clinvar/variation/1048784	https://portal.biobase-international.com/hgmd/pro/mut.php?acc=CM112691	http://genome.ucsc.edu/cgi-bin/hgTracks?db=hg38&highlight=hg38.chr11%3A17476765-17476765&position=chr11%3A17476741-17476791	NA	NA	NA	0.707		VUS	5.0681e-06	8	1578486	0	0	73400	0	0	912	0	0	55098	0	0	28828	0	0	42608	0	0	61096	0	0	5994	6.8813e-06	8	1162578	0	0	61106	0	0	86866
["A","G"]	11-17476775-A-G	ACMG	GRCh38	ABCC8	NM_000352.6	ENST00000389817.8	c.2T>C	ENSP00000374467.4	p.Met1?	SNV	2826235	NA	https://www.ncbi.nlm.nih.gov/clinvar/variation/2826235	NA	http://genome.ucsc.edu/cgi-bin/hgTracks?db=hg38&highlight=hg38.chr11%3A17476774-17476774&position=chr11%3A17476750-17476800	NA	NA	NA	0.831		Likely Pathogenic	6.4063e-07	1	1560964	0	0	72342	0	0	912	0	0	52714	0	0	28432	0	0	41192	0	0	60170	0	0	5904	8.6681e-07	1	1153652	0	0	60412	0	0	85234
["T","C"]	11-17476776-T-C	ACMG	GRCh38	ABCC8	NM_000352.6	ENST00000389817.8	c.1A>G	ENSP00000374467.4	p.Met1?	SNV	2137021	NA	https://www.ncbi.nlm.nih.gov/clinvar/variation/2137021	NA	http://genome.ucsc.edu/cgi-bin/hgTracks?db=hg38&highlight=hg38.chr11%3A17476775-17476775&position=chr11%3A17476751-17476801	NA	NA	NA	0.888		Likely Pathogenic	1.2827e-06	2	1559210	0	0	72266	0	0	912	0	0	52484	0	0	28422	0	0	41066	0	0	60012	0	0	5882	1.7349e-06	2	1152776	0	0	60336	0	0	85054
["C","A"]	11-17476784-C-A	ACMG	GRCh38	ABCC8	NM_000352.6	ENST00000389817.8	c.-8G>T	NA	NA	SNV	NA	DM	NA	https://portal.biobase-international.com/hgmd/pro/mut.php?acc=CR2127222	http://genome.ucsc.edu/cgi-bin/hgTracks?db=hg38&highlight=hg38.chr11%3A17476783-17476783&position=chr11%3A17476759-17476809	NA	NA	NA	NA		Do not include	0.004365	6744	1545004	0.00097932	70	71478	0.002193	2	912	0.0019115	97	50746	0.00017789	5	28108	0	0	39856	0.00067648	40	59130	0.00069565	4	5750	0.0054139	6202	1145564	0.0040143	240	59786	0.0010039	84	83674
["A","C"]	1-173825230-A-C	ACMG	GRCh38	DARS2	NM_018122.5	ENST00000649689.2	c.1A>C	ENSP00000497569.1	p.Met1?	SNV	NA	DM	NA	https://portal.biobase-international.com/hgmd/pro/mut.php?acc=CM218719	http://genome.ucsc.edu/cgi-bin/hgTracks?db=hg38&highlight=hg38.chr1%3A173825229-173825229&position=chr1%3A173825205-173825255	NA	NA	NA	NA	#N/A	Likely Pathogenic	6.2034e-07	1	1612024	0	0	74910	0	0	912	0	0	59876	0	0	29554	0	0	44794	0	0	63774	0	0	6060	0	0	1178734	0	0	62340	1.0981e-05	1	91070
["ACTTCC","A"]	1-173825234-ACTTCC-A	LoF	GRCh38	DARS2	NM_018122.5	ENST00000649689.2	c.10_14del	ENSP00000497569.1	p.Pro4LeufsTer41	deletion	NA	NA	NA	NA	http://genome.ucsc.edu/cgi-bin/hgTracks?db=hg38&highlight=hg38.chr1%3A173825234-173825238&position=chr1%3A173825210-173825264	frameshift_variant	HC	NA	NA	likely_lof	Likely Pathogenic	1.8607e-06	3	1612268	0	0	74870	0	0	912	0	0	59920	0	0	29554	0	0	44810	0	0	63798	0	0	6056	2.5447e-06	3	1178930	0	0	62354	0	0	91064
["CTTCCCTTCTTGGTTAAG","C"]	1-173825235-CTTCCCTTCTTGGTTAAG-C	LoF	GRCh38	DARS2	NM_018122.5	ENST00000649689.2	c.8_24del	ENSP00000497569.1	p.Phe3SerfsTer38	deletion	NA	NA	NA	NA	http://genome.ucsc.edu/cgi-bin/hgTracks?db=hg38&highlight=hg38.chr1%3A173825235-173825251&position=chr1%3A173825211-173825277	frameshift_variant	HC	NA	NA	likely_lof	Likely Pathogenic	1.8605e-06	3	1612436	0	0	74950	0	0	912	0	0	59902	0	0	29560	0	0	44830	0	0	63810	0	0	6058	2.5446e-06	3	1178964	0	0	62374	0	0	91076
["AC","A"]	1-173825298-AC-A	LoF	GRCh38	DARS2	NM_018122.5	ENST00000649689.2	c.71del	ENSP00000497569.1	p.Pro24ArgfsTer39	deletion	NA	NA	NA	NA	http://genome.ucsc.edu/cgi-bin/hgTracks?db=hg38&highlight=hg38.chr1%3A173825298-173825298&position=chr1%3A173825274-173825324	frameshift_variant	HC	NA	NA	likely_lof	Likely Pathogenic	6.1965e-07	1	1613808	0	0	75006	0	0	912	0	0	59960	0	0	29592	0	0	44858	1.5631e-05	1	63974	0	0	6062	0	0	1179864	0	0	62500	0	0	91080
["TG","T"]	1-173825305-TG-T	LoF	GRCh38	DARS2	NM_018122.5	ENST00000649689.2	c.80del	ENSP00000497569.1	p.Gly27ValfsTer36	deletion	NA	NA	NA	NA	http://genome.ucsc.edu/cgi-bin/hgTracks?db=hg38&highlight=hg38.chr1%3A173825305-173825305&position=chr1%3A173825281-173825331	frameshift_variant	HC	NA	NA	likely_lof	Likely Pathogenic	6.1962e-07	1	1613892	0	0	75028	0	0	912	0	0	59976	0	0	29594	0	0	44854	0	0	63994	0	0	6062	8.4754e-07	1	1179888	0	0	62504	0	0	91080
["G","A"]	1-173825306-G-A	LoF	GRCh38	DARS2	NM_018122.5	ENST00000649689.2	c.77G>A	ENSP00000497569.1	p.Trp26Ter	SNV	NA	NA	NA	NA	http://genome.ucsc.edu/cgi-bin/hgTracks?db=hg38&highlight=hg38.chr1%3A173825305-173825305&position=chr1%3A173825281-173825331	stop_gained	HC	NA	NA	likely_lof	Likely Pathogenic	6.1964e-07	1	1613836	1.3334e-05	1	74998	0	0	912	0	0	59996	0	0	29588	0	0	44862	0	0	63972	0	0	6062	0	0	1179868	0	0	62504	0	0	91074
["G","A"]	1-173825307-G-A	LoF	GRCh38	DARS2	NM_018122.5	ENST00000649689.2	c.78G>A	ENSP00000497569.1	p.Trp26Ter	SNV	NA	NA	NA	NA	http://genome.ucsc.edu/cgi-bin/hgTracks?db=hg38&highlight=hg38.chr1%3A173825306-173825306&position=chr1%3A173825282-173825332	stop_gained	HC	NA	NA	likely_lof	Likely Pathogenic	6.1971e-07	1	1613666	1.336e-05	1	74852	0	0	912	0	0	59944	0	0	29594	0	0	44872	0	0	63960	0	0	6084	0	0	1179888	0	0	62482	0	0	91078
["TTC","T"]	1-173825310-TTC-T	LoF	GRCh38	DARS2	NM_018122.5	ENST00000649689.2	c.87_88del	ENSP00000497569.1	p.Tyr30GlnfsTer16	deletion	NA	NA	NA	NA	http://genome.ucsc.edu/cgi-bin/hgTracks?db=hg38&highlight=hg38.chr1%3A173825310-173825311&position=chr1%3A173825286-173825337	frameshift_variant	HC	NA	NA	uncertain	Likely Pathogenic	1.8591e-06	3	1613670	0	0	74928	0	0	908	0	0	59952	0	0	29594	0	0	44850	0	0	63946	0	0	6062	2.5427e-06	3	1179858	0	0	62496	0	0	91076
["T","TA"]	1-173825317-T-TA	LoF	GRCh38	DARS2	NM_018122.5	ENST00000649689.2	c.89dup	ENSP00000497569.1	p.Tyr30Ter	insertion	NA	NA	NA	NA	http://genome.ucsc.edu/cgi-bin/hgTracks?db=hg38&highlight=hg38.chr1%3A173825317-173825316&position=chr1%3A173825293-173825342	stop_gained	HC	NA	NA	likely_lof	Likely Pathogenic	6.1964e-07	1	1613842	0	0	75012	0	0	912	0	0	59972	0	0	29592	0	0	44862	0	0	63974	0	0	6062	8.4756e-07	1	1179864	0	0	62506	0	0	91086
["C","A"]	1-173825319-C-A	Both LoF + ACMG	GRCh38	DARS2	NM_018122.5	ENST00000649689.2	c.90C>A	ENSP00000497569.1	p.Tyr30Ter	SNV	NA	DM	NA	https://portal.biobase-international.com/hgmd/pro/mut.php?acc=CM218675	http://genome.ucsc.edu/cgi-bin/hgTracks?db=hg38&highlight=hg38.chr1%3A173825318-173825318&position=chr1%3A173825294-173825344	stop_gained	HC	NA	NA	likely_lof	Likely Pathogenic	1.859e-06	3	1613800	0	0	75000	0	0	912	1.6676e-05	1	59968	0	0	29598	0	0	44864	0	0	63950	0	0	6062	0	0	1179860	3.1998e-05	2	62504	0	0	91082
["C","G"]	1-173825339-C-G	LoF	GRCh38	DARS2	NM_018122.5	ENST00000649689.2	c.110C>G	ENSP00000497569.1	p.Ser37Ter	SNV	NA	NA	NA	NA	http://genome.ucsc.edu/cgi-bin/hgTracks?db=hg38&highlight=hg38.chr1%3A173825338-173825338&position=chr1%3A173825314-173825364	stop_gained	HC	NA	NA	likely_lof	Likely Pathogenic	1.2395e-06	2	1613500	0	0	74960	0	0	912	0	0	59956	0	0	29592	0	0	44858	0	0	63902	0	0	6058	0	0	1179706	0	0	62482	2.196e-05	2	91074
["G","A"]	1-173825357-G-A	Both LoF + ACMG	GRCh38	DARS2	NM_018122.5	ENST00000649689.2	c.127+1G>A	NA	NA	SNV	224993	NA	https://www.ncbi.nlm.nih.gov/clinvar/variation/224993	NA	http://genome.ucsc.edu/cgi-bin/hgTracks?db=hg38&highlight=hg38.chr1%3A173825356-173825356&position=chr1%3A173825332-173825382	splice_donor_variant	HC	NA	NA	likely_not_lof	VUS	6.2005e-07	1	1612776	0	0	74920	0	0	912	0	0	59946	0	0	29562	0	0	44836	0	0	63836	0	0	6058	0	0	1179256	1.6031e-05	1	62378	0	0	91072
["AAAG","A"]	1-173826683-AAAG-A	LoF	GRCh38	DARS2	NM_018122.5	ENST00000649689.2	c.128-1_129del	NA	NA	deletion	NA	NA	NA	NA	http://genome.ucsc.edu/cgi-bin/hgTracks?db=hg38&highlight=hg38.chr1%3A173826683-173826685&position=chr1%3A173826659-173826711	splice_acceptor_variant	HC	NA	NA	lof	Likely Pathogenic	7.5517e-07	1	1324212	0	0	58378	0	0	854	0	0	45324	0	0	24762	0	0	38952	0	0	50466	0	0	5196	0	0	977254	0	0	51022	1.3888e-05	1	72004
["GC","G"]	1-173826696-GC-G	LoF	GRCh38	DARS2	NM_018122.5	ENST00000649689.2	c.138del	ENSP00000497569.1	p.Phe47LeufsTer16	deletion	NA	NA	NA	NA	http://genome.ucsc.edu/cgi-bin/hgTracks?db=hg38&highlight=hg38.chr1%3A173826696-173826696&position=chr1%3A173826672-173826722	frameshift_variant	HC	NA	NA	lof	Likely Pathogenic	6.2803e-07	1	1592276	0	0	71604	0	0	904	0	0	58250	0	0	29300	0	0	44580	0	0	61506	0	0	6012	8.5504e-07	1	1169542	0	0	61766	0	0	88812
["AAC","A"]	1-173826713-AAC-A	LoF	GRCh38	DARS2	NM_018122.5	ENST00000649689.2	c.158_159del	ENSP00000497569.1	p.Thr53MetfsTer45	deletion	NA	NA	NA	NA	http://genome.ucsc.edu/cgi-bin/hgTracks?db=hg38&highlight=hg38.chr1%3A173826713-173826714&position=chr1%3A173826689-173826740	frameshift_variant	HC	NA	NA	lof	Likely Pathogenic	6.2057e-07	1	1611424	0	0	74138	0	0	912	0	0	59774	0	0	29586	0	0	44832	0	0	63426	0	0	6056	8.4797e-07	1	1179290	0	0	62444	0	0	90966
["A","G"]	1-173826714-A-G	ACMG	GRCh38	DARS2	NM_018122.5	ENST00000649689.2	c.155A>G	ENSP00000497569.1	p.Asn52Ser	SNV	NA	DM	NA	https://portal.biobase-international.com/hgmd/pro/mut.php?acc=CM143071	http://genome.ucsc.edu/cgi-bin/hgTracks?db=hg38&highlight=hg38.chr1%3A173826713-173826713&position=chr1%3A173826689-173826739	NA	NA	NA	NA	#N/A	VUS	6.2026e-07	1	1612222	0	0	74430	0	0	912	1.6708e-05	1	59850	0	0	29596	0	0	44842	0	0	63642	0	0	6058	0	0	1179478	0	0	62446	0	0	90968
["CAT","C"]	1-173826717-CAT-C	Both LoF + ACMG	GRCh38	DARS2	NM_018122.5	ENST00000649689.2	c.159_160del	ENSP00000497569.1	p.Cys54TrpfsTer44	deletion	501895	NA	https://www.ncbi.nlm.nih.gov/clinvar/variation/501895	NA	http://genome.ucsc.edu/cgi-bin/hgTracks?db=hg38&highlight=hg38.chr1%3A173826717-173826718&position=chr1%3A173826693-173826744	frameshift_variant	HC	NA	NA	lof	Likely Pathogenic	5.5983e-06	9	1607638	0	0	73646	0	0	912	0	0	59562	0	0	29520	0	0	44704	0	0	63106	0	0	6054	6.7976e-06	8	1176888	0	0	62284	1.0994e-05	1	90962
["T","TG"]	1-173826719-T-TG	Both LoF + ACMG	GRCh38	DARS2	NM_018122.5	ENST00000649689.2	c.161dup	ENSP00000497569.1	p.Cys54TrpfsTer45	insertion	2691462	NA	https://www.ncbi.nlm.nih.gov/clinvar/variation/2691462	NA	http://genome.ucsc.edu/cgi-bin/hgTracks?db=hg38&highlight=hg38.chr1%3A173826719-173826718&position=chr1%3A173826695-173826744	frameshift_variant	HC	NA	NA	lof	Likely Pathogenic	2.0472e-05	33	1611952	0	0	74512	0	0	910	0	0	59858	0	0	29572	0	0	44816	0	0	63826	0	0	6080	2.7991e-05	33	1178950	0	0	62422	0	0	91006
["C","G"]	1-173826731-C-G	ACMG	GRCh38	DARS2	NM_018122.5	ENST00000649689.2	c.172C>G	ENSP00000497569.1	p.Arg58Gly	SNV	1188834	DM	https://www.ncbi.nlm.nih.gov/clinvar/variation/1188834	https://portal.biobase-international.com/hgmd/pro/mut.php?acc=CM1211659	http://genome.ucsc.edu/cgi-bin/hgTracks?db=hg38&highlight=hg38.chr1%3A173826730-173826730&position=chr1%3A173826706-173826756	NA	NA	NA	NA	#N/A	Likely Pathogenic	5.9007e-05	95	1609978	1.3627e-05	1	73384	0	0	908	0	0	59540	0	0	29580	0	0	44808	0	0	62954	0	0	6074	7.7162e-05	91	1179334	4.8083e-05	3	62392	0	0	91004
["G","A"]	1-173826732-G-A	ACMG	GRCh38	DARS2	NM_018122.5	ENST00000649689.2	c.173G>A	ENSP00000497569.1	p.Arg58His	SNV	2179363	NA	https://www.ncbi.nlm.nih.gov/clinvar/variation/2179363	NA	http://genome.ucsc.edu/cgi-bin/hgTracks?db=hg38&highlight=hg38.chr1%3A173826731-173826731&position=chr1%3A173826707-173826757	NA	NA	NA	NA	#N/A	VUS	2.6071e-05	42	1610998	0	0	73858	0	0	908	1.6766e-05	1	59646	0	0	29584	0	0	44826	1.5852e-05	1	63084	0	0	6080	3.1368e-05	37	1179558	1.6016e-05	1	62438	2.1974e-05	2	91016
["AGAAGTCACCTTGTGTG","A"]	1-173826751-AGAAGTCACCTTGTGTG-A	LoF	GRCh38	DARS2	NM_018122.5	ENST00000649689.2	c.195_210del	ENSP00000497569.1	p.Glu65AspfsTer14	deletion	NA	NA	NA	NA	http://genome.ucsc.edu/cgi-bin/hgTracks?db=hg38&highlight=hg38.chr1%3A173826751-173826766&position=chr1%3A173826727-173826792	frameshift_variant	HC	NA	NA	lof	Likely Pathogenic	6.1968e-07	1	1613748	0	0	74916	0	0	912	0	0	59988	0	0	29596	0	0	44870	0	0	63950	0	0	6062	8.4754e-07	1	1179882	0	0	62498	0	0	91074
["T","A"]	1-173826762-T-A	LoF	GRCh38	DARS2	NM_018122.5	ENST00000649689.2	c.203T>A	ENSP00000497569.1	p.Leu68Ter	SNV	NA	NA	NA	NA	http://genome.ucsc.edu/cgi-bin/hgTracks?db=hg38&highlight=hg38.chr1%3A173826761-173826761&position=chr1%3A173826737-173826787	stop_gained	HC	NA	NA	lof	Likely Pathogenic	1.2397e-06	2	1613304	0	0	74832	0	0	912	0	0	59970	0	0	29602	0	0	44882	0	0	63988	0	0	6082	1.6956e-06	2	1179494	0	0	62462	0	0	91080
["G","A"]	1-173826771-G-A	LoF	GRCh38	DARS2	NM_018122.5	ENST00000649689.2	c.212G>A	ENSP00000497569.1	p.Trp71Ter	SNV	NA	NA	NA	NA	http://genome.ucsc.edu/cgi-bin/hgTracks?db=hg38&highlight=hg38.chr1%3A173826770-173826770&position=chr1%3A173826746-173826796	stop_gained	HC	NA	NA	lof	Likely Pathogenic	6.2036e-07	1	1611968	0	0	74772	0	0	912	0	0	59958	0	0	29592	0	0	44856	0	0	63836	0	0	6052	8.4854e-07	1	1178492	0	0	62458	0	0	91040
["C","T"]	1-173826782-C-T	Both LoF + ACMG	GRCh38	DARS2	NM_018122.5	ENST00000649689.2	c.223C>T	ENSP00000497569.1	p.Arg75Ter	SNV	597308	NA	https://www.ncbi.nlm.nih.gov/clinvar/variation/597308	NA	http://genome.ucsc.edu/cgi-bin/hgTracks?db=hg38&highlight=hg38.chr1%3A173826781-173826781&position=chr1%3A173826757-173826807	stop_gained	HC	NA	NA	lof	Likely Pathogenic	1.8646e-06	3	1608920	0	0	74772	0	0	912	1.6682e-05	1	59946	0	0	29570	0	0	44834	0	0	63900	0	0	6052	1.7012e-06	2	1175632	0	0	62346	0	0	90956
["G","A"]	1-173826787-G-A	LoF	GRCh38	DARS2	NM_018122.5	ENST00000649689.2	c.227+1G>A	NA	NA	SNV	NA	NA	NA	NA	http://genome.ucsc.edu/cgi-bin/hgTracks?db=hg38&highlight=hg38.chr1%3A173826786-173826786&position=chr1%3A173826762-173826812	splice_donor_variant	HC	NA	NA	lof	Likely Pathogenic	1.2447e-06	2	1606802	0	0	74748	0	0	912	1.6676e-05	1	59968	0	0	29562	0	0	44840	0	0	63926	0	0	6050	0	0	1173628	0	0	62222	1.0996e-05	1	90946
["G","C"]	1-173826787-G-C	LoF	GRCh38	DARS2	NM_018122.5	ENST00000649689.2	c.227+1G>C	NA	NA	SNV	NA	NA	NA	NA	http://genome.ucsc.edu/cgi-bin/hgTracks?db=hg38&highlight=hg38.chr1%3A173826786-173826786&position=chr1%3A173826762-173826812	splice_donor_variant	HC	NA	NA	lof	Likely Pathogenic	6.2235e-07	1	1606802	0	0	74748	0	0	912	0	0	59968	0	0	29562	0	0	44840	1.5643e-05	1	63926	0	0	6050	0	0	1173628	0	0	62222	0	0	90946
["T","A"]	1-173828311-T-A	ACMG	GRCh38	DARS2	NM_018122.5	ENST00000649689.2	c.228-22T>A	NA	NA	SNV	30862	NA	https://www.ncbi.nlm.nih.gov/clinvar/variation/30862	NA	http://genome.ucsc.edu/cgi-bin/hgTracks?db=hg38&highlight=hg38.chr1%3A173828310-173828310&position=chr1%3A173828286-173828336	NA	NA	NA	NA	#N/A	Likely Pathogenic	6.302e-07	1	1586798	0	0	73112	0	0	902	0	0	59370	0	0	29040	0	0	44296	0	0	63126	0	0	5976	8.6209e-07	1	1159974	0	0	61450	0	0	89552
["T","C"]	1-173828311-T-C	ACMG	GRCh38	DARS2	NM_018122.5	ENST00000649689.2	c.228-22T>C	NA	NA	SNV	NA	DM	NA	https://portal.biobase-international.com/hgmd/pro/mut.php?acc=CS125038	http://genome.ucsc.edu/cgi-bin/hgTracks?db=hg38&highlight=hg38.chr1%3A173828310-173828310&position=chr1%3A173828286-173828336	NA	NA	NA	NA	#N/A	Do not include	1.2604e-06	2	1586794	0	0	73112	0	0	902	0	0	59370	0	0	29040	2.2575e-05	1	44296	0	0	63126	0	0	5976	8.6209e-07	1	1159970	0	0	61450	0	0	89552
["T","C"]	1-173828312-T-C	ACMG	GRCh38	DARS2	NM_018122.5	ENST00000649689.2	c.228-21T>C	NA	NA	SNV	NA	DM	NA	https://portal.biobase-international.com/hgmd/pro/mut.php?acc=CS1921766	http://genome.ucsc.edu/cgi-bin/hgTracks?db=hg38&highlight=hg38.chr1%3A173828311-173828311&position=chr1%3A173828287-173828337	NA	NA	NA	NA	#N/A	VUS	1.0958e-05	17	1551400	1.3755e-05	1	72700	0	0	908	0	0	58776	0	0	28078	4.6331e-05	2	43168	0	0	62420	0	0	5832	9.7081e-06	11	1133076	3.3458e-05	2	59776	1.1539e-05	1	86666
["T","TC"]	1-173828312-T-TC	ACMG	GRCh38	DARS2	NM_018122.5	ENST00000649689.2	c.228-21_228-20insC	NA	NA	insertion	NA	DM	NA	https://portal.biobase-international.com/hgmd/pro/mut.php?acc=CI1921767	http://genome.ucsc.edu/cgi-bin/hgTracks?db=hg38&highlight=hg38.chr1%3A173828312-173828311&position=chr1%3A173828288-173828337	NA	NA	NA	NA	#N/A	Do not include	0.0036125	5589	1547144	0.0088471	642	72566	0	0	908	0.0019102	112	58634	0.0053043	148	27902	0.0084754	364	42948	0.00093125	58	62282	0.0049845	29	5818	0.00096604	1093	1131424	0.003239	193	59586	0.034675	2950	85076
["C","A"]	1-173828317-C-A	ACMG	GRCh38	DARS2	NM_018122.5	ENST00000649689.2	c.228-16C>A	NA	NA	SNV	1182591	DM	https://www.ncbi.nlm.nih.gov/clinvar/variation/1182591	https://portal.biobase-international.com/hgmd/pro/mut.php?acc=CS072175	http://genome.ucsc.edu/cgi-bin/hgTracks?db=hg38&highlight=hg38.chr1%3A173828316-173828316&position=chr1%3A173828292-173828342	NA	NA	NA	NA	#N/A	Likely Pathogenic	1.92e-05	23	1197904	0.00016186	11	67962	0	0	898	0	0	54846	4.6138e-05	1	21674	3.2787e-05	1	30500	0	0	51620	0	0	4714	8.3472e-06	7	838600	4.4956e-05	2	44488	1.2106e-05	1	82602
["C","G"]	1-173828317-C-G	ACMG	GRCh38	DARS2	NM_018122.5	ENST00000649689.2	c.228-16C>G	NA	NA	SNV	NA	DM	NA	https://portal.biobase-international.com/hgmd/pro/mut.php?acc=CS1211864	http://genome.ucsc.edu/cgi-bin/hgTracks?db=hg38&highlight=hg38.chr1%3A173828316-173828316&position=chr1%3A173828292-173828342	NA	NA	NA	NA	#N/A	VUS	3.2558e-05	39	1197870	1.4715e-05	1	67960	0	0	898	0	0	54846	0	0	21674	0	0	30500	0	0	51620	0	0	4714	4.1738e-05	35	838570	2.2479e-05	1	44486	2.4212e-05	2	82602
["C","A"]	1-173828318-C-A	ACMG	GRCh38	DARS2	NM_018122.5	ENST00000649689.2	c.228-15C>A	NA	NA	SNV	1199571	DM	https://www.ncbi.nlm.nih.gov/clinvar/variation/1199571	https://portal.biobase-international.com/hgmd/pro/mut.php?acc=CS072176	http://genome.ucsc.edu/cgi-bin/hgTracks?db=hg38&highlight=hg38.chr1%3A173828317-173828317&position=chr1%3A173828293-173828343	NA	NA	NA	NA	#N/A	Likely Pathogenic	1.9753e-05	26	1316228	0	0	69568	0	0	902	3.5764e-05	2	55922	0	0	22984	2.9903e-05	1	33442	0	0	54408	0	0	5000	2.2328e-05	21	940504	4.0997e-05	2	48784	0	0	84714
["C","G"]	1-173828318-C-G	ACMG	GRCh38	DARS2	NM_018122.5	ENST00000649689.2	c.228-15C>G	NA	NA	SNV	NA	DM	NA	https://portal.biobase-international.com/hgmd/pro/mut.php?acc=CS072178	http://genome.ucsc.edu/cgi-bin/hgTracks?db=hg38&highlight=hg38.chr1%3A173828317-173828317&position=chr1%3A173828293-173828343	NA	NA	NA	NA	#N/A	Likely Pathogenic	7.5974e-06	10	1316240	4.3123e-05	3	69568	0	0	902	0	0	55922	0	0	22986	2.9903e-05	1	33442	0	0	54408	0	0	5000	1.0633e-06	1	940506	2.0499e-05	1	48784	4.7213e-05	4	84722
["C","A"]	1-173828321-C-A	ACMG	GRCh38	DARS2	NM_018122.5	ENST00000649689.2	c.228-12C>A	NA	NA	SNV	NA	DM	NA	https://portal.biobase-international.com/hgmd/pro/mut.php?acc=CS114486	http://genome.ucsc.edu/cgi-bin/hgTracks?db=hg38&highlight=hg38.chr1%3A173828320-173828320&position=chr1%3A173828296-173828346	NA	NA	NA	NA	#N/A	VUS	2.0428e-05	28	1370658	0	0	70654	0	0	906	0	0	56512	0	0	23686	5.7386e-05	2	34852	0	0	55500	0	0	5154	2.0281e-05	20	986132	0	0	51172	6.9695e-05	6	86090
["C","G"]	1-173828322-C-G	ACMG	GRCh38	DARS2	NM_018122.5	ENST00000649689.2	c.228-11C>G	NA	NA	SNV	NA	DM	NA	https://portal.biobase-international.com/hgmd/pro/mut.php?acc=CS072179	http://genome.ucsc.edu/cgi-bin/hgTracks?db=hg38&highlight=hg38.chr1%3A173828321-173828321&position=chr1%3A173828297-173828347	NA	NA	NA	NA	#N/A	Likely Pathogenic	3.9865e-05	55	1379654	0	0	68674	0	0	906	1.7637e-05	1	56698	0	0	23872	2.8085e-05	1	35606	3.5389e-05	2	56514	0	0	5162	4.726e-05	47	994494	5.8275e-05	3	51480	1.1594e-05	1	86248
["C","A"]	1-173828323-C-A	ACMG	GRCh38	DARS2	NM_018122.5	ENST00000649689.2	c.228-10C>A	NA	NA	SNV	NA	DM	NA	https://portal.biobase-international.com/hgmd/pro/mut.php?acc=CS072177	http://genome.ucsc.edu/cgi-bin/hgTracks?db=hg38&highlight=hg38.chr1%3A173828322-173828322&position=chr1%3A173828298-173828348	NA	NA	NA	NA	#N/A	VUS	8.8559e-06	12	1355032	0	0	69902	0	0	900	5.3246e-05	3	56342	0	0	23368	0	0	34816	0	0	55638	0	0	5112	8.2283e-06	8	972258	0	0	50660	1.1623e-05	1	86036
["A","G"]	1-173828331-A-G	LoF	GRCh38	DARS2	NM_018122.5	ENST00000649689.2	c.228-2A>G	NA	NA	SNV	NA	NA	NA	NA	http://genome.ucsc.edu/cgi-bin/hgTracks?db=hg38&highlight=hg38.chr1%3A173828330-173828330&position=chr1%3A173828306-173828356	splice_acceptor_variant	HC	NA	NA	lof	Likely Pathogenic	3.3779e-06	3	888126	0	0	59696	0	0	864	1.9433e-05	1	51460	0	0	18180	0	0	22978	0	0	44858	0	0	3902	3.4626e-06	2	577602	0	0	32316	0	0	76270
["C","CA"]	1-173828334-C-CA	LoF	GRCh38	DARS2	NM_018122.5	ENST00000649689.2	c.233dup	ENSP00000497569.1	p.Asn78LysfsTer21	insertion	NA	NA	NA	NA	http://genome.ucsc.edu/cgi-bin/hgTracks?db=hg38&highlight=hg38.chr1%3A173828334-173828333&position=chr1%3A173828310-173828359	frameshift_variant	HC	NA	NA	lof	Likely Pathogenic	8.2441e-07	1	1212996	0	0	63942	0	0	892	0	0	53500	0	0	20772	0	0	27770	0	0	49520	0	0	4566	0	0	865210	0	0	43702	1.2031e-05	1	83122
["AAG","A"]	1-173828354-AAG-A	LoF	GRCh38	DARS2	NM_018122.5	ENST00000649689.2	c.253_254del	ENSP00000497569.1	p.Asp85PhefsTer13	deletion	NA	NA	NA	NA	http://genome.ucsc.edu/cgi-bin/hgTracks?db=hg38&highlight=hg38.chr1%3A173828354-173828355&position=chr1%3A173828330-173828381	frameshift_variant	HC	NA	NA	lof	Likely Pathogenic	7.2175e-07	1	1385522	0	0	68670	0	0	882	1.8536e-05	1	53948	0	0	21862	0	0	28018	0	0	48236	0	0	4996	0	0	1021872	0	0	49350	0	0	87688
["C","T"]	1-173828363-C-T	ACMG	GRCh38	DARS2	NM_018122.5	ENST00000649689.2	c.258C>T	ENSP00000497569.1	p.Phe86=	SNV	NA	DM	NA	https://portal.biobase-international.com/hgmd/pro/mut.php?acc=CM2117931	http://genome.ucsc.edu/cgi-bin/hgTracks?db=hg38&highlight=hg38.chr1%3A173828362-173828362&position=chr1%3A173828338-173828388	NA	NA	NA	NA	#N/A	Likely Pathogenic	2.5925e-06	4	1542884	4.1653e-05	3	72024	0	0	906	0	0	57450	0	0	25874	0	0	38506	0	0	58550	0	0	5614	8.8011e-07	1	1136218	0	0	57614	0	0	90128
["G","A"]	1-173828364-G-A	ACMG	GRCh38	DARS2	NM_018122.5	ENST00000649689.2	c.259G>A	ENSP00000497569.1	p.Asp87Asn	SNV	434896	NA	https://www.ncbi.nlm.nih.gov/clinvar/variation/434896	NA	http://genome.ucsc.edu/cgi-bin/hgTracks?db=hg38&highlight=hg38.chr1%3A173828363-173828363&position=chr1%3A173828339-173828389	NA	NA	NA	NA	#N/A	VUS	4.3514e-06	7	1608686	0	0	73356	0	0	910	1.6917e-05	1	59112	0	0	29544	0	0	44598	0	0	63124	0	0	6050	2.545e-06	3	1178798	1.6045e-05	1	62326	2.201e-05	2	90868
["G","GC"]	1-173828369-G-GC	LoF	GRCh38	DARS2	NM_018122.5	ENST00000649689.2	c.265dup	ENSP00000497569.1	p.Leu89ProfsTer10	insertion	NA	NA	NA	NA	http://genome.ucsc.edu/cgi-bin/hgTracks?db=hg38&highlight=hg38.chr1%3A173828369-173828368&position=chr1%3A173828345-173828394	frameshift_variant	HC	NA	NA	lof	Likely Pathogenic	6.2031e-07	1	1612088	0	0	74504	0	0	912	0	0	59698	0	0	29576	0	0	44734	0	0	63712	0	0	6076	0	0	1179478	0	0	62422	1.0992e-05	1	90976
["C","T"]	1-173828391-C-T	LoF	GRCh38	DARS2	NM_018122.5	ENST00000649689.2	c.286C>T	ENSP00000497569.1	p.Gln96Ter	SNV	NA	NA	NA	NA	http://genome.ucsc.edu/cgi-bin/hgTracks?db=hg38&highlight=hg38.chr1%3A173828390-173828390&position=chr1%3A173828366-173828416	stop_gained	HC	NA	NA	lof	Likely Pathogenic	6.2149e-07	1	1609046	0	0	74720	0	0	912	0	0	59798	0	0	29326	0	0	44420	0	0	63564	0	0	6016	8.4955e-07	1	1177090	0	0	62204	0	0	90996
["G","T"]	1-173828399-G-T	ACMG	GRCh38	DARS2	NM_018122.5	ENST00000649689.2	c.294G>T	ENSP00000497569.1	p.Glu98Asp	SNV	NA	DM	NA	https://portal.biobase-international.com/hgmd/pro/mut.php?acc=CS200825	http://genome.ucsc.edu/cgi-bin/hgTracks?db=hg38&highlight=hg38.chr1%3A173828398-173828398&position=chr1%3A173828374-173828424	NA	NA	NA	NA	#N/A	Pathogenic	6.2029e-07	1	1612154	0	0	74784	0	0	908	0	0	59888	0	0	29566	0	0	44754	0	0	63810	0	0	6052	8.4821e-07	1	1178952	0	0	62434	0	0	91006
["G","C"]	1-173828400-G-C	LoF	GRCh38	DARS2	NM_018122.5	ENST00000649689.2	c.294+1G>C	NA	NA	SNV	NA	NA	NA	NA	http://genome.ucsc.edu/cgi-bin/hgTracks?db=hg38&highlight=hg38.chr1%3A173828399-173828399&position=chr1%3A173828375-173828425	splice_donor_variant	HC	NA	NA	likely_not_lof	VUS	3.1012e-06	5	1612294	0	0	74872	0	0	912	0	0	59928	0	0	29554	0	0	44754	0	0	63852	0	0	6056	4.2412e-06	5	1178902	0	0	62434	0	0	91030
["G","T"]	1-173828400-G-T	LoF	GRCh38	DARS2	NM_018122.5	ENST00000649689.2	c.294+1G>T	NA	NA	SNV	NA	NA	NA	NA	http://genome.ucsc.edu/cgi-bin/hgTracks?db=hg38&highlight=hg38.chr1%3A173828399-173828399&position=chr1%3A173828375-173828425	splice_donor_variant	HC	NA	NA	uncertain	VUS	2.4809e-06	4	1612294	0	0	74872	0	0	912	0	0	59928	0	0	29554	0	0	44754	0	0	63852	0	0	6056	3.393e-06	4	1178902	0	0	62434	0	0	91030
["T","A"]	1-173828401-T-A	LoF	GRCh38	DARS2	NM_018122.5	ENST00000649689.2	c.294+2T>A	NA	NA	SNV	NA	NA	NA	NA	http://genome.ucsc.edu/cgi-bin/hgTracks?db=hg38&highlight=hg38.chr1%3A173828400-173828400&position=chr1%3A173828376-173828426	splice_donor_variant	HC	NA	NA	not_lof	VUS	6.2625e-07	1	1596796	0	0	73960	0	0	904	0	0	59218	0	0	28676	0	0	43344	0	0	62724	0	0	5948	8.547e-07	1	1169996	0	0	61302	0	0	90724
["CTG","C"]	1-173830670-CTG-C	LoF	GRCh38	DARS2	NM_018122.5	ENST00000649689.2	c.308_309del	ENSP00000497569.1	p.Val103GlufsTer6	deletion	NA	NA	NA	NA	http://genome.ucsc.edu/cgi-bin/hgTracks?db=hg38&highlight=hg38.chr1%3A173830670-173830671&position=chr1%3A173830646-173830697	frameshift_variant	HC	NA	NA	lof	Likely Pathogenic	1.2393e-06	2	1613798	0	0	75052	0	0	912	0	0	60016	0	0	29592	0	0	44872	0	0	64012	0	0	6058	1.6953e-06	2	1179708	0	0	62490	0	0	91086
["G","A"]	1-173830739-G-A	ACMG	GRCh38	DARS2	NM_018122.5	ENST00000649689.2	c.374G>A	ENSP00000497569.1	p.Arg125His	SNV	NA	DM	NA	https://portal.biobase-international.com/hgmd/pro/mut.php?acc=CM143074	http://genome.ucsc.edu/cgi-bin/hgTracks?db=hg38&highlight=hg38.chr1%3A173830738-173830738&position=chr1%3A173830714-173830764	NA	NA	NA	NA	#N/A	VUS	1.0534e-05	17	1613834	0	0	75032	0	0	910	0	0	60006	0	0	29592	0	0	44870	1.5625e-05	1	64002	0	0	6060	1.2714e-05	15	1179788	0	0	62486	1.0978e-05	1	91088
["G","C"]	1-173830747-G-C	ACMG	GRCh38	DARS2	NM_018122.5	ENST00000649689.2	c.382G>C	ENSP00000497569.1	p.Gly128Arg	SNV	2663596	NA	https://www.ncbi.nlm.nih.gov/clinvar/variation/2663596	NA	http://genome.ucsc.edu/cgi-bin/hgTracks?db=hg38&highlight=hg38.chr1%3A173830746-173830746&position=chr1%3A173830722-173830772	NA	NA	NA	NA	#N/A	VUS	6.1966e-07	1	1613798	0	0	75050	0	0	912	0	0	60008	0	0	29594	0	0	44868	0	0	64010	0	0	6060	8.4765e-07	1	1179728	0	0	62482	0	0	91086
["G","A"]	1-173830762-G-A	LoF	GRCh38	DARS2	NM_018122.5	ENST00000649689.2	c.396+1G>A	NA	NA	SNV	NA	NA	NA	NA	http://genome.ucsc.edu/cgi-bin/hgTracks?db=hg38&highlight=hg38.chr1%3A173830761-173830761&position=chr1%3A173830737-173830787	splice_donor_variant	HC	NA	NA	lof	Likely Pathogenic	1.8603e-06	3	1612610	0	0	75028	0	0	912	0	0	59990	0	0	29578	0	0	44868	0	0	64008	0	0	6058	2.5452e-06	3	1178684	0	0	62428	0	0	91056
["T","C"]	1-173830763-T-C	LoF	GRCh38	DARS2	NM_018122.5	ENST00000649689.2	c.396+2T>C	NA	NA	SNV	NA	NA	NA	NA	http://genome.ucsc.edu/cgi-bin/hgTracks?db=hg38&highlight=hg38.chr1%3A173830762-173830762&position=chr1%3A173830738-173830788	splice_donor_variant	HC	NA	NA	lof	Likely Pathogenic	6.2043e-07	1	1611790	1.3355e-05	1	74876	0	0	912	0	0	59980	0	0	29566	0	0	44872	0	0	64006	0	0	6082	0	0	1178064	0	0	62392	0	0	91040
["T","G"]	1-173830763-T-G	Both LoF + ACMG	GRCh38	DARS2	NM_018122.5	ENST00000649689.2	c.396+2T>G	NA	NA	SNV	449386	DM	https://www.ncbi.nlm.nih.gov/clinvar/variation/449386	https://portal.biobase-international.com/hgmd/pro/mut.php?acc=CS072181	http://genome.ucsc.edu/cgi-bin/hgTracks?db=hg38&highlight=hg38.chr1%3A173830762-173830762&position=chr1%3A173830738-173830788	splice_donor_variant	HC	NA	NA	lof	Likely Pathogenic	1.2409e-05	20	1611790	0	0	74876	0	0	912	0.00025008	15	59980	0	0	29566	0	0	44872	0	0	64006	0	0	6082	2.5466e-06	3	1178064	3.2055e-05	2	62392	0	0	91040
["A","G"]	1-173831533-A-G	Both LoF + ACMG	GRCh38	DARS2	NM_018122.5	ENST00000649689.2	c.397-2A>G	NA	NA	SNV	1722987	DM	https://www.ncbi.nlm.nih.gov/clinvar/variation/1722987	https://portal.biobase-international.com/hgmd/pro/mut.php?acc=CS072182	http://genome.ucsc.edu/cgi-bin/hgTracks?db=hg38&highlight=hg38.chr1%3A173831532-173831532&position=chr1%3A173831508-173831558	splice_acceptor_variant	HC	NA	NA	lof	Pathogenic	6.2029e-06	10	1612150	0	0	74894	0	0	912	0	0	60002	0	0	29592	0	0	44862	0	0	64040	0	0	6082	5.9408e-06	7	1178300	0	0	62418	3.295e-05	3	91048
["G","A"]	1-173831534-G-A	LoF	GRCh38	DARS2	NM_018122.5	ENST00000649689.2	c.397-1G>A	NA	NA	SNV	NA	NA	NA	NA	http://genome.ucsc.edu/cgi-bin/hgTracks?db=hg38&highlight=hg38.chr1%3A173831533-173831533&position=chr1%3A173831509-173831559	splice_acceptor_variant	HC	NA	NA	lof	Likely Pathogenic	6.2023e-07	1	1612316	0	0	74994	0	0	912	0	0	60012	0	0	29592	0	0	44834	0	0	64018	0	0	6060	8.486e-07	1	1178410	0	0	62444	0	0	91040
["A","T"]	1-173831544-A-T	ACMG	GRCh38	DARS2	NM_018122.5	ENST00000649689.2	c.406A>T	ENSP00000497569.1	p.Thr136Ser	SNV	NA	DM	NA	https://portal.biobase-international.com/hgmd/pro/mut.php?acc=CM1211660	http://genome.ucsc.edu/cgi-bin/hgTracks?db=hg38&highlight=hg38.chr1%3A173831543-173831543&position=chr1%3A173831519-173831569	NA	NA	NA	NA	#N/A	VUS	9.295e-06	15	1613770	0	0	75058	0	0	912	0	0	60026	0	0	29596	0	0	44858	0	0	64044	0	0	6060	1.2716e-05	15	1179650	0	0	62502	0	0	91064
["AT","A"]	1-173831553-AT-A	LoF	GRCh38	DARS2	NM_018122.5	ENST00000649689.2	c.417del	ENSP00000497569.1	p.Ile139MetfsTer11	deletion	NA	NA	NA	NA	http://genome.ucsc.edu/cgi-bin/hgTracks?db=hg38&highlight=hg38.chr1%3A173831553-173831553&position=chr1%3A173831529-173831579	frameshift_variant	HC	NA	NA	lof	Likely Pathogenic	6.1955e-07	1	1614072	0	0	75062	0	0	912	0	0	60024	0	0	29598	0	0	44864	0	0	64042	0	0	6060	8.4751e-07	1	1179924	0	0	62508	0	0	91078
["T","C"]	1-173831554-T-C	ACMG	GRCh38	DARS2	NM_018122.5	ENST00000649689.2	c.416T>C	ENSP00000497569.1	p.Ile139Thr	SNV	1027434	DM	https://www.ncbi.nlm.nih.gov/clinvar/variation/1027434	https://portal.biobase-international.com/hgmd/pro/mut.php?acc=CM1211861	http://genome.ucsc.edu/cgi-bin/hgTracks?db=hg38&highlight=hg38.chr1%3A173831553-173831553&position=chr1%3A173831529-173831579	NA	NA	NA	NA	#N/A	VUS	8.0549e-06	13	1613922	0	0	74940	0	0	912	1.6667e-05	1	60000	0	0	29598	2.2284e-05	1	44876	0	0	64024	0	0	6082	8.4751e-06	10	1179926	0	0	62484	1.0979e-05	1	91080
["AT","A"]	1-173831587-AT-A	LoF	GRCh38	DARS2	NM_018122.5	ENST00000649689.2	c.450del	ENSP00000497569.1	p.Asn150LysfsTer14	deletion	NA	NA	NA	NA	http://genome.ucsc.edu/cgi-bin/hgTracks?db=hg38&highlight=hg38.chr1%3A173831587-173831587&position=chr1%3A173831563-173831613	frameshift_variant	HC	NA	NA	uncertain	Likely Pathogenic	6.1952e-07	1	1614148	0	0	75068	0	0	912	0	0	60018	0	0	29600	0	0	44868	0	0	64044	0	0	6060	0	0	1179990	0	0	62508	1.0979e-05	1	91080
["G","T"]	1-173831593-G-T	ACMG	GRCh38	DARS2	NM_018122.5	ENST00000649689.2	c.455G>T	ENSP00000497569.1	p.Cys152Phe	SNV	1061	DM	https://www.ncbi.nlm.nih.gov/clinvar/variation/1061	https://portal.biobase-international.com/hgmd/pro/mut.php?acc=CM071698	http://genome.ucsc.edu/cgi-bin/hgTracks?db=hg38&highlight=hg38.chr1%3A173831592-173831592&position=chr1%3A173831568-173831618	NA	NA	NA	NA	#N/A	Pathogenic	0.00010719	173	1613926	1.3346e-05	1	74930	0	0	912	0	0	60006	6.7572e-05	2	29598	0	0	44874	1.5617e-05	1	64034	0	0	6082	0.00014154	167	1179920	3.2009e-05	2	62482	0	0	91088
["T","A"]	1-173831607-T-A	ACMG	GRCh38	DARS2	NM_018122.5	ENST00000649689.2	c.469T>A	ENSP00000497569.1	p.Phe157Ile	SNV	NA	DM	NA	https://portal.biobase-international.com/hgmd/pro/mut.php?acc=CM218678	http://genome.ucsc.edu/cgi-bin/hgTracks?db=hg38&highlight=hg38.chr1%3A173831606-173831606&position=chr1%3A173831582-173831632	NA	NA	NA	NA	#N/A	VUS	4.3374e-06	7	1613860	8.0068e-05	6	74936	0	0	912	0	0	60006	0	0	29600	0	0	44874	0	0	64040	0	0	6084	0	0	1179844	1.6005e-05	1	62480	0	0	91084
["A","T"]	1-173831611-A-T	ACMG	GRCh38	DARS2	NM_018122.5	ENST00000649689.2	c.473A>T	ENSP00000497569.1	p.Glu158Val	SNV	NA	DM	NA	https://portal.biobase-international.com/hgmd/pro/mut.php?acc=CM129938	http://genome.ucsc.edu/cgi-bin/hgTracks?db=hg38&highlight=hg38.chr1%3A173831610-173831610&position=chr1%3A173831586-173831636	NA	NA	NA	NA	#N/A	VUS	6.1964e-07	1	1613850	0	0	74952	0	0	912	0	0	60002	0	0	29596	0	0	44868	0	0	64038	0	0	6084	8.4758e-07	1	1179836	0	0	62480	0	0	91082
["CTT","C"]	1-173831621-CTT-C	LoF	GRCh38	DARS2	NM_018122.5	ENST00000649689.2	c.484_485del	ENSP00000497569.1	p.Phe162ArgfsTer18	deletion	NA	NA	NA	NA	http://genome.ucsc.edu/cgi-bin/hgTracks?db=hg38&highlight=hg38.chr1%3A173831621-173831622&position=chr1%3A173831597-173831648	frameshift_variant	HC	NA	NA	lof	Likely Pathogenic	6.2001e-07	1	1612890	0	0	75000	0	0	912	0	0	60016	0	0	29590	0	0	44834	0	0	64030	0	0	6056	0	0	1178930	1.601e-05	1	62462	0	0	91060
["G","A"]	1-173831631-G-A	LoF	GRCh38	DARS2	NM_018122.5	ENST00000649689.2	c.492+1G>A	NA	NA	SNV	NA	NA	NA	NA	http://genome.ucsc.edu/cgi-bin/hgTracks?db=hg38&highlight=hg38.chr1%3A173831630-173831630&position=chr1%3A173831606-173831656	splice_donor_variant	HC	NA	NA	not_lof	Likely Pathogenic	1.2456e-06	2	1605610	0	0	74756	0	0	912	0	0	59978	0	0	29566	0	0	44826	0	0	64010	0	0	6060	1.7059e-06	2	1172402	0	0	62194	0	0	90906
["T","A"]	1-173831632-T-A	LoF	GRCh38	DARS2	NM_018122.5	ENST00000649689.2	c.492+2T>A	NA	NA	SNV	NA	NA	NA	NA	http://genome.ucsc.edu/cgi-bin/hgTracks?db=hg38&highlight=hg38.chr1%3A173831631-173831631&position=chr1%3A173831607-173831657	splice_donor_variant	HC	NA	NA	not_lof	Likely Pathogenic	1.8709e-06	3	1603506	0	0	74836	0	0	912	3.3333e-05	2	60000	0	0	29558	0	0	44794	0	0	64034	0	0	6038	0	0	1170316	1.6089e-05	1	62156	0	0	90862
["T","C"]	1-173831632-T-C	Both LoF + ACMG	GRCh38	DARS2	NM_018122.5	ENST00000649689.2	c.492+2T>C	NA	NA	SNV	1062	DM	https://www.ncbi.nlm.nih.gov/clinvar/variation/1062	https://portal.biobase-international.com/hgmd/pro/mut.php?acc=CS072183	http://genome.ucsc.edu/cgi-bin/hgTracks?db=hg38&highlight=hg38.chr1%3A173831631-173831631&position=chr1%3A173831607-173831657	splice_donor_variant	HC	NA	NA	not_lof	Pathogenic	0.00023386	375	1603504	4.0088e-05	3	74836	0	0	912	1.6667e-05	1	60000	0.0017254	51	29558	0	0	44794	0.0016398	105	64034	0	0	6038	0.0001726	202	1170314	0.00020915	13	62156	0	0	90862
["T","G"]	1-173831632-T-G	LoF	GRCh38	DARS2	NM_018122.5	ENST00000649689.2	c.492+2T>G	NA	NA	SNV	NA	NA	NA	NA	http://genome.ucsc.edu/cgi-bin/hgTracks?db=hg38&highlight=hg38.chr1%3A173831631-173831631&position=chr1%3A173831607-173831657	splice_donor_variant	HC	NA	NA	not_lof	Likely Pathogenic	1.8709e-06	3	1603506	0	0	74836	0	0	912	0	0	60000	0	0	29558	0	0	44794	0	0	64034	0	0	6038	2.5634e-06	3	1170316	0	0	62156	0	0	90862
["AAAATCTTTCAATTTCTTTAGAAAACAG","A"]	1-173833355-AAAATCTTTCAATTTCTTTAGAAAACAG-A	LoF	GRCh38	DARS2	NM_018122.5	ENST00000649689.2	c.493-19_500del	NA	NA	deletion	NA	NA	NA	NA	http://genome.ucsc.edu/cgi-bin/hgTracks?db=hg38&highlight=hg38.chr1%3A173833355-173833381&position=chr1%3A173833331-173833407	splice_acceptor_variant	HC	NA	NA	likely_not_lof	VUS	6.5241e-07	1	1532772	0	0	71874	0	0	912	0	0	49142	0	0	28062	0	0	40702	0	0	59350	0	0	5520	8.781e-07	1	1138826	0	0	59144	0	0	79240
["G","C"]	1-173833375-G-C	Both LoF + ACMG	GRCh38	DARS2	NM_018122.5	ENST00000649689.2	c.493-1G>C	NA	NA	SNV	873471	NA	https://www.ncbi.nlm.nih.gov/clinvar/variation/873471	NA	http://genome.ucsc.edu/cgi-bin/hgTracks?db=hg38&highlight=hg38.chr1%3A173833374-173833374&position=chr1%3A173833350-173833400	splice_acceptor_variant	HC	NA	NA	lof	Likely Pathogenic	6.9224e-06	11	1589054	0	0	73816	0	0	912	1.7419e-05	1	57408	0	0	29062	0	0	43940	0	0	63034	0	0	6012	7.7043e-06	9	1168174	1.6285e-05	1	61406	0	0	85290
["C","T"]	1-173833388-C-T	ACMG	GRCh38	DARS2	NM_018122.5	ENST00000649689.2	c.505C>T	ENSP00000497569.1	p.Leu169Phe	SNV	420970	DM	https://www.ncbi.nlm.nih.gov/clinvar/variation/420970	https://portal.biobase-international.com/hgmd/pro/mut.php?acc=CM1926576	http://genome.ucsc.edu/cgi-bin/hgTracks?db=hg38&highlight=hg38.chr1%3A173833387-173833387&position=chr1%3A173833363-173833413	NA	NA	NA	NA	#N/A	VUS	6.2243e-07	1	1606604	0	0	74874	0	0	912	0	0	59586	0	0	29448	0	0	44620	0	0	63686	0	0	6044	8.5014e-07	1	1176272	0	0	62166	0	0	88996
["C","T"]	1-173833391-C-T	ACMG	GRCh38	DARS2	NM_018122.5	ENST00000649689.2	c.508C>T	ENSP00000497569.1	p.Arg170Trp	SNV	NA	DM	NA	https://portal.biobase-international.com/hgmd/pro/mut.php?acc=CM2117930	http://genome.ucsc.edu/cgi-bin/hgTracks?db=hg38&highlight=hg38.chr1%3A173833390-173833390&position=chr1%3A173833366-173833416	NA	NA	NA	NA	#N/A	VUS	1.6177e-05	26	1607182	0	0	74868	0	0	912	0	0	59606	0	0	29462	0	0	44648	0	0	63706	0	0	6044	1.9548e-05	23	1176568	4.8239e-05	3	62190	0	0	89178
["TGC","T"]	1-173833416-TGC-T	LoF	GRCh38	DARS2	NM_018122.5	ENST00000649689.2	c.535_536del	ENSP00000497569.1	p.Arg179Ter	deletion	NA	NA	NA	NA	http://genome.ucsc.edu/cgi-bin/hgTracks?db=hg38&highlight=hg38.chr1%3A173833416-173833417&position=chr1%3A173833392-173833443	frameshift_variant	HC	NA	NA	lof	Likely Pathogenic	1.2394e-06	2	1613734	0	0	75062	0	0	912	0	0	60008	0	0	29590	0	0	44852	0	0	64004	0	0	6062	1.6953e-06	2	1179748	0	0	62484	0	0	91012
["C","T"]	1-173833418-C-T	ACMG	GRCh38	DARS2	NM_018122.5	ENST00000649689.2	c.535C>T	ENSP00000497569.1	p.Arg179Cys	SNV	2161271	DM	https://www.ncbi.nlm.nih.gov/clinvar/variation/2161271	https://portal.biobase-international.com/hgmd/pro/mut.php?acc=CM218694	http://genome.ucsc.edu/cgi-bin/hgTracks?db=hg38&highlight=hg38.chr1%3A173833417-173833417&position=chr1%3A173833393-173833443	NA	NA	NA	NA	#N/A	VUS	1.6115e-05	26	1613444	0	0	74914	0	0	912	0.00025001	15	59998	3.3793e-05	1	29592	0	0	44866	1.5628e-05	1	63986	0	0	6084	7.6294e-06	9	1179644	0	0	62452	0	0	90996
["G","A"]	1-173833419-G-A	ACMG	GRCh38	DARS2	NM_018122.5	ENST00000649689.2	c.536G>A	ENSP00000497569.1	p.Arg179His	SNV	1064	DM	https://www.ncbi.nlm.nih.gov/clinvar/variation/1064	https://portal.biobase-international.com/hgmd/pro/mut.php?acc=CM071690	http://genome.ucsc.edu/cgi-bin/hgTracks?db=hg38&highlight=hg38.chr1%3A173833418-173833418&position=chr1%3A173833394-173833444	NA	NA	NA	NA	#N/A	Likely Pathogenic	3.6564e-05	59	1613588	0	0	74908	0	0	910	1.6666e-05	1	60004	0	0	29594	2.2292e-05	1	44860	0	0	63998	0	0	6084	4.8315e-05	57	1179760	0	0	62454	0	0	91016
["G","A"]	1-173833432-G-A	ACMG	GRCh38	DARS2	NM_018122.5	ENST00000649689.2	c.549G>A	ENSP00000497569.1	p.Met183Ile	SNV	225020	NA	https://www.ncbi.nlm.nih.gov/clinvar/variation/225020	NA	http://genome.ucsc.edu/cgi-bin/hgTracks?db=hg38&highlight=hg38.chr1%3A173833431-173833431&position=chr1%3A173833407-173833457	NA	NA	NA	NA	#N/A	VUS	6.1961e-07	1	1613920	0	0	75028	0	0	912	0	0	60022	0	0	29598	0	0	44862	0	0	64012	0	0	6060	8.4755e-07	1	1179872	0	0	62500	0	0	91054
["C","A"]	1-173833433-C-A	ACMG	GRCh38	DARS2	NM_018122.5	ENST00000649689.2	c.550C>A	ENSP00000497569.1	p.Gln184Lys	SNV	NA	DM	NA	https://portal.biobase-international.com/hgmd/pro/mut.php?acc=CM071695	http://genome.ucsc.edu/cgi-bin/hgTracks?db=hg38&highlight=hg38.chr1%3A173833432-173833432&position=chr1%3A173833408-173833458	NA	NA	NA	NA	#N/A	Likely Pathogenic	3.7177e-06	6	1613892	0	0	75058	0	0	912	0	0	60008	0	0	29600	0	0	44866	0	0	64000	0.00016496	1	6062	4.2379e-06	5	1179828	0	0	62500	0	0	91058
["C","T"]	1-173833433-C-T	LoF	GRCh38	DARS2	NM_018122.5	ENST00000649689.2	c.550C>T	ENSP00000497569.1	p.Gln184Ter	SNV	NA	NA	NA	NA	http://genome.ucsc.edu/cgi-bin/hgTracks?db=hg38&highlight=hg38.chr1%3A173833432-173833432&position=chr1%3A173833408-173833458	stop_gained	HC	NA	NA	lof	Likely Pathogenic	6.1962e-07	1	1613892	0	0	75058	0	0	912	0	0	60008	0	0	29600	0	0	44866	0	0	64000	0	0	6062	8.4758e-07	1	1179828	0	0	62500	0	0	91058
["AC","A"]	1-173833440-AC-A	Both LoF + ACMG	GRCh38	DARS2	NM_018122.5	ENST00000649689.2	c.559del	ENSP00000497569.1	p.Leu187CysfsTer3	deletion	1372500	NA	https://www.ncbi.nlm.nih.gov/clinvar/variation/1372500	NA	http://genome.ucsc.edu/cgi-bin/hgTracks?db=hg38&highlight=hg38.chr1%3A173833440-173833440&position=chr1%3A173833416-173833466	frameshift_variant	HC	NA	NA	lof	Likely Pathogenic	6.1953e-07	1	1614134	0	0	75060	0	0	912	1.6661e-05	1	60022	0	0	29604	0	0	44866	0	0	64038	0	0	6062	0	0	1179982	0	0	62506	0	0	91082
["C","T"]	1-173833445-C-T	Both LoF + ACMG	GRCh38	DARS2	NM_018122.5	ENST00000649689.2	c.562C>T	ENSP00000497569.1	p.Arg188Ter	SNV	1256059	DM	https://www.ncbi.nlm.nih.gov/clinvar/variation/1256059	https://portal.biobase-international.com/hgmd/pro/mut.php?acc=CM218698	http://genome.ucsc.edu/cgi-bin/hgTracks?db=hg38&highlight=hg38.chr1%3A173833444-173833444&position=chr1%3A173833420-173833470	stop_gained	HC	NA	NA	lof	Pathogenic	6.1961e-06	10	1613908	0	0	74924	0	0	912	0	0	60000	0	0	29600	2.2281e-05	1	44882	1.5619e-05	1	64026	0	0	6084	5.9326e-06	7	1179914	1.6006e-05	1	62476	0	0	91090
["G","A"]	1-173833446-G-A	ACMG	GRCh38	DARS2	NM_018122.5	ENST00000649689.2	c.563G>A	ENSP00000497569.1	p.Arg188Gln	SNV	694538	DM	https://www.ncbi.nlm.nih.gov/clinvar/variation/694538	https://portal.biobase-international.com/hgmd/pro/mut.php?acc=CM1816665	http://genome.ucsc.edu/cgi-bin/hgTracks?db=hg38&highlight=hg38.chr1%3A173833445-173833445&position=chr1%3A173833421-173833471	NA	NA	NA	NA	#N/A	VUS	3.7173e-06	6	1614078	1.3324e-05	1	75050	0	0	912	0	0	60024	0	0	29602	2.2289e-05	1	44866	0	0	64014	0	0	6062	1.695e-06	2	1179964	3.1998e-05	2	62504	0	0	91080
["AT","A"]	1-173833497-AT-A	LoF	GRCh38	DARS2	NM_018122.5	ENST00000649689.2	c.615del	ENSP00000497569.1	p.His205GlnfsTer6	deletion	NA	NA	NA	NA	http://genome.ucsc.edu/cgi-bin/hgTracks?db=hg38&highlight=hg38.chr1%3A173833497-173833497&position=chr1%3A173833473-173833523	frameshift_variant	HC	NA	NA	lof	Likely Pathogenic	1.8587e-06	3	1614016	0	0	74918	0	0	912	1.6668e-05	1	59994	0	0	29602	0	0	44882	3.1234e-05	2	64032	0	0	6082	0	0	1180026	0	0	62484	0	0	91084
["G","A"]	1-173834473-G-A	ACMG	GRCh38	DARS2	NM_018122.5	ENST00000649689.2	c.617G>A	ENSP00000497569.1	p.Gly206Glu	SNV	NA	DM	NA	https://portal.biobase-international.com/hgmd/pro/mut.php?acc=CM143075	http://genome.ucsc.edu/cgi-bin/hgTracks?db=hg38&highlight=hg38.chr1%3A173834472-173834472&position=chr1%3A173834448-173834498	NA	NA	NA	NA	#N/A	VUS	1.2454e-06	2	1605918	0	0	74768	0	0	912	0	0	59990	0	0	29536	0	0	44710	0	0	63892	0	0	6010	8.5252e-07	1	1172992	0	0	62212	1.1002e-05	1	90896
["GA","G"]	1-173834481-GA-G	LoF	GRCh38	DARS2	NM_018122.5	ENST00000649689.2	c.626del	ENSP00000497569.1	p.Asp209ValfsTer2	deletion	NA	NA	NA	NA	http://genome.ucsc.edu/cgi-bin/hgTracks?db=hg38&highlight=hg38.chr1%3A173834481-173834481&position=chr1%3A173834457-173834507	frameshift_variant	HC	NA	NA	lof	Likely Pathogenic	6.2209e-07	1	1607492	0	0	74804	0	0	912	0	0	59984	0	0	29542	2.2366e-05	1	44710	0	0	63926	0	0	6012	0	0	1174398	0	0	62264	0	0	90940
["GAC","G"]	1-173834510-GAC-G	LoF	GRCh38	DARS2	NM_018122.5	ENST00000649689.2	c.655_656del	ENSP00000497569.1	p.Thr219ProfsTer28	deletion	NA	NA	NA	NA	http://genome.ucsc.edu/cgi-bin/hgTracks?db=hg38&highlight=hg38.chr1%3A173834510-173834511&position=chr1%3A173834486-173834537	frameshift_variant	HC	NA	NA	lof	Likely Pathogenic	1.8691e-06	3	1605052	0	0	74766	0	0	912	0	0	59986	0	0	29530	0	0	44728	0	0	63954	0	0	6004	2.5595e-06	3	1172094	0	0	62204	0	0	90874
["G","T"]	1-173834520-G-T	LoF	GRCh38	DARS2	NM_018122.5	ENST00000649689.2	c.663+1G>T	NA	NA	SNV	NA	NA	NA	NA	http://genome.ucsc.edu/cgi-bin/hgTracks?db=hg38&highlight=hg38.chr1%3A173834519-173834519&position=chr1%3A173834495-173834545	splice_donor_variant	HC	NA	NA	lof	Likely Pathogenic	6.2442e-07	1	1601484	0	0	74756	0	0	912	0	0	60004	0	0	29516	0	0	44718	0	0	63960	0	0	5996	8.5565e-07	1	1168708	0	0	62098	0	0	90816
["G","T"]	1-173836939-G-T	LoF	GRCh38	DARS2	NM_018122.5	ENST00000649689.2	c.664-1G>T	NA	NA	SNV	NA	NA	NA	NA	http://genome.ucsc.edu/cgi-bin/hgTracks?db=hg38&highlight=hg38.chr1%3A173836938-173836938&position=chr1%3A173836914-173836964	splice_acceptor_variant	HC	NA	NA	lof	Likely Pathogenic	6.2074e-07	1	1610976	0	0	74976	0	0	912	0	0	60004	0	0	29578	0	0	44804	0	0	63980	0	0	6056	8.4943e-07	1	1177260	0	0	62398	0	0	91008
["AC","A"]	1-173836972-AC-A	LoF	GRCh38	DARS2	NM_018122.5	ENST00000649689.2	c.698del	ENSP00000497569.1	p.Pro233LeufsTer18	deletion	NA	NA	NA	NA	http://genome.ucsc.edu/cgi-bin/hgTracks?db=hg38&highlight=hg38.chr1%3A173836972-173836972&position=chr1%3A173836948-173836998	frameshift_variant	HC	NA	NA	lof	Likely Pathogenic	6.1958e-07	1	1613994	0	0	75038	0	0	912	0	0	60020	0	0	29586	0	0	44840	0	0	64030	0	0	6060	8.4751e-07	1	1179922	0	0	62498	0	0	91088
["TG","T"]	1-173836975-TG-T	LoF	GRCh38	DARS2	NM_018122.5	ENST00000649689.2	c.701del	ENSP00000497569.1	p.Gly234GlufsTer17	deletion	NA	NA	NA	NA	http://genome.ucsc.edu/cgi-bin/hgTracks?db=hg38&highlight=hg38.chr1%3A173836975-173836975&position=chr1%3A173836951-173837001	frameshift_variant	HC	NA	NA	lof	Likely Pathogenic	1.8586e-06	3	1614090	0	0	75062	0	0	912	0	0	60022	0	0	29592	0	0	44842	0	0	64038	0	0	6060	2.5424e-06	3	1179978	0	0	62496	0	0	91088
["T","C"]	1-173836992-T-C	ACMG	GRCh38	DARS2	NM_018122.5	ENST00000649689.2	c.716T>C	ENSP00000497569.1	p.Leu239Pro	SNV	NA	DM	NA	https://portal.biobase-international.com/hgmd/pro/mut.php?acc=CM108506	http://genome.ucsc.edu/cgi-bin/hgTracks?db=hg38&highlight=hg38.chr1%3A173836991-173836991&position=chr1%3A173836967-173837017	NA	NA	NA	NA	#N/A	VUS	6.1955e-07	1	1614072	0	0	75052	0	0	912	0	0	60008	0	0	29594	0	0	44844	0	0	64028	0	0	6060	8.4746e-07	1	1179992	0	0	62494	0	0	91088
["C","T"]	1-173837006-C-T	LoF	GRCh38	DARS2	NM_018122.5	ENST00000649689.2	c.730C>T	ENSP00000497569.1	p.Gln244Ter	SNV	NA	NA	NA	NA	http://genome.ucsc.edu/cgi-bin/hgTracks?db=hg38&highlight=hg38.chr1%3A173837005-173837005&position=chr1%3A173836981-173837031	stop_gained	HC	NA	NA	lof	Likely Pathogenic	1.2392e-06	2	1613966	0	0	74998	0	0	912	0	0	60008	0	0	29596	0	0	44846	0	0	64000	0	0	6058	1.6949e-06	2	1179980	0	0	62494	0	0	91074
["C","T"]	1-173837009-C-T	LoF	GRCh38	DARS2	NM_018122.5	ENST00000649689.2	c.733C>T	ENSP00000497569.1	p.Gln245Ter	SNV	NA	NA	NA	NA	http://genome.ucsc.edu/cgi-bin/hgTracks?db=hg38&highlight=hg38.chr1%3A173837008-173837008&position=chr1%3A173836984-173837034	stop_gained	HC	NA	NA	lof	Likely Pathogenic	6.1958e-07	1	1613984	0	0	75026	0	0	912	0	0	60014	0	0	29592	0	0	44844	0	0	63996	0	0	6060	8.4748e-07	1	1179962	0	0	62492	0	0	91086
["C","A"]	1-173837018-C-A	ACMG	GRCh38	DARS2	NM_018122.5	ENST00000649689.2	c.742C>A	ENSP00000497569.1	p.Gln248Lys	SNV	NA	DM	NA	https://portal.biobase-international.com/hgmd/pro/mut.php?acc=CM071694	http://genome.ucsc.edu/cgi-bin/hgTracks?db=hg38&highlight=hg38.chr1%3A173837017-173837017&position=chr1%3A173836993-173837043	NA	NA	NA	NA	#N/A	VUS	4.9573e-06	8	1613786	0	0	74896	0	0	912	0	0	59986	0	0	29594	0	0	44840	1.563e-05	1	63980	0	0	6082	5.9325e-06	7	1179948	0	0	62462	0	0	91086
["C","T"]	1-173837018-C-T	Both LoF + ACMG	GRCh38	DARS2	NM_018122.5	ENST00000649689.2	c.742C>T	ENSP00000497569.1	p.Gln248Ter	SNV	1188833	DM	https://www.ncbi.nlm.nih.gov/clinvar/variation/1188833	https://portal.biobase-international.com/hgmd/pro/mut.php?acc=CM218669	http://genome.ucsc.edu/cgi-bin/hgTracks?db=hg38&highlight=hg38.chr1%3A173837017-173837017&position=chr1%3A173836993-173837043	stop_gained	HC	NA	NA	lof	Likely Pathogenic	6.1962e-07	1	1613904	0	0	75018	0	0	912	0	0	60006	0	0	29594	0	0	44828	0	0	63980	0	0	6060	8.475e-07	1	1179940	0	0	62484	0	0	91082
["C","A"]	1-173837021-C-A	ACMG	GRCh38	DARS2	NM_018122.5	ENST00000649689.2	c.745C>A	ENSP00000497569.1	p.Leu249Ile	SNV	NA	DM	NA	https://portal.biobase-international.com/hgmd/pro/mut.php?acc=CM1111752	http://genome.ucsc.edu/cgi-bin/hgTracks?db=hg38&highlight=hg38.chr1%3A173837020-173837020&position=chr1%3A173836996-173837046	NA	NA	NA	NA	#N/A	Do not include	2.4785e-06	4	1613906	0	0	75004	0	0	912	0	0	60002	0	0	29596	0	0	44836	0	0	64000	0	0	6058	3.39e-06	4	1179928	0	0	62488	0	0	91082
["C","G"]	1-173837024-C-G	ACMG	GRCh38	DARS2	NM_018122.5	ENST00000649689.2	c.748C>G	ENSP00000497569.1	p.Leu250Val	SNV	NA	DM	NA	https://portal.biobase-international.com/hgmd/pro/mut.php?acc=CM218671	http://genome.ucsc.edu/cgi-bin/hgTracks?db=hg38&highlight=hg38.chr1%3A173837023-173837023&position=chr1%3A173836999-173837049	NA	NA	NA	NA	#N/A	VUS	5.5772e-06	9	1613726	0	0	74878	0	0	912	0	0	59982	0	0	29596	0	0	44846	0	0	63978	0	0	6082	7.6277e-06	9	1179914	0	0	62466	0	0	91072
["T","C"]	1-173837025-T-C	ACMG	GRCh38	DARS2	NM_018122.5	ENST00000649689.2	c.749T>C	ENSP00000497569.1	p.Leu250Pro	SNV	1364243	DM	https://www.ncbi.nlm.nih.gov/clinvar/variation/1364243	https://portal.biobase-international.com/hgmd/pro/mut.php?acc=CM1211862	http://genome.ucsc.edu/cgi-bin/hgTracks?db=hg38&highlight=hg38.chr1%3A173837024-173837024&position=chr1%3A173837000-173837050	NA	NA	NA	NA	#N/A	VUS	1.2391e-06	2	1614010	0	0	75048	0	0	912	1.6661e-05	1	60022	0	0	29596	0	0	44844	0	0	64030	0	0	6060	8.4751e-07	1	1179930	0	0	62490	0	0	91078
["G","A"]	1-173837036-G-A	ACMG	GRCh38	DARS2	NM_018122.5	ENST00000649689.2	c.760G>A	ENSP00000497569.1	p.Gly254Ser	SNV	1452120	DM	https://www.ncbi.nlm.nih.gov/clinvar/variation/1452120	https://portal.biobase-international.com/hgmd/pro/mut.php?acc=CM143080	http://genome.ucsc.edu/cgi-bin/hgTracks?db=hg38&highlight=hg38.chr1%3A173837035-173837035&position=chr1%3A173837011-173837061	NA	NA	NA	NA	#N/A	VUS	1.7974e-05	29	1613422	4.0067e-05	3	74874	0	0	912	5.001e-05	3	59988	0	0	29594	2.2296e-05	1	44852	0	0	63986	0	0	6082	1.865e-05	22	1179616	0	0	62450	0	0	91068
["G","A"]	1-173837037-G-A	ACMG	GRCh38	DARS2	NM_018122.5	ENST00000649689.2	c.761G>A	ENSP00000497569.1	p.Gly254Asp	SNV	1300137	NA	https://www.ncbi.nlm.nih.gov/clinvar/variation/1300137	NA	http://genome.ucsc.edu/cgi-bin/hgTracks?db=hg38&highlight=hg38.chr1%3A173837036-173837036&position=chr1%3A173837012-173837062	NA	NA	NA	NA	#N/A	VUS	6.1972e-06	10	1613628	0	0	75012	0	0	912	0	0	60002	0	0	29596	0	0	44836	0	0	64006	0	0	6060	8.4771e-07	1	1179644	0	0	62480	9.8814e-05	9	91080
["G","A"]	1-173837047-G-A	LoF	GRCh38	DARS2	NM_018122.5	ENST00000649689.2	c.770+1G>A	NA	NA	SNV	NA	NA	NA	NA	http://genome.ucsc.edu/cgi-bin/hgTracks?db=hg38&highlight=hg38.chr1%3A173837046-173837046&position=chr1%3A173837022-173837072	splice_donor_variant	HC	NA	NA	lof	Likely Pathogenic	6.2005e-07	1	1612762	0	0	74984	0	0	910	0	0	60006	0	0	29588	0	0	44828	0	0	64000	0	0	6060	8.4826e-07	1	1178890	0	0	62446	0	0	91050
["G","T"]	1-173837047-G-T	LoF	GRCh38	DARS2	NM_018122.5	ENST00000649689.2	c.770+1G>T	NA	NA	SNV	NA	NA	NA	NA	http://genome.ucsc.edu/cgi-bin/hgTracks?db=hg38&highlight=hg38.chr1%3A173837046-173837046&position=chr1%3A173837022-173837072	splice_donor_variant	HC	NA	NA	lof	Likely Pathogenic	1.8603e-06	3	1612644	2.6716e-05	2	74862	0	0	910	0	0	59986	0	0	29588	0	0	44840	0	0	64000	0	0	6082	8.4825e-07	1	1178898	0	0	62424	0	0	91054
["GTGAGCTTTTT","G"]	1-173837047-GTGAGCTTTTT-G	LoF	GRCh38	DARS2	NM_018122.5	ENST00000649689.2	c.770+3_770+12del	NA	NA	deletion	NA	NA	NA	NA	http://genome.ucsc.edu/cgi-bin/hgTracks?db=hg38&highlight=hg38.chr1%3A173837047-173837056&position=chr1%3A173837023-173837082	splice_donor_variant	HC	NA	NA	lof	Likely Pathogenic	6.2005e-07	1	1612762	0	0	74984	0	0	910	0	0	60006	0	0	29588	0	0	44828	0	0	64000	0	0	6060	8.4826e-07	1	1178890	0	0	62446	0	0	91050
["T","A"]	1-173837048-T-A	LoF	GRCh38	DARS2	NM_018122.5	ENST00000649689.2	c.770+2T>A	NA	NA	SNV	NA	NA	NA	NA	http://genome.ucsc.edu/cgi-bin/hgTracks?db=hg38&highlight=hg38.chr1%3A173837047-173837047&position=chr1%3A173837023-173837073	splice_donor_variant	HC	NA	NA	lof	Likely Pathogenic	3.1015e-06	5	1612118	0	0	74948	0	0	912	0	0	59994	3.3795e-05	1	29590	0	0	44830	0	0	64008	0	0	6058	3.3947e-06	4	1178312	0	0	62438	0	0	91028
["A","T"]	1-173838188-A-T	LoF	GRCh38	DARS2	NM_018122.5	ENST00000649689.2	c.771-2A>T	NA	NA	SNV	NA	NA	NA	NA	http://genome.ucsc.edu/cgi-bin/hgTracks?db=hg38&highlight=hg38.chr1%3A173838187-173838187&position=chr1%3A173838163-173838213	splice_acceptor_variant	HC	NA	NA	lof	Likely Pathogenic	6.2098e-07	1	1610364	1.3356e-05	1	74870	0	0	912	0	0	60000	0	0	29590	0	0	44884	0	0	63954	0	0	6082	0	0	1176748	0	0	62328	0	0	90996
["AT","A"]	1-173838192-AT-A	LoF	GRCh38	DARS2	NM_018122.5	ENST00000649689.2	c.777del	ENSP00000497569.1	p.Gln260ArgfsTer24	deletion	NA	NA	NA	NA	http://genome.ucsc.edu/cgi-bin/hgTracks?db=hg38&highlight=hg38.chr1%3A173838192-173838192&position=chr1%3A173838168-173838218	frameshift_variant	HC	NA	NA	lof	Likely Pathogenic	3.1017e-06	5	1612020	0	0	74982	0	0	912	0	0	60014	0	0	29594	0	0	44870	0	0	63968	0	0	6058	4.2438e-06	5	1178178	0	0	62420	0	0	91024
["T","G"]	1-173838193-T-G	LoF	GRCh38	DARS2	NM_018122.5	ENST00000649689.2	c.774T>G	ENSP00000497569.1	p.Tyr258Ter	SNV	NA	NA	NA	NA	http://genome.ucsc.edu/cgi-bin/hgTracks?db=hg38&highlight=hg38.chr1%3A173838192-173838192&position=chr1%3A173838168-173838218	stop_gained	HC	NA	NA	lof	Likely Pathogenic	6.2023e-07	1	1612312	0	0	75026	0	0	912	0	0	60022	0	0	29598	0	0	44872	0	0	63974	0	0	6060	8.4862e-07	1	1178386	0	0	62418	0	0	91044
["C","T"]	1-173838204-C-T	ACMG	GRCh38	DARS2	NM_018122.5	ENST00000649689.2	c.785C>T	ENSP00000497569.1	p.Ala262Val	SNV	1310135	DM	https://www.ncbi.nlm.nih.gov/clinvar/variation/1310135	https://portal.biobase-international.com/hgmd/pro/mut.php?acc=CM218676	http://genome.ucsc.edu/cgi-bin/hgTracks?db=hg38&highlight=hg38.chr1%3A173838203-173838203&position=chr1%3A173838179-173838229	NA	NA	NA	NA	#N/A	Likely Pathogenic	1.2398e-06	2	1613146	0	0	74884	0	0	910	1.6667e-05	1	59998	0	0	29606	0	0	44888	0	0	63940	0	0	6082	8.4795e-07	1	1179314	0	0	62458	0	0	91066
["C","T"]	1-173838206-C-T	Both LoF + ACMG	GRCh38	DARS2	NM_018122.5	ENST00000649689.2	c.787C>T	ENSP00000497569.1	p.Arg263Ter	SNV	1059	DM	https://www.ncbi.nlm.nih.gov/clinvar/variation/1059	https://portal.biobase-international.com/hgmd/pro/mut.php?acc=CM071687	http://genome.ucsc.edu/cgi-bin/hgTracks?db=hg38&highlight=hg38.chr1%3A173838205-173838205&position=chr1%3A173838181-173838231	stop_gained	HC	NA	NA	lof	Pathogenic	1.1158e-05	18	1613206	0	0	74976	0	0	912	0	0	60002	0	0	29604	0	0	44870	0	0	63950	0	0	6060	1.4415e-05	17	1179296	1.6006e-05	1	62478	0	0	91058
["G","A"]	1-173838207-G-A	ACMG	GRCh38	DARS2	NM_018122.5	ENST00000649689.2	c.788G>A	ENSP00000497569.1	p.Arg263Gln	SNV	1060	DM	https://www.ncbi.nlm.nih.gov/clinvar/variation/1060	https://portal.biobase-international.com/hgmd/pro/mut.php?acc=CM071689	http://genome.ucsc.edu/cgi-bin/hgTracks?db=hg38&highlight=hg38.chr1%3A173838206-173838206&position=chr1%3A173838182-173838232	NA	NA	NA	NA	#N/A	Likely Pathogenic	2.2315e-05	36	1613262	5.3413e-05	4	74888	0	0	912	3.3338e-05	2	59992	0	0	29604	0	0	44894	0	0	63956	0.00032884	2	6082	1.8654e-05	22	1179394	0	0	62468	6.5882e-05	6	91072
["C","T"]	1-173838215-C-T	Both LoF + ACMG	GRCh38	DARS2	NM_018122.5	ENST00000649689.2	c.796C>T	ENSP00000497569.1	p.Arg266Ter	SNV	2202881	DM	https://www.ncbi.nlm.nih.gov/clinvar/variation/2202881	https://portal.biobase-international.com/hgmd/pro/mut.php?acc=CM143076	http://genome.ucsc.edu/cgi-bin/hgTracks?db=hg38&highlight=hg38.chr1%3A173838214-173838214&position=chr1%3A173838190-173838240	stop_gained	HC	NA	NA	lof	Likely Pathogenic	1.6734e-05	27	1613458	0.00018701	14	74862	0	0	912	0	0	59994	0	0	29606	0	0	44890	4.69e-05	3	63966	0	0	6084	8.4776e-06	10	1179586	0	0	62474	0	0	91084
["CCAGA","C"]	1-173838233-CCAGA-C	Both LoF + ACMG	GRCh38	DARS2	NM_018122.5	ENST00000649689.2	c.822_825del	ENSP00000497569.1	p.Arg274SerfsTer9	deletion	NA	DM	NA	https://portal.biobase-international.com/hgmd/pro/mut.php?acc=CD1211865	http://genome.ucsc.edu/cgi-bin/hgTracks?db=hg38&highlight=hg38.chr1%3A173838233-173838236&position=chr1%3A173838209-173838262	frameshift_variant	HC	NA	NA	lof	Likely Pathogenic	7.4368e-06	12	1613588	0	0	75016	0	0	912	0	0	60008	0	0	29606	0	0	44870	0	0	63976	0	0	6062	9.3253e-06	11	1179584	1.6003e-05	1	62488	0	0	91066
["CAG","C"]	1-173838234-CAG-C	LoF	GRCh38	DARS2	NM_018122.5	ENST00000649689.2	c.817_818del	ENSP00000497569.1	p.Asp273GlnfsTer4	deletion	NA	NA	NA	NA	http://genome.ucsc.edu/cgi-bin/hgTracks?db=hg38&highlight=hg38.chr1%3A173838234-173838235&position=chr1%3A173838210-173838261	frameshift_variant	HC	NA	NA	lof	Likely Pathogenic	6.1975e-07	1	1613558	0	0	74998	0	0	912	0	0	60006	0	0	29604	0	0	44860	0	0	63978	0	0	6062	8.4775e-07	1	1179592	0	0	62490	0	0	91056
["GAC","G"]	1-173838240-GAC-G	LoF	GRCh38	DARS2	NM_018122.5	ENST00000649689.2	c.823_824del	ENSP00000497569.1	p.Gln275AlafsTer2	deletion	NA	NA	NA	NA	http://genome.ucsc.edu/cgi-bin/hgTracks?db=hg38&highlight=hg38.chr1%3A173838240-173838241&position=chr1%3A173838216-173838267	frameshift_variant	HC	NA	NA	lof	Likely Pathogenic	6.197e-07	1	1613674	1.3327e-05	1	75038	0	0	912	0	0	60024	0	0	29606	0	0	44872	0	0	63976	0	0	6062	0	0	1179618	0	0	62494	0	0	91072
["C","T"]	1-173838242-C-T	Both LoF + ACMG	GRCh38	DARS2	NM_018122.5	ENST00000649689.2	c.823C>T	ENSP00000497569.1	p.Gln275Ter	SNV	2578589	NA	https://www.ncbi.nlm.nih.gov/clinvar/variation/2578589	NA	http://genome.ucsc.edu/cgi-bin/hgTracks?db=hg38&highlight=hg38.chr1%3A173838241-173838241&position=chr1%3A173838217-173838267	stop_gained	HC	NA	NA	lof	Likely Pathogenic	4.9586e-06	8	1613360	0	0	74904	0	0	912	0	0	60006	0	0	29604	0	0	44886	1.5631e-05	1	63976	0	0	6084	4.2392e-06	5	1179460	3.2022e-05	2	62458	0	0	91070
["G","A"]	1-173838260-G-A	LoF	GRCh38	DARS2	NM_018122.5	ENST00000649689.2	c.840+1G>A	NA	NA	SNV	NA	NA	NA	NA	http://genome.ucsc.edu/cgi-bin/hgTracks?db=hg38&highlight=hg38.chr1%3A173838259-173838259&position=chr1%3A173838235-173838285	splice_donor_variant	HC	NA	NA	lof	Likely Pathogenic	6.2056e-07	1	1611446	0	0	74968	0	0	912	0	0	60014	0	0	29582	0	0	44856	0	0	63906	0	0	6054	8.4912e-07	1	1177694	0	0	62430	0	0	91030
["G","T"]	1-173839366-G-T	LoF	GRCh38	DARS2	NM_018122.5	ENST00000649689.2	c.841-1G>T	NA	NA	SNV	NA	NA	NA	NA	http://genome.ucsc.edu/cgi-bin/hgTracks?db=hg38&highlight=hg38.chr1%3A173839365-173839365&position=chr1%3A173839341-173839391	splice_acceptor_variant	HC	NA	NA	lof	Likely Pathogenic	6.1966e-07	1	1613780	1.3327e-05	1	75038	0	0	912	0	0	60022	0	0	29600	0	0	44864	0	0	64026	0	0	6062	0	0	1179692	0	0	62490	0	0	91074
["CAT","C"]	1-173839372-CAT-C	LoF	GRCh38	DARS2	NM_018122.5	ENST00000649689.2	c.848_849del	ENSP00000497569.1	p.Ile283ArgfsTer15	deletion	NA	NA	NA	NA	http://genome.ucsc.edu/cgi-bin/hgTracks?db=hg38&highlight=hg38.chr1%3A173839372-173839373&position=chr1%3A173839348-173839399	frameshift_variant	HC	NA	NA	lof	Likely Pathogenic	6.8151e-06	11	1614066	0	0	75026	0	0	912	0	0	60018	0	0	29600	0	0	44866	0	0	64016	0	0	6062	8.4748e-07	1	1179972	1.5999e-05	1	62504	9.8803e-05	9	91090
["TTTAA","T"]	1-173839411-TTTAA-T	LoF	GRCh38	DARS2	NM_018122.5	ENST00000649689.2	c.888_891del	ENSP00000497569.1	p.Ile297ArgfsTer22	deletion	NA	NA	NA	NA	http://genome.ucsc.edu/cgi-bin/hgTracks?db=hg38&highlight=hg38.chr1%3A173839411-173839414&position=chr1%3A173839387-173839440	frameshift_variant	HC	NA	NA	lof	Likely Pathogenic	6.1957e-07	1	1614014	0	0	74994	0	0	910	0	0	59972	0	0	29600	2.2285e-05	1	44874	0	0	64018	0	0	6062	0	0	1180000	0	0	62502	0	0	91082
["ATTGAGGGT","A"]	1-173839415-ATTGAGGGT-A	LoF	GRCh38	DARS2	NM_018122.5	ENST00000649689.2	c.893_900del	ENSP00000497569.1	p.Glu298AlafsTer8	deletion	NA	NA	NA	NA	http://genome.ucsc.edu/cgi-bin/hgTracks?db=hg38&highlight=hg38.chr1%3A173839415-173839422&position=chr1%3A173839391-173839448	frameshift_variant	HC	NA	NA	lof	Likely Pathogenic	6.1951e-07	1	1614176	0	0	75044	0	0	912	0	0	60020	0	0	29602	0	0	44872	0	0	64042	0	0	6062	8.4744e-07	1	1180028	0	0	62510	0	0	91084
["CT","C"]	1-173839470-CT-C	Both LoF + ACMG	GRCh38	DARS2	NM_018122.5	ENST00000649689.2	c.948del	ENSP00000497569.1	p.Pro317LeufsTer3	deletion	426745	NA	https://www.ncbi.nlm.nih.gov/clinvar/variation/426745	NA	http://genome.ucsc.edu/cgi-bin/hgTracks?db=hg38&highlight=hg38.chr1%3A173839470-173839470&position=chr1%3A173839446-173839496	frameshift_variant	HC	NA	NA	lof	Likely Pathogenic	4.9562e-06	8	1614132	0	0	75044	0	0	912	0	0	60000	0	0	29604	0	0	44878	0	0	64030	0	0	6062	6.7796e-06	8	1180016	0	0	62504	0	0	91082
["A","G"]	1-173839520-A-G	ACMG	GRCh38	DARS2	NM_018122.5	ENST00000649689.2	c.994A>G	ENSP00000497569.1	p.Lys332Glu	SNV	1969906	NA	https://www.ncbi.nlm.nih.gov/clinvar/variation/1969906	NA	http://genome.ucsc.edu/cgi-bin/hgTracks?db=hg38&highlight=hg38.chr1%3A173839519-173839519&position=chr1%3A173839495-173839545	NA	NA	NA	NA	#N/A	Likely Pathogenic	1.239e-06	2	1614154	2.6652e-05	2	75040	0	0	912	0	0	60018	0	0	29604	0	0	44870	0	0	64034	0	0	6062	0	0	1180024	0	0	62508	0	0	91082
["G","A"]	1-173839533-G-A	ACMG	GRCh38	DARS2	NM_018122.5	ENST00000649689.2	c.1007G>A	ENSP00000497569.1	p.Arg336His	SNV	NA	DM	NA	https://portal.biobase-international.com/hgmd/pro/mut.php?acc=CM143072	http://genome.ucsc.edu/cgi-bin/hgTracks?db=hg38&highlight=hg38.chr1%3A173839532-173839532&position=chr1%3A173839508-173839558	NA	NA	NA	NA	#N/A	VUS	1.1152e-05	18	1614064	0	0	75032	0	0	912	0	0	60008	0	0	29604	0	0	44872	0	0	64016	0	0	6062	1.4407e-05	17	1179988	0	0	62502	1.0981e-05	1	91068
["C","CT"]	1-173839534-C-CT	Both LoF + ACMG	GRCh38	DARS2	NM_018122.5	ENST00000649689.2	c.1011dup	ENSP00000497569.1	p.Gly338TrpfsTer9	insertion	3006077	NA	https://www.ncbi.nlm.nih.gov/clinvar/variation/3006077	NA	http://genome.ucsc.edu/cgi-bin/hgTracks?db=hg38&highlight=hg38.chr1%3A173839534-173839533&position=chr1%3A173839510-173839559	frameshift_variant	HC	NA	NA	lof	Likely Pathogenic	1.8586e-06	3	1614100	0	0	75044	0	0	912	0	0	60012	0	0	29604	0	0	44874	0	0	64026	0	0	6062	2.5424e-06	3	1179980	0	0	62508	0	0	91078
["A","T"]	1-173839544-A-T	LoF	GRCh38	DARS2	NM_018122.5	ENST00000649689.2	c.1018A>T	ENSP00000497569.1	p.Lys340Ter	SNV	NA	NA	NA	NA	http://genome.ucsc.edu/cgi-bin/hgTracks?db=hg38&highlight=hg38.chr1%3A173839543-173839543&position=chr1%3A173839519-173839569	stop_gained	HC	NA	NA	lof	Likely Pathogenic	6.1956e-07	1	1614050	0	0	75052	0	0	912	0	0	60008	0	0	29604	0	0	44872	0	0	64038	0	0	6062	0	0	1179916	0	0	62508	1.098e-05	1	91078
["G","T"]	1-173839547-G-T	LoF	GRCh38	DARS2	NM_018122.5	ENST00000649689.2	c.1020+1G>T	NA	NA	SNV	NA	NA	NA	NA	http://genome.ucsc.edu/cgi-bin/hgTracks?db=hg38&highlight=hg38.chr1%3A173839546-173839546&position=chr1%3A173839522-173839572	splice_donor_variant	HC	NA	NA	not_lof	VUS	6.1982e-07	1	1613368	0	0	75038	0	0	910	0	0	60002	0	0	29598	0	0	44860	0	0	64026	0	0	6062	8.4794e-07	1	1179330	0	0	62474	0	0	91068
["TAGTA","T"]	1-173840925-TAGTA-T	Both LoF + ACMG	GRCh38	DARS2	NM_018122.5	ENST00000649689.2	c.1083_1086del	ENSP00000497569.1	p.Lys362ProfsTer5	deletion	2087105	NA	https://www.ncbi.nlm.nih.gov/clinvar/variation/2087105	NA	http://genome.ucsc.edu/cgi-bin/hgTracks?db=hg38&highlight=hg38.chr1%3A173840925-173840928&position=chr1%3A173840901-173840954	frameshift_variant	HC	NA	NA	lof	Likely Pathogenic	4.3395e-06	7	1613082	0	0	74910	0	0	910	0	0	60002	0	0	29592	0	0	44868	0	0	64024	0	0	6082	5.0884e-06	6	1179162	1.601e-05	1	62460	0	0	91072
["TG","T"]	1-173840937-TG-T	Both LoF + ACMG	GRCh38	DARS2	NM_018122.5	ENST00000649689.2	c.1094del	ENSP00000497569.1	p.Gly365GlufsTer3	deletion	503789	NA	https://www.ncbi.nlm.nih.gov/clinvar/variation/503789	NA	http://genome.ucsc.edu/cgi-bin/hgTracks?db=hg38&highlight=hg38.chr1%3A173840937-173840937&position=chr1%3A173840913-173840963	frameshift_variant	HC	NA	NA	lof	Likely Pathogenic	6.2014e-07	1	1612536	0	0	75036	0	0	910	0	0	60026	0	0	29590	0	0	44840	0	0	64040	0	0	6060	0	0	1178522	0	0	62454	1.0982e-05	1	91058
["TGAAA","T"]	1-173840945-TGAAA-T	LoF	GRCh38	DARS2	NM_018122.5	ENST00000649689.2	c.1102_1105del	ENSP00000497569.1	p.Lys368ProfsTer11	deletion	NA	NA	NA	NA	http://genome.ucsc.edu/cgi-bin/hgTracks?db=hg38&highlight=hg38.chr1%3A173840945-173840948&position=chr1%3A173840921-173840974	frameshift_variant	HC	NA	NA	lof	Likely Pathogenic	6.2078e-07	1	1610874	0	0	74988	0	0	910	0	0	60030	0	0	29574	2.2303e-05	1	44838	0	0	64034	0	0	6058	0	0	1177020	0	0	62392	0	0	91030
["T","G"]	1-173845236-T-G	LoF	GRCh38	DARS2	NM_018122.5	ENST00000649689.2	c.1136T>G	ENSP00000497569.1	p.Leu379Ter	SNV	NA	NA	NA	NA	http://genome.ucsc.edu/cgi-bin/hgTracks?db=hg38&highlight=hg38.chr1%3A173845235-173845235&position=chr1%3A173845211-173845261	stop_gained	HC	NA	NA	lof	Likely Pathogenic	6.2313e-07	1	1604798	0	0	74852	0	0	912	0	0	60000	0	0	29520	0	0	44754	0	0	63994	0	0	6006	8.5344e-07	1	1171734	0	0	62174	0	0	90852
["TAAAAA","T"]	1-173845236-TAAAAA-T	LoF	GRCh38	DARS2	NM_018122.5	ENST00000649689.2	c.1137_1141del	ENSP00000497569.1	p.Lys380GlufsTer4	deletion	NA	NA	NA	NA	http://genome.ucsc.edu/cgi-bin/hgTracks?db=hg38&highlight=hg38.chr1%3A173845236-173845240&position=chr1%3A173845212-173845266	frameshift_variant	HC	NA	NA	lof	Likely Pathogenic	1.2463e-06	2	1604798	0	0	74852	0	0	912	0	0	60000	0	0	29520	0	0	44754	0	0	63994	0	0	6006	1.7069e-06	2	1171734	0	0	62174	0	0	90852
["C","T"]	1-173845289-C-T	LoF	GRCh38	DARS2	NM_018122.5	ENST00000649689.2	c.1189C>T	ENSP00000497569.1	p.Gln397Ter	SNV	NA	NA	NA	NA	http://genome.ucsc.edu/cgi-bin/hgTracks?db=hg38&highlight=hg38.chr1%3A173845288-173845288&position=chr1%3A173845264-173845314	stop_gained	HC	NA	NA	lof	Likely Pathogenic	6.2199e-07	1	1607752	0	0	74890	0	0	912	0	0	59986	0	0	29538	0	0	44750	0	0	63960	0	0	6002	0	0	1174532	1.6058e-05	1	62276	0	0	90906
["G","C"]	1-173845292-G-C	LoF	GRCh38	DARS2	NM_018122.5	ENST00000649689.2	c.1191+1G>C	NA	NA	SNV	NA	NA	NA	NA	http://genome.ucsc.edu/cgi-bin/hgTracks?db=hg38&highlight=hg38.chr1%3A173845291-173845291&position=chr1%3A173845267-173845317	splice_donor_variant	HC	NA	NA	not_lof	VUS	6.2245e-07	1	1606560	0	0	74842	0	0	912	0	0	59972	0	0	29528	0	0	44710	0	0	63948	0	0	5998	8.5214e-07	1	1173522	0	0	62250	0	0	90878
["T","C"]	1-173845293-T-C	LoF	GRCh38	DARS2	NM_018122.5	ENST00000649689.2	c.1191+2T>C	NA	NA	SNV	NA	NA	NA	NA	http://genome.ucsc.edu/cgi-bin/hgTracks?db=hg38&highlight=hg38.chr1%3A173845292-173845292&position=chr1%3A173845268-173845318	splice_donor_variant	HC	NA	NA	not_lof	VUS	1.2455e-06	2	1605836	0	0	74740	0	0	912	3.3356e-05	2	59960	0	0	29528	0	0	44738	0	0	63994	0	0	6016	0	0	1172884	0	0	62196	0	0	90868
["A","G"]	1-173850325-A-G	Both LoF + ACMG	GRCh38	DARS2	NM_018122.5	ENST00000649689.2	c.1192-2A>G	NA	NA	SNV	NA	DM	NA	https://portal.biobase-international.com/hgmd/pro/mut.php?acc=CS190324	http://genome.ucsc.edu/cgi-bin/hgTracks?db=hg38&highlight=hg38.chr1%3A173850324-173850324&position=chr1%3A173850300-173850350	splice_acceptor_variant	HC	NA	NA	uncertain	VUS	6.2294e-07	1	1605296	1.3471e-05	1	74234	0	0	912	0	0	58368	0	0	29324	0	0	44782	0	0	63582	0	0	6044	0	0	1177350	0	0	62056	0	0	88644
["T","G"]	1-173850334-T-G	LoF	GRCh38	DARS2	NM_018122.5	ENST00000649689.2	c.1199T>G	ENSP00000497569.1	p.Leu400Ter	SNV	NA	NA	NA	NA	http://genome.ucsc.edu/cgi-bin/hgTracks?db=hg38&highlight=hg38.chr1%3A173850333-173850333&position=chr1%3A173850309-173850359	stop_gained	HC	NA	NA	lof	Likely Pathogenic	1.2416e-06	2	1610812	0	0	74796	0	0	910	0	0	59534	0	0	29468	0	0	44790	0	0	63742	0	0	6046	1.6965e-06	2	1178896	0	0	62366	0	0	90264
["T","TA"]	1-173850347-T-TA	LoF	GRCh38	DARS2	NM_018122.5	ENST00000649689.2	c.1214dup	ENSP00000497569.1	p.Asn405LysfsTer4	insertion	NA	NA	NA	NA	http://genome.ucsc.edu/cgi-bin/hgTracks?db=hg38&highlight=hg38.chr1%3A173850347-173850346&position=chr1%3A173850323-173850372	frameshift_variant	HC	NA	NA	lof	Likely Pathogenic	3.7197e-06	6	1613036	0	0	74900	0	0	912	0	0	59930	0	0	29576	0	0	44822	0	0	63844	0	0	6056	4.2387e-06	5	1179602	1.6013e-05	1	62448	0	0	90946
["TG","T"]	1-173850406-TG-T	LoF	GRCh38	DARS2	NM_018122.5	ENST00000649689.2	c.1273del	ENSP00000497569.1	p.Glu425AsnfsTer2	deletion	NA	NA	NA	NA	http://genome.ucsc.edu/cgi-bin/hgTracks?db=hg38&highlight=hg38.chr1%3A173850406-173850406&position=chr1%3A173850382-173850432	frameshift_variant	HC	NA	NA	lof	Likely Pathogenic	1.2392e-06	2	1613936	0	0	75002	0	0	910	0	0	60014	0	0	29596	0	0	44852	0	0	63994	0	0	6058	1.695e-06	2	1179942	0	0	62498	0	0	91070
["G","T"]	1-173850408-G-T	Both LoF + ACMG	GRCh38	DARS2	NM_018122.5	ENST00000649689.2	c.1273G>T	ENSP00000497569.1	p.Glu425Ter	SNV	1065	DM	https://www.ncbi.nlm.nih.gov/clinvar/variation/1065	https://portal.biobase-international.com/hgmd/pro/mut.php?acc=CM071696	http://genome.ucsc.edu/cgi-bin/hgTracks?db=hg38&highlight=hg38.chr1%3A173850407-173850407&position=chr1%3A173850383-173850433	stop_gained	HC	NA	NA	lof	Do not include	1.8588e-06	3	1613902	0	0	74998	0	0	912	0	0	59996	0	0	29598	0	0	44844	0	0	63982	0	0	6060	2.5425e-06	3	1179944	0	0	62496	0	0	91072
["G","T"]	1-173850426-G-T	LoF	GRCh38	DARS2	NM_018122.5	ENST00000649689.2	c.1291G>T	ENSP00000497569.1	p.Glu431Ter	SNV	NA	NA	NA	NA	http://genome.ucsc.edu/cgi-bin/hgTracks?db=hg38&highlight=hg38.chr1%3A173850425-173850425&position=chr1%3A173850401-173850451	stop_gained	HC	NA	NA	uncertain	Likely Pathogenic	1.2392e-06	2	1613930	0	0	74984	0	0	910	0	0	60004	0	0	29600	0	0	44856	0	0	63996	0	0	6062	1.695e-06	2	1179952	0	0	62500	0	0	91066
["C","T"]	1-173850432-C-T	LoF	GRCh38	DARS2	NM_018122.5	ENST00000649689.2	c.1297C>T	ENSP00000497569.1	p.Gln433Ter	SNV	NA	NA	NA	NA	http://genome.ucsc.edu/cgi-bin/hgTracks?db=hg38&highlight=hg38.chr1%3A173850431-173850431&position=chr1%3A173850407-173850457	stop_gained	HC	NA	NA	lof	Likely Pathogenic	1.2393e-06	2	1613820	0	0	74964	0	0	910	0	0	59994	0	0	29602	0	0	44848	0	0	63956	0	0	6062	0	0	1179910	0	0	62502	2.1961e-05	2	91072
["C","CTA"]	1-173850453-C-CTA	LoF	GRCh38	DARS2	NM_018122.5	ENST00000649689.2	c.1319_1320dup	ENSP00000497569.1	p.Thr441Ter	insertion	NA	NA	NA	NA	http://genome.ucsc.edu/cgi-bin/hgTracks?db=hg38&highlight=hg38.chr1%3A173850453-173850452&position=chr1%3A173850429-173850478	frameshift_variant	HC	NA	NA	lof	Likely Pathogenic	6.1958e-07	1	1614008	0	0	75002	0	0	912	0	0	60008	0	0	29602	0	0	44868	0	0	64016	0	0	6062	0	0	1179958	0	0	62504	1.098e-05	1	91076
["CAATAAAGCAGTAAGA","C"]	1-173850470-CAATAAAGCAGTAAGA-C	LoF	GRCh38	DARS2	NM_018122.5	ENST00000649689.2	c.1338_1344+8del	NA	NA	deletion	NA	NA	NA	NA	http://genome.ucsc.edu/cgi-bin/hgTracks?db=hg38&highlight=hg38.chr1%3A173850470-173850484&position=chr1%3A173850446-173850510	splice_donor_variant	HC	NA	NA	not_lof	VUS	6.1969e-07	1	1613710	0	0	75002	0	0	912	0	0	59982	0	0	29600	0	0	44850	0	0	63972	0	0	6062	8.476e-07	1	1179808	0	0	62474	0	0	91048
["AG","A"]	1-173850476-AG-A	LoF	GRCh38	DARS2	NM_018122.5	ENST00000649689.2	c.1342del	ENSP00000497569.1	p.Ala448HisfsTer5	deletion	NA	NA	NA	NA	http://genome.ucsc.edu/cgi-bin/hgTracks?db=hg38&highlight=hg38.chr1%3A173850476-173850476&position=chr1%3A173850452-173850502	frameshift_variant	HC	NA	NA	lof	Likely Pathogenic	1.2393e-06	2	1613826	0	0	75036	0	0	912	0	0	60006	0	0	29590	0	0	44856	0	0	64008	0	0	6062	8.4757e-07	1	1179840	0	0	62492	1.0986e-05	1	91024
["G","A"]	1-173850480-G-A	LoF	GRCh38	DARS2	NM_018122.5	ENST00000649689.2	c.1344+1G>A	NA	NA	SNV	NA	NA	NA	NA	http://genome.ucsc.edu/cgi-bin/hgTracks?db=hg38&highlight=hg38.chr1%3A173850479-173850479&position=chr1%3A173850455-173850505	splice_donor_variant	HC	NA	NA	Uncertain	VUS	1.24e-06	2	1612844	0	0	74994	0	0	912	0	0	59984	0	0	29562	2.2317e-05	1	44808	0	0	63862	0	0	6052	0	0	1179228	1.6018e-05	1	62430	0	0	91012
["ATGTTTACGTCTTC","A"]	1-173853326-ATGTTTACGTCTTC-A	ACMG	GRCh38	DARS2	NM_018122.5	ENST00000649689.2	c.1345-17_1345-5del	NA	NA	deletion	NA	DM	NA	https://portal.biobase-international.com/hgmd/pro/mut.php?acc=CD143073	http://genome.ucsc.edu/cgi-bin/hgTracks?db=hg38&highlight=hg38.chr1%3A173853326-173853338&position=chr1%3A173853302-173853364	NA	NA	NA	NA	#N/A	VUS	6.2223e-07	1	1607118	0	0	74862	0	0	910	0	0	59994	0	0	29566	0	0	44828	0	0	63958	0	0	4920	0	0	1174974	1.6078e-05	1	62196	0	0	90910
["A","T"]	1-173853347-A-T	LoF	GRCh38	DARS2	NM_018122.5	ENST00000649689.2	c.1345-2A>T	NA	NA	SNV	NA	NA	NA	NA	http://genome.ucsc.edu/cgi-bin/hgTracks?db=hg38&highlight=hg38.chr1%3A173853346-173853346&position=chr1%3A173853322-173853372	splice_acceptor_variant	HC	NA	NA	lof	Likely Pathogenic	2.4796e-06	4	1613184	0	0	74970	0	0	912	0	0	60000	0	0	29602	0	0	44854	0	0	64002	0	0	5516	3.3903e-06	4	1179842	0	0	62436	0	0	91050
["G","A"]	1-173853348-G-A	LoF	GRCh38	DARS2	NM_018122.5	ENST00000649689.2	c.1345-1G>A	NA	NA	SNV	NA	NA	NA	NA	http://genome.ucsc.edu/cgi-bin/hgTracks?db=hg38&highlight=hg38.chr1%3A173853347-173853347&position=chr1%3A173853323-173853373	splice_acceptor_variant	HC	NA	NA	lof	Likely Pathogenic	6.1983e-07	1	1613358	0	0	74972	0	0	910	0	0	59994	0	0	29608	0	0	44856	0	0	63996	0	0	5554	0	0	1179980	0	0	62440	1.0983e-05	1	91048
["T","G"]	1-173853359-T-G	Both LoF + ACMG	GRCh38	DARS2	NM_018122.5	ENST00000649689.2	c.1355T>G	ENSP00000497569.1	p.Leu452Ter	SNV	392120	NA	https://www.ncbi.nlm.nih.gov/clinvar/variation/392120	NA	http://genome.ucsc.edu/cgi-bin/hgTracks?db=hg38&highlight=hg38.chr1%3A173853358-173853358&position=chr1%3A173853334-173853384	stop_gained	HC	NA	NA	lof	Likely Pathogenic	6.1971e-07	1	1613668	0	0	74976	0	0	906	0	0	60000	0	0	29602	2.2289e-05	1	44866	0	0	64006	0	0	5772	0	0	1180008	0	0	62468	0	0	91064
["C","T"]	1-173853370-C-T	Both LoF + ACMG	GRCh38	DARS2	NM_018122.5	ENST00000649689.2	c.1366C>T	ENSP00000497569.1	p.Arg456Ter	SNV	3013251	NA	https://www.ncbi.nlm.nih.gov/clinvar/variation/3013251	NA	http://genome.ucsc.edu/cgi-bin/hgTracks?db=hg38&highlight=hg38.chr1%3A173853369-173853369&position=chr1%3A173853345-173853395	stop_gained	HC	NA	NA	lof	Likely Pathogenic	6.8167e-06	11	1613692	0	0	74854	0	0	912	0	0	59970	0	0	29606	2.2283e-05	1	44878	0	0	64004	0	0	5944	5.9322e-06	7	1180010	1.6011e-05	1	62456	2.1964e-05	2	91058
["CG","C"]	1-173853370-CG-C	LoF	GRCh38	DARS2	NM_018122.5	ENST00000649689.2	c.1367del	ENSP00000497569.1	p.Arg456HisfsTer8	deletion	NA	NA	NA	NA	http://genome.ucsc.edu/cgi-bin/hgTracks?db=hg38&highlight=hg38.chr1%3A173853370-173853370&position=chr1%3A173853346-173853396	frameshift_variant	HC	NA	NA	lof	Likely Pathogenic	1.859e-06	3	1613810	0	0	74976	0	0	912	5.0008e-05	3	59990	0	0	29606	0	0	44866	0	0	64004	0	0	5922	0	0	1180002	0	0	62478	0	0	91054
["TG","T"]	1-173853374-TG-T	LoF	GRCh38	DARS2	NM_018122.5	ENST00000649689.2	c.1372del	ENSP00000497569.1	p.Glu458AsnfsTer6	deletion	NA	NA	NA	NA	http://genome.ucsc.edu/cgi-bin/hgTracks?db=hg38&highlight=hg38.chr1%3A173853374-173853374&position=chr1%3A173853350-173853400	frameshift_variant	HC	NA	NA	lof	Likely Pathogenic	6.196e-07	1	1613956	0	0	75010	0	0	912	0	0	60006	0	0	29606	0	0	44864	0	0	64020	0	0	5952	8.4744e-07	1	1180026	0	0	62490	0	0	91070
["CAA","C"]	1-173853398-CAA-C	Both LoF + ACMG	GRCh38	DARS2	NM_018122.5	ENST00000649689.2	c.1395_1396del	ENSP00000497569.1	p.Gly467SerfsTer5	deletion	1455328	DM	https://www.ncbi.nlm.nih.gov/clinvar/variation/1455328	https://portal.biobase-international.com/hgmd/pro/mut.php?acc=CD120659	http://genome.ucsc.edu/cgi-bin/hgTracks?db=hg38&highlight=hg38.chr1%3A173853398-173853399&position=chr1%3A173853374-173853425	frameshift_variant	HC	NA	NA	lof	Pathogenic	6.1957e-06	10	1614034	0	0	74990	0	0	910	0	0	59998	0	0	29602	0	0	44868	0	0	64010	0	0	6042	8.4743e-06	10	1180038	0	0	62498	0	0	91078
["G","GT"]	1-173853429-G-GT	LoF	GRCh38	DARS2	NM_018122.5	ENST00000649689.2	c.1427dup	ENSP00000497569.1	p.Ser477LeufsTer35	insertion	NA	NA	NA	NA	http://genome.ucsc.edu/cgi-bin/hgTracks?db=hg38&highlight=hg38.chr1%3A173853429-173853428&position=chr1%3A173853405-173853454	frameshift_variant	HC	NA	NA	lof	Likely Pathogenic	6.1957e-07	1	1614022	0	0	74990	0	0	910	0	0	60000	0	0	29602	0	0	44872	0	0	63992	0	0	6060	8.4744e-07	1	1180024	0	0	62506	0	0	91066
["T","C"]	1-173853437-T-C	ACMG	GRCh38	DARS2	NM_018122.5	ENST00000649689.2	c.1433T>C	ENSP00000497569.1	p.Phe478Ser	SNV	NA	DM	NA	https://portal.biobase-international.com/hgmd/pro/mut.php?acc=CM175489	http://genome.ucsc.edu/cgi-bin/hgTracks?db=hg38&highlight=hg38.chr1%3A173853436-173853436&position=chr1%3A173853412-173853462	NA	NA	NA	NA	#N/A	VUS	5.0806e-05	82	1613992	0	0	74882	0	0	910	0	0	59992	0	0	29606	0	0	44896	0	0	64034	0	0	6082	6.949e-05	82	1180034	0	0	62486	0	0	91070
["G","A"]	1-173853444-G-A	Both LoF + ACMG	GRCh38	DARS2	NM_018122.5	ENST00000649689.2	c.1440G>A	ENSP00000497569.1	p.Trp480Ter	SNV	2682779	NA	https://www.ncbi.nlm.nih.gov/clinvar/variation/2682779	NA	http://genome.ucsc.edu/cgi-bin/hgTracks?db=hg38&highlight=hg38.chr1%3A173853443-173853443&position=chr1%3A173853419-173853469	stop_gained	HC	NA	NA	lof	Likely Pathogenic	3.7175e-06	6	1613980	0	0	74936	0	0	912	1.6669e-05	1	59992	0	0	29608	0	0	44874	0	0	64010	0	0	6062	3.3898e-06	4	1180020	1.5998e-05	1	62508	0	0	91058
["G","A"]	1-173853445-G-A	ACMG	GRCh38	DARS2	NM_018122.5	ENST00000649689.2	c.1441G>A	ENSP00000497569.1	p.Val481Met	SNV	2444137	DM	https://www.ncbi.nlm.nih.gov/clinvar/variation/2444137	https://portal.biobase-international.com/hgmd/pro/mut.php?acc=CM218697	http://genome.ucsc.edu/cgi-bin/hgTracks?db=hg38&highlight=hg38.chr1%3A173853444-173853444&position=chr1%3A173853420-173853470	NA	NA	NA	NA	#N/A	VUS	8.6739e-06	14	1614038	0	0	74996	0	0	912	0	0	59990	0	0	29606	0	0	44874	0	0	64008	0	0	6062	1.1864e-05	14	1180022	0	0	62506	0	0	91062
["C","G"]	1-173853456-C-G	ACMG	GRCh38	DARS2	NM_018122.5	ENST00000649689.2	c.1452C>G	ENSP00000497569.1	p.Phe484Leu	SNV	1678848	DM	https://www.ncbi.nlm.nih.gov/clinvar/variation/1678848	https://portal.biobase-international.com/hgmd/pro/mut.php?acc=CM218674	http://genome.ucsc.edu/cgi-bin/hgTracks?db=hg38&highlight=hg38.chr1%3A173853455-173853455&position=chr1%3A173853431-173853481	NA	NA	NA	NA	#N/A	VUS	6.1953e-06	10	1614114	0	0	75014	0	0	912	6.6658e-05	4	60008	0	0	29604	0	0	44876	0	0	64024	0	0	6060	5.0846e-06	6	1180032	0	0	62512	0	0	91072
["C","G"]	1-173853460-C-G	ACMG	GRCh38	DARS2	NM_018122.5	ENST00000649689.2	c.1456C>G	ENSP00000497569.1	p.Leu486Val	SNV	1704272	NA	https://www.ncbi.nlm.nih.gov/clinvar/variation/1704272	NA	http://genome.ucsc.edu/cgi-bin/hgTracks?db=hg38&highlight=hg38.chr1%3A173853459-173853459&position=chr1%3A173853435-173853485	NA	NA	NA	NA	#N/A	VUS	6.1953e-07	1	1614124	0	0	75016	0	0	912	0	0	60010	0	0	29608	0	0	44888	0	0	64026	0	0	6062	8.4745e-07	1	1180014	0	0	62510	0	0	91078
["C","T"]	1-173853460-C-T	ACMG	GRCh38	DARS2	NM_018122.5	ENST00000649689.2	c.1456C>T	ENSP00000497569.1	p.Leu486Phe	SNV	NA	DM	NA	https://portal.biobase-international.com/hgmd/pro/mut.php?acc=CM175490	http://genome.ucsc.edu/cgi-bin/hgTracks?db=hg38&highlight=hg38.chr1%3A173853459-173853459&position=chr1%3A173853435-173853485	NA	NA	NA	NA	#N/A	Do not include	1.8586e-06	3	1614124	0	0	75016	0	0	912	0	0	60010	0	0	29608	0	0	44888	0	0	64026	0	0	6062	2.5423e-06	3	1180014	0	0	62510	0	0	91078
["G","T"]	1-173853478-G-T	LoF	GRCh38	DARS2	NM_018122.5	ENST00000649689.2	c.1474G>T	ENSP00000497569.1	p.Glu492Ter	SNV	NA	NA	NA	NA	http://genome.ucsc.edu/cgi-bin/hgTracks?db=hg38&highlight=hg38.chr1%3A173853477-173853477&position=chr1%3A173853453-173853503	stop_gained	HC	NA	NA	lof	Likely Pathogenic	6.1955e-07	1	1614074	0	0	75008	0	0	912	0	0	59998	0	0	29604	0	0	44884	0	0	64016	0	0	6062	0	0	1180016	0	0	62502	1.098e-05	1	91072
["AAATCCCAGAGAGCTGG","A"]	1-173853480-AAATCCCAGAGAGCTGG-A	LoF	GRCh38	DARS2	NM_018122.5	ENST00000649689.2	c.1481_1496del	ENSP00000497569.1	p.Pro494ArgfsTer33	deletion	NA	NA	NA	NA	http://genome.ucsc.edu/cgi-bin/hgTracks?db=hg38&highlight=hg38.chr1%3A173853480-173853495&position=chr1%3A173853456-173853521	frameshift_variant	HC	NA	NA	lof	Likely Pathogenic	6.1953e-07	1	1614118	0	0	75026	0	0	912	0	0	59994	0	0	29604	2.2279e-05	1	44886	0	0	64020	0	0	6062	0	0	1180028	0	0	62508	0	0	91078
["C","A"]	1-173853500-C-A	LoF	GRCh38	DARS2	NM_018122.5	ENST00000649689.2	c.1496C>A	ENSP00000497569.1	p.Ser499Ter	SNV	NA	NA	NA	NA	http://genome.ucsc.edu/cgi-bin/hgTracks?db=hg38&highlight=hg38.chr1%3A173853499-173853499&position=chr1%3A173853475-173853525	stop_gained	HC	NA	NA	uncertain	VUS	6.1954e-07	1	1614108	0	0	75014	0	0	912	0	0	60006	0	0	29606	0	0	44878	0	0	64004	0	0	6062	8.4743e-07	1	1180036	0	0	62508	0	0	91082
["C","T"]	1-173853505-C-T	ACMG	GRCh38	DARS2	NM_018122.5	ENST00000649689.2	c.1501C>T	ENSP00000497569.1	p.His501Tyr	SNV	418158	NA	https://www.ncbi.nlm.nih.gov/clinvar/variation/418158	NA	http://genome.ucsc.edu/cgi-bin/hgTracks?db=hg38&highlight=hg38.chr1%3A173853504-173853504&position=chr1%3A173853480-173853530	NA	NA	NA	NA	#N/A	VUS	1.2391e-06	2	1614088	0	0	75012	0	0	912	0	0	59990	0	0	29606	0	0	44880	0	0	64010	0	0	6060	1.6949e-06	2	1180030	0	0	62510	0	0	91078
["CA","C"]	1-173853561-CA-C	LoF	GRCh38	DARS2	NM_018122.5	ENST00000649689.2	c.1562del	ENSP00000497569.1	p.Lys521ArgfsTer11	deletion	NA	NA	NA	NA	http://genome.ucsc.edu/cgi-bin/hgTracks?db=hg38&highlight=hg38.chr1%3A173853561-173853561&position=chr1%3A173853537-173853587	frameshift_variant	HC	NA	NA	likely_not_lof	VUS	1.2393e-06	2	1613756	0	0	74924	0	0	910	0	0	59970	0	0	29606	0	0	44866	0	0	63932	0	0	6062	1.695e-06	2	1179920	0	0	62500	0	0	91066
["G","A"]	1-173853568-G-A	LoF	GRCh38	DARS2	NM_018122.5	ENST00000649689.2	c.1563+1G>A	NA	NA	SNV	NA	NA	NA	NA	http://genome.ucsc.edu/cgi-bin/hgTracks?db=hg38&highlight=hg38.chr1%3A173853567-173853567&position=chr1%3A173853543-173853593	splice_donor_variant	HC	NA	NA	uncertain	VUS	1.2393e-06	2	1613800	2.6721e-05	2	74848	0	0	912	0	0	59970	0	0	29606	0	0	44876	0	0	63990	0	0	6084	0	0	1179958	0	0	62482	0	0	91074
["G","T"]	1-173853568-G-T	LoF	GRCh38	DARS2	NM_018122.5	ENST00000649689.2	c.1563+1G>T	NA	NA	SNV	NA	NA	NA	NA	http://genome.ucsc.edu/cgi-bin/hgTracks?db=hg38&highlight=hg38.chr1%3A173853567-173853567&position=chr1%3A173853543-173853593	splice_donor_variant	HC	NA	NA	uncertain	VUS	5.5765e-06	9	1613918	0	0	74970	0	0	912	0	0	59990	0	0	29606	0	0	44864	0	0	63990	0	0	6062	6.7799e-06	8	1179950	1.5999e-05	1	62504	0	0	91070
["A","G"]	1-173853793-A-G	LoF	GRCh38	DARS2	NM_018122.5	ENST00000649689.2	c.1564-2A>G	NA	NA	SNV	NA	NA	NA	NA	http://genome.ucsc.edu/cgi-bin/hgTracks?db=hg38&highlight=hg38.chr1%3A173853792-173853792&position=chr1%3A173853768-173853818	splice_acceptor_variant	HC	NA	NA	lof	Likely Pathogenic	6.2004e-07	1	1612808	0	0	74908	0	0	912	0	0	60006	3.3791e-05	1	29594	0	0	44882	0	0	64012	0	0	6082	0	0	1178898	0	0	62446	0	0	91068
["CTA","C"]	1-173853809-CTA-C	LoF	GRCh38	DARS2	NM_018122.5	ENST00000649689.2	c.1580_1581del	ENSP00000497569.1	p.Tyr527Ter	deletion	NA	NA	NA	NA	http://genome.ucsc.edu/cgi-bin/hgTracks?db=hg38&highlight=hg38.chr1%3A173853809-173853810&position=chr1%3A173853785-173853836	frameshift_variant	HC	NA	NA	lof	Likely Pathogenic	6.1956e-07	1	1614052	0	0	75052	0	0	912	0	0	60020	0	0	29604	0	0	44874	0	0	64000	0	0	6062	8.475e-07	1	1179940	0	0	62510	0	0	91078
["T","TG"]	1-173853817-T-TG	LoF	GRCh38	DARS2	NM_018122.5	ENST00000649689.2	c.1588dup	ENSP00000497569.1	p.Val530GlyfsTer6	insertion	NA	NA	NA	NA	http://genome.ucsc.edu/cgi-bin/hgTracks?db=hg38&highlight=hg38.chr1%3A173853817-173853816&position=chr1%3A173853793-173853842	frameshift_variant	HC	NA	NA	lof	Likely Pathogenic	6.1954e-07	1	1614090	1.3326e-05	1	75044	0	0	912	0	0	60018	0	0	29604	0	0	44880	0	0	63994	0	0	6062	0	0	1179994	0	0	62508	0	0	91074
["G","T"]	1-173853834-G-T	LoF	GRCh38	DARS2	NM_018122.5	ENST00000649689.2	c.1603G>T	ENSP00000497569.1	p.Glu535Ter	SNV	NA	NA	NA	NA	http://genome.ucsc.edu/cgi-bin/hgTracks?db=hg38&highlight=hg38.chr1%3A173853833-173853833&position=chr1%3A173853809-173853859	stop_gained	HC	NA	NA	uncertain	Likely Pathogenic	4.3369e-06	7	1614064	0	0	74930	0	0	912	0	0	60006	0	0	29604	0	0	44896	0	0	64006	0	0	6084	5.9319e-06	7	1180052	0	0	62484	0	0	91090
["C","G"]	1-173853850-C-G	Both LoF + ACMG	GRCh38	DARS2	NM_018122.5	ENST00000649689.2	c.1619C>G	ENSP00000497569.1	p.Ser540Ter	SNV	NA	DM	NA	https://portal.biobase-international.com/hgmd/pro/mut.php?acc=CM143077	http://genome.ucsc.edu/cgi-bin/hgTracks?db=hg38&highlight=hg38.chr1%3A173853849-173853849&position=chr1%3A173853825-173853875	stop_gained	HC	NA	NA	lof	Likely Pathogenic	6.1952e-07	1	1614162	0	0	75044	0	0	912	0	0	60028	0	0	29604	0	0	44884	0	0	64002	0	0	6062	0	0	1180040	1.5997e-05	1	62512	0	0	91074
["C","T"]	1-173853855-C-T	LoF	GRCh38	DARS2	NM_018122.5	ENST00000649689.2	c.1624C>T	ENSP00000497569.1	p.Arg542Ter	SNV	NA	NA	NA	NA	http://genome.ucsc.edu/cgi-bin/hgTracks?db=hg38&highlight=hg38.chr1%3A173853854-173853854&position=chr1%3A173853830-173853880	stop_gained	HC	NA	NA	uncertain	Likely Pathogenic	1.487e-05	24	1614018	0	0	74916	0	0	912	0	0	59994	0	0	29604	0	0	44894	0	0	64012	0.00016437	1	6084	1.8643e-05	22	1180042	0	0	62488	1.098e-05	1	91072
["A","T"]	1-173853903-A-T	LoF	GRCh38	DARS2	NM_018122.5	ENST00000649689.2	c.1672A>T	ENSP00000497569.1	p.Lys558Ter	SNV	NA	NA	NA	NA	http://genome.ucsc.edu/cgi-bin/hgTracks?db=hg38&highlight=hg38.chr1%3A173853902-173853902&position=chr1%3A173853878-173853928	stop_gained	HC	NA	NA	uncertain	VUS	6.2061e-07	1	1611312	1.3358e-05	1	74864	0	0	912	0	0	60004	0	0	29588	0	0	44880	0	0	63994	0	0	6084	0	0	1177554	0	0	62422	0	0	91010
["G","A"]	1-173853906-G-A	LoF	GRCh38	DARS2	NM_018122.5	ENST00000649689.2	c.1674+1G>A	NA	NA	SNV	NA	NA	NA	NA	http://genome.ucsc.edu/cgi-bin/hgTracks?db=hg38&highlight=hg38.chr1%3A173853905-173853905&position=chr1%3A173853881-173853931	splice_donor_variant	HC	NA	NA	not_lof	VUS	6.2133e-07	1	1609444	0	0	74938	0	0	912	0	0	60018	0	0	29576	0	0	44868	0	0	63984	0	0	6052	8.5052e-07	1	1175750	0	0	62374	0	0	90972
["G","GTAAC"]	1-173853906-G-GTAAC	LoF	GRCh38	DARS2	NM_018122.5	ENST00000649689.2	c.1674+2_1674+5dup	NA	NA	insertion	NA	NA	NA	NA	http://genome.ucsc.edu/cgi-bin/hgTracks?db=hg38&highlight=hg38.chr1%3A173853906-173853905&position=chr1%3A173853882-173853931	splice_donor_variant	HC	NA	NA	not_lof	VUS	1.2427e-06	2	1609446	0	0	74938	0	0	912	3.3323e-05	2	60018	0	0	29576	0	0	44868	0	0	63984	0	0	6052	0	0	1175752	0	0	62374	0	0	90972
["CAGG","C"]	1-173856663-CAGG-C	LoF	GRCh38	DARS2	NM_018122.5	ENST00000649689.2	c.1677_1679del	ENSP00000497569.1	p.Glu559del	deletion	NA	NA	NA	NA	http://genome.ucsc.edu/cgi-bin/hgTracks?db=hg38&highlight=hg38.chr1%3A173856663-173856665&position=chr1%3A173856639-173856691	splice_acceptor_variant	HC	NA	NA	not_lof	VUS	6.1974e-07	1	1613570	0	0	75012	0	0	912	0	0	60004	0	0	29598	0	0	44838	0	0	63984	0	0	6060	8.4774e-07	1	1179606	0	0	62480	0	0	91076
["A","T"]	1-173856670-A-T	ACMG	GRCh38	DARS2	NM_018122.5	ENST00000649689.2	c.1679A>T	ENSP00000497569.1	p.Asp560Val	SNV	NA	DM	NA	https://portal.biobase-international.com/hgmd/pro/mut.php?acc=CM071693	http://genome.ucsc.edu/cgi-bin/hgTracks?db=hg38&highlight=hg38.chr1%3A173856669-173856669&position=chr1%3A173856645-173856695	NA	NA	NA	NA	#N/A	VUS	2.4785e-06	4	1613872	0	0	75032	0	0	912	0	0	59996	3.3782e-05	1	29602	0	0	44856	0	0	63996	0	0	6060	2.5427e-06	3	1179838	0	0	62500	0	0	91080
["C","T"]	1-173856696-C-T	LoF	GRCh38	DARS2	NM_018122.5	ENST00000649689.2	c.1705C>T	ENSP00000497569.1	p.Gln569Ter	SNV	NA	NA	NA	NA	http://genome.ucsc.edu/cgi-bin/hgTracks?db=hg38&highlight=hg38.chr1%3A173856695-173856695&position=chr1%3A173856671-173856721	stop_gained	HC	NA	NA	uncertain	VUS	6.1959e-07	1	1613966	0	0	75014	0	0	912	0	0	59998	0	0	29602	2.229e-05	1	44864	0	0	63984	0	0	6062	0	0	1179956	0	0	62498	0	0	91076
["TG","T"]	1-173856710-TG-T	LoF	GRCh38	DARS2	NM_018122.5	ENST00000649689.2	c.1723del	ENSP00000497569.1	p.Ala575HisfsTer9	deletion	NA	NA	NA	NA	http://genome.ucsc.edu/cgi-bin/hgTracks?db=hg38&highlight=hg38.chr1%3A173856710-173856710&position=chr1%3A173856686-173856736	frameshift_variant	HC	NA	NA	not_lof	VUS	1.8587e-06	3	1614040	0	0	75056	0	0	912	0	0	60008	0	0	29598	0	0	44864	0	0	64000	0	0	6062	2.5425e-06	3	1179962	0	0	62502	0	0	91076
["AC","A"]	1-173856716-AC-A	LoF	GRCh38	DARS2	NM_018122.5	ENST00000649689.2	c.1730del	ENSP00000497569.1	p.Pro577LeufsTer7	deletion	NA	NA	NA	NA	http://genome.ucsc.edu/cgi-bin/hgTracks?db=hg38&highlight=hg38.chr1%3A173856716-173856716&position=chr1%3A173856692-173856742	frameshift_variant	HC	NA	NA	not_lof	VUS	6.1963e-07	1	1613870	1.3335e-05	1	74990	0	0	910	0	0	59976	0	0	29596	0	0	44856	0	0	63994	0	0	6060	0	0	1179936	0	0	62490	0	0	91062
["C","T"]	1-173856717-C-T	ACMG	GRCh38	DARS2	NM_018122.5	ENST00000649689.2	c.1726C>T	ENSP00000497569.1	p.Pro576Ser	SNV	NA	DM	NA	https://portal.biobase-international.com/hgmd/pro/mut.php?acc=CM143081	http://genome.ucsc.edu/cgi-bin/hgTracks?db=hg38&highlight=hg38.chr1%3A173856716-173856716&position=chr1%3A173856692-173856742	NA	NA	NA	NA	#N/A	Do not include	5.5769e-06	9	1613788	0	0	75002	0	0	912	0	0	60006	0	0	29596	0	0	44860	0	0	63958	0	0	6060	7.6282e-06	9	1179828	0	0	62496	0	0	91070
["G","GAATTC"]	1-173856729-G-GAATTC	LoF	GRCh38	DARS2	NM_018122.5	ENST00000649689.2	c.1738_1739insAATTC	ENSP00000497569.1	p.Gly580GlufsTer6	insertion	NA	NA	NA	NA	http://genome.ucsc.edu/cgi-bin/hgTracks?db=hg38&highlight=hg38.chr1%3A173856729-173856728&position=chr1%3A173856705-173856754	frameshift_variant	HC	NA	NA	not_lof	VUS	6.196e-07	1	1613954	0	0	75036	0	0	912	0	0	60010	0	0	29600	0	0	44856	0	0	63968	0	0	6062	8.475e-07	1	1179936	0	0	62492	0	0	91082
["C","G"]	1-173857529-C-G	ACMG	GRCh38	DARS2	NM_018122.5	ENST00000649689.2	c.1762C>G	ENSP00000497569.1	p.Leu588Val	SNV	427120	DM	https://www.ncbi.nlm.nih.gov/clinvar/variation/427120	https://portal.biobase-international.com/hgmd/pro/mut.php?acc=CM1816664	http://genome.ucsc.edu/cgi-bin/hgTracks?db=hg38&highlight=hg38.chr1%3A173857528-173857528&position=chr1%3A173857504-173857554	NA	NA	NA	NA	#N/A	Likely Pathogenic	5.576e-06	9	1614066	9.3271e-05	7	75050	0	0	912	0	0	60018	0	0	29602	0	0	44876	0	0	64040	0.00016496	1	6062	0	0	1179914	1.5998e-05	1	62508	0	0	91084
["C","CCA"]	1-173857553-C-CCA	LoF	GRCh38	DARS2	NM_018122.5	ENST00000649689.2	c.1787_1788dup	ENSP00000497569.1	p.Ser597GlnfsTer7	insertion	NA	NA	NA	NA	http://genome.ucsc.edu/cgi-bin/hgTracks?db=hg38&highlight=hg38.chr1%3A173857553-173857552&position=chr1%3A173857529-173857578	frameshift_variant	HC	NA	NA	not_lof	VUS	6.1952e-07	1	1614158	0	0	75036	0	0	912	0	0	60018	0	0	29604	0	0	44884	0	0	64038	0	0	6062	8.4745e-07	1	1180008	0	0	62510	0	0	91086
["A","G"]	1-173857556-A-G	ACMG	GRCh38	DARS2	NM_018122.5	ENST00000649689.2	c.1789A>G	ENSP00000497569.1	p.Ser597Gly	SNV	NA	DM	NA	https://portal.biobase-international.com/hgmd/pro/mut.php?acc=CM218695	http://genome.ucsc.edu/cgi-bin/hgTracks?db=hg38&highlight=hg38.chr1%3A173857555-173857555&position=chr1%3A173857531-173857581	NA	NA	NA	NA	#N/A	VUS	6.1951e-07	1	1614188	1.3324e-05	1	75050	0	0	912	0	0	60022	0	0	29606	0	0	44882	0	0	64028	0	0	6062	0	0	1180032	0	0	62504	0	0	91090
["C","T"]	1-173857592-C-T	ACMG	GRCh38	DARS2	NM_018122.5	ENST00000649689.2	c.1825C>T	ENSP00000497569.1	p.Arg609Trp	SNV	NA	DM	NA	https://portal.biobase-international.com/hgmd/pro/mut.php?acc=CM117671	http://genome.ucsc.edu/cgi-bin/hgTracks?db=hg38&highlight=hg38.chr1%3A173857591-173857591&position=chr1%3A173857567-173857617	NA	NA	NA	NA	#N/A	VUS	2.1066e-05	34	1614002	0	0	74906	0	0	912	0	0	59990	0	0	29602	4.4543e-05	2	44900	0	0	64030	0	0	6084	2.2034e-05	26	1180004	1.6005e-05	1	62482	5.489e-05	5	91092
["C","T"]	1-173857604-C-T	ACMG	GRCh38	DARS2	NM_018122.5	ENST00000649689.2	c.1837C>T	ENSP00000497569.1	p.Leu613Phe	SNV	1066	DM	https://www.ncbi.nlm.nih.gov/clinvar/variation/1066	https://portal.biobase-international.com/hgmd/pro/mut.php?acc=CM071688	http://genome.ucsc.edu/cgi-bin/hgTracks?db=hg38&highlight=hg38.chr1%3A173857603-173857603&position=chr1%3A173857579-173857629	NA	NA	NA	NA	#N/A	VUS	2.4783e-06	4	1614042	4.0044e-05	3	74918	0	0	912	0	0	59998	0	0	29604	0	0	44898	0	0	64030	0	0	6084	8.4744e-07	1	1180024	0	0	62484	0	0	91090
["C","G"]	1-173857643-C-G	ACMG	GRCh38	DARS2	NM_018122.5	ENST00000649689.2	c.1876C>G	ENSP00000497569.1	p.Leu626Val	SNV	1058	DM	https://www.ncbi.nlm.nih.gov/clinvar/variation/1058	https://portal.biobase-international.com/hgmd/pro/mut.php?acc=CM071686	http://genome.ucsc.edu/cgi-bin/hgTracks?db=hg38&highlight=hg38.chr1%3A173857642-173857642&position=chr1%3A173857618-173857668	NA	NA	NA	NA	#N/A	VUS	2.4781e-06	4	1614172	0	0	75056	0	0	912	0	0	60022	0	0	29604	0	0	44876	0	0	64036	0	0	6062	3.3898e-06	4	1180012	0	0	62506	0	0	91086
["T","A"]	1-173857644-T-A	ACMG	GRCh38	DARS2	NM_018122.5	ENST00000649689.2	c.1877T>A	ENSP00000497569.1	p.Leu626Gln	SNV	1067	DM	https://www.ncbi.nlm.nih.gov/clinvar/variation/1067	https://portal.biobase-international.com/hgmd/pro/mut.php?acc=CM071691	http://genome.ucsc.edu/cgi-bin/hgTracks?db=hg38&highlight=hg38.chr1%3A173857643-173857643&position=chr1%3A173857619-173857669	NA	NA	NA	NA	#N/A	VUS	3.7174e-06	6	1614028	1.3349e-05	1	74910	0	0	912	0	0	60004	0	0	29606	0	0	44888	0	0	64044	0	0	6084	4.2372e-06	5	1180012	0	0	62482	0	0	91086
["A","G"]	1-173857653-A-G	ACMG	GRCh38	DARS2	NM_018122.5	ENST00000649689.2	c.1886A>G	ENSP00000497569.1	p.Tyr629Cys	SNV	NA	DM	NA	https://portal.biobase-international.com/hgmd/pro/mut.php?acc=CM071697	http://genome.ucsc.edu/cgi-bin/hgTracks?db=hg38&highlight=hg38.chr1%3A173857652-173857652&position=chr1%3A173857628-173857678	NA	NA	NA	NA	#N/A	VUS	1.1152e-05	18	1613988	2.6699e-05	2	74908	0	0	910	0	0	59992	0	0	29600	4.4561e-05	2	44882	0	0	64034	0	0	6084	1.0169e-05	12	1180008	1.6005e-05	1	62482	1.0978e-05	1	91088
["TCATA","T"]	1-173857654-TCATA-T	LoF	GRCh38	DARS2	NM_018122.5	ENST00000649689.2	c.1888_1891del	ENSP00000497569.1	p.His630SerfsTer27	deletion	NA	NA	NA	NA	http://genome.ucsc.edu/cgi-bin/hgTracks?db=hg38&highlight=hg38.chr1%3A173857654-173857657&position=chr1%3A173857630-173857683	frameshift_variant	HC	NA	NA	not_lof	VUS	3.0977e-06	5	1614082	0	0	75026	0	0	912	0	0	60002	0	0	29602	0	0	44866	0	0	64024	0	0	6062	4.2373e-06	5	1180002	0	0	62506	0	0	91080
["T","TGG"]	1-173857659-T-TGG	LoF	GRCh38	DARS2	NM_018122.5	ENST00000649689.2	c.1892_1893insGG	ENSP00000497569.1	p.Ile631MetfsTer28	insertion	NA	NA	NA	NA	http://genome.ucsc.edu/cgi-bin/hgTracks?db=hg38&highlight=hg38.chr1%3A173857659-173857658&position=chr1%3A173857635-173857684	frameshift_variant	HC	NA	NA	not_lof	VUS	3.0977e-06	5	1614112	0	0	75034	0	0	910	0	0	60012	0	0	29600	0	0	44862	0	0	64032	0	0	6062	4.2373e-06	5	1180010	0	0	62506	0	0	91084
["C","T"]	1-173857661-C-T	LoF	GRCh38	DARS2	NM_018122.5	ENST00000649689.2	c.1894C>T	ENSP00000497569.1	p.Arg632Ter	SNV	NA	NA	NA	NA	http://genome.ucsc.edu/cgi-bin/hgTracks?db=hg38&highlight=hg38.chr1%3A173857660-173857660&position=chr1%3A173857636-173857686	stop_gained	HC	NA	NA	not_lof	VUS	1.2392e-05	20	1613910	8.0124e-05	6	74884	0	0	910	0	0	59980	0	0	29598	2.2288e-05	1	44868	0	0	64024	0	0	6084	7.6271e-06	9	1180006	1.6005e-05	1	62482	3.294e-05	3	91074
["G","GA"]	1-173857662-G-GA	LoF	GRCh38	DARS2	NM_018122.5	ENST00000649689.2	c.1896dup	ENSP00000497569.1	p.Val633SerfsTer23	insertion	NA	NA	NA	NA	http://genome.ucsc.edu/cgi-bin/hgTracks?db=hg38&highlight=hg38.chr1%3A173857662-173857661&position=chr1%3A173857638-173857687	frameshift_variant	HC	NA	NA	not_lof	VUS	3.0978e-06	5	1614052	0	0	75020	0	0	910	0	0	60004	0	0	29600	0	0	44866	0	0	64010	0	0	6062	4.2373e-06	5	1180000	0	0	62504	0	0	91076
["C","CA"]	1-173857677-C-CA	LoF	GRCh38	DARS2	NM_018122.5	ENST00000649689.2	c.1911dup	ENSP00000497569.1	p.Asp638ArgfsTer18	insertion	NA	NA	NA	NA	http://genome.ucsc.edu/cgi-bin/hgTracks?db=hg38&highlight=hg38.chr1%3A173857677-173857676&position=chr1%3A173857653-173857702	frameshift_variant	HC	NA	NA	not_lof	VUS	6.1953e-07	1	1614134	0	0	75042	0	0	912	0	0	60012	0	0	29598	0	0	44864	0	0	64042	0	0	6062	8.4745e-07	1	1180016	0	0	62504	0	0	91082
["CA","C"]	1-173857684-CA-C	LoF	GRCh38	DARS2	NM_018122.5	ENST00000649689.2	c.1920del	ENSP00000497569.1	p.Ala641GlnfsTer17	deletion	NA	NA	NA	NA	http://genome.ucsc.edu/cgi-bin/hgTracks?db=hg38&highlight=hg38.chr1%3A173857684-173857684&position=chr1%3A173857660-173857710	frameshift_variant	HC	NA	NA	not_lof	VUS	1.8587e-06	3	1614052	0	0	75006	0	0	912	0	0	60016	0	0	29602	0	0	44862	0	0	64014	0	0	6062	2.5424e-06	3	1180004	0	0	62498	0	0	91076
["A","T"]	1-173857685-A-T	LoF	GRCh38	DARS2	NM_018122.5	ENST00000649689.2	c.1918A>T	ENSP00000497569.1	p.Lys640Ter	SNV	NA	NA	NA	NA	http://genome.ucsc.edu/cgi-bin/hgTracks?db=hg38&highlight=hg38.chr1%3A173857684-173857684&position=chr1%3A173857660-173857710	stop_gained	HC	NA	NA	not_lof	VUS	6.1951e-07	1	1614168	0	0	75054	0	0	912	0	0	60018	0	0	29604	0	0	44872	0	0	64042	0	0	6062	8.4745e-07	1	1180012	0	0	62504	0	0	91088
	1-173837029-G-T	Patient Group	GRCh38	DARS2	NM_018122.5	ENST00000649689.2	c.753G>T	ENSP00000497569.1	p.Met251Ile	SNV		NA								#N/A	VUS	1.86e-06	3	1613754	0	0	74882				0	0	59976	0	0	29594	0	0	44846	0	0	64002	0	0	6082	2.54e-06	3	1179916	0	0	62472	0	0	91072
	1-173838248-G-A	Patient Group	GRCh38	DARS2	NM_018122.5	ENST00000649689.2	c.829G>A	ENSP00000497569.1	p.Glu277Lys	SNV		NA								#N/A	VUS	6.2e-07	1	1613264	0	0	75022				0	0	60014	0	0	29600	0	0	44870	0	0	63962	0	0	6062	0	0	1179284	0	0	62476	1.1e-05	1	91062
	1-173831545-C-A	Patient Group	GRCh38	DARS2	NM_018122.5	ENST00000649689.2	c.407C>A	ENSP00000497569.1	p.Thr136Lys	SNV		NA								#N/A	VUS	2.48e-06	4	1613564	0	0	75044				0	0	60024	0	0	29598	0	0	44856	0	0	64032	0	0	6058	2.54e-06	3	1179492	0	0	62498	1.1e-05	1	91050
	1-173856729-G-A	High Revel	GRCh38	DARS2	NM_018122.5	ENST00000649689.2	c.1738G>A		p.Gly580Arg	SNV		NA								#N/A	VUS	6.2e-07	1	1613954	0	0	75036				0	0	60010	0	0	29600	0	0	44856	0	0	63968	0	0	6062	8.48e-07	1	1179936	0	0	62492	0	0	91082
	1-173856741-G-A	High Revel	GRCh38	DARS2	NM_018122.5	ENST00000649689.2	c.1750G>A		p.Gly584Arg	SNV		NA								#N/A	VUS	1.24e-06	2	1613622	0	0	75004				0	0	59992	0	0	29596	0	0	44850	0	0	63948	0	0	6058	1.7e-06	2	1179712	0	0	62480	0	0	91070
	1-173838216-G-A	High Revel	GRCh38	DARS2	NM_018122.5	ENST00000649689.2	c.797G>A		p.Arg266Gln	SNV		NA								#N/A	VUS	1.24e-05	20	1613684	0	0	75010				1.67e-05	1	60016	0	0	29606	2.23e-05	1	44876	0	0	63964	0	0	6062	1.19e-05	14	1179654	0	0	62510	4.39e-05	4	91074
	1-173857526-A-G	High Revel	GRCh38	DARS2	NM_018122.5	ENST00000649689.2	c.1759A>G		p.Arg587Gly	SNV		NA								#N/A	VUS	6.2e-07	1	1614010	0	0	74950				1.67e-05	1	60000	0	0	29592	0	0	44896	0	0	64052	0	0	6084	0	0	1179946	0	0	62484	0	0	91094
	1-173830723-G-C	High Revel	GRCh38	DARS2	NM_018122.5	ENST00000649689.2	c.358G>C		p.Gly120Arg	SNV		NA								#N/A	VUS	6.2e-07	1	1614016	0	0	75042				0	0	60006	0	0	29600	0	0	44880	0	0	64028	0	0	6060	8.48e-07	1	1179916	0	0	62492	0	0	91080
	1-173830724-G-C	High Revel	GRCh38	DARS2	NM_018122.5	ENST00000649689.2	c.359G>C		p.Gly120Ala	SNV		NA								#N/A	VUS	6.2e-07	1	1614008	0	0	75042				0	0	60002	0	0	29594	0	0	44882	0	0	64022	0	0	6060	8.48e-07	1	1179920	0	0	62486	0	0	91088
	1-173853820-T-G	High Revel	GRCh38	DARS2	NM_018122.5	ENST00000649689.2	c.1589T>G		p.Val530Gly	SNV		NA								#N/A	VUS	6.2e-07	1	1614090	0	0	75040				0	0	60020	0	0	29602	0	0	44880	0	0	63998	0	0	6062	8.47e-07	1	1179990	0	0	62508	0	0	91078
	1-173853811-A-G	High Revel	GRCh38	DARS2	NM_018122.5	ENST00000649689.2	c.1580A>G		p.Tyr527Cys	SNV		NA								#N/A	VUS	1.24e-06	2	1613934	1.33e-05	1	74930				0	0	59998	0	0	29602	0	0	44898	1.56e-05	1	64006	0	0	6084	0	0	1179934	0	0	62486	0	0	91084
	1-173834491-C-T	High Revel	GRCh38	DARS2	NM_018122.5	ENST00000649689.2	c.635C>T		p.Thr212Ile	SNV		NA								#N/A	VUS	6.22e-07	1	1607022	0	0	74818				0	0	60000	0	0	29544	0	0	44742	0	0	63948	0	0	6010	8.52e-07	1	1173882	0	0	62240	0	0	90926
	1-173838243-A-T	High Revel	GRCh38	DARS2	NM_018122.5	ENST00000649689.2	c.824A>T		p.Gln275Leu	SNV		NA								#N/A	VUS	4.96e-06	8	1613624	0	0	75036				0	0	60024	0	0	29606	0	0	44874	0	0	63990	0	0	6062	6.78e-06	8	1179560	0	0	62488	0	0	91072
	1-173853512-C-T	High Revel	GRCh38	DARS2	NM_018122.5	ENST00000649689.2	c.1508C>T		p.Pro503Leu	SNV		NA								#N/A	VUS	4.34e-06	7	1614098	0	0	75016				0	0	60002	0	0	29606	0	0	44874	0	0	64014	0	0	6060	5.93e-06	7	1180024	0	0	62510	0	0	91080
	1-173853844-G-A	High Revel	GRCh38	DARS2	NM_018122.5	ENST00000649689.2	c.1613G>A		p.Gly538Asp	SNV		NA								#N/A	VUS	6.2e-07	1	1614078	0	0	74932				0	0	60002	0	0	29602	0	0	44896	0	0	64020	0	0	6084	8.47e-07	1	1180050	0	0	62488	0	0	91092
	1-173857518-G-A	High Revel	GRCh38	DARS2	NM_018122.5	ENST00000649689.2	c.1751G>A		p.Gly584Glu	SNV		NA								#N/A	VUS	2.48e-06	4	1613496	2.67e-05	2	74848				0	0	59964	0	0	29602	0	0	44876	0	0	63986	0	0	6084	1.7e-06	2	1179678	0	0	62472	0	0	91074
	1-173857530-T-C	High Revel	GRCh38	DARS2	NM_018122.5	ENST00000649689.2	c.1763T>C		p.Leu588Pro	SNV		NA								#N/A	VUS	1.24e-06	2	1614024	2.67e-05	2	74940				0	0	60002	0	0	29602	0	0	44890	0	0	64036	0	0	6084	0	0	1179980	0	0	62484	0	0	91094
	1-173857530-T-A	High Revel	GRCh38	DARS2	NM_018122.5	ENST00000649689.2	c.1763T>A		p.Leu588Gln	SNV		NA								#N/A	VUS	1.24e-06	2	1614142	0	0	75062				0	0	60022	0	0	29602	2.23e-05	1	44878	0	0	64036	0	0	6062	8.47e-07	1	1179972	0	0	62506	0	0	91090
	1-173826768-G-A	High Revel	GRCh38	DARS2	NM_018122.5	ENST00000649689.2	c.209G>A		p.Gly70Glu	SNV		NA								#N/A	VUS	6.2e-07	1	1612772	0	0	74900				0	0	59998	0	0	29600	0	0	44872	0	0	63950	0	0	6058	8.48e-07	1	1178966	0	0	62470	0	0	91046
	1-173857566-A-G	High Revel	GRCh38	DARS2	NM_018122.5	ENST00000649689.2	c.1799A>G		p.Asp600Gly	SNV		NA								#N/A	VUS	6.2e-07	1	1614086	0	0	74940				1.67e-05	1	59996	0	0	29604	0	0	44892	0	0	64042	0	0	6084	0	0	1180034	0	0	62488	0	0	91096
	1-173857572-T-C	High Revel	GRCh38	DARS2	NM_018122.5	ENST00000649689.2	c.1805T>C		p.Ile602Thr	SNV		NA								#N/A	VUS	3.1e-06	5	1614096	0	0	74944				0	0	60006	0	0	29604	0	0	44892	0	0	64038	0.000164	1	6084	3.39e-06	4	1180042	0	0	62484	0	0	91090
	1-173837028-T-C	High Revel	GRCh38	DARS2	NM_018122.5	ENST00000649689.2	c.752T>C		p.Met251Thr	SNV		NA								#N/A	VUS	6.2e-07	1	1613954	0	0	75036				0	0	60014	0	0	29596	0	0	44834	0	0	64016	0	0	6060	0	0	1179918	0	0	62486	1.1e-05	1	91082
	1-173853847-G-A	High Revel	GRCh38	DARS2	NM_018122.5	ENST00000649689.2	c.1616G>A		p.Gly539Asp	SNV		NA								#N/A	VUS	6.2e-07	1	1614172	1.33e-05	1	75052				0	0	60016	0	0	29606	0	0	44880	0	0	64016	0	0	6062	0	0	1180028	0	0	62512	0	0	91088
	1-173853829-G-A	High Revel	GRCh38	DARS2	NM_018122.5	ENST00000649689.2	c.1598G>A		p.Gly533Asp	SNV		NA								#N/A	VUS	6.2e-07	1	1614144	0	0	75048				0	0	60008	0	0	29604	2.23e-05	1	44884	0	0	64000	0	0	6062	0	0	1180034	0	0	62510	0	0	91082
	1-173839518-A-G	High Revel	GRCh38	DARS2	NM_018122.5	ENST00000649689.2	c.992A>G		p.Asp331Gly	SNV		NA								#N/A	VUS	1.24e-06	2	1614142	0	0	75052				0	0	60014	0	0	29604	0	0	44864	0	0	64040	0	0	6062	1.69e-06	2	1180008	0	0	62508	0	0	91080
	1-173853823-T-C	High Revel	GRCh38	DARS2	NM_018122.5	ENST00000649689.2	c.1592T>C		p.Leu531Ser	SNV		NA								#N/A	VUS	6.2e-07	1	1614158	0	0	75060				0	0	60016	0	0	29602	0	0	44884	0	0	64008	0	0	6062	8.47e-07	1	1180016	0	0	62512	0	0	91086
	1-173856691-T-C	High Revel	GRCh38	DARS2	NM_018122.5	ENST00000649689.2	c.1700T>C		p.Leu567Pro	SNV		NA								#N/A	VUS	6.2e-07	1	1614104	0	0	75062				0	0	60010	0	0	29604	0	0	44862	0	0	64012	0	0	6062	8.47e-07	1	1179992	0	0	62504	0	0	91084
	1-173856691-T-G	High Revel	GRCh38	DARS2	NM_018122.5	ENST00000649689.2	c.1700T>G		p.Leu567Arg	SNV		NA								#N/A	VUS	6.2e-07	1	1614104	0	0	75062				0	0	60010	0	0	29604	0	0	44862	0	0	64012	0	0	6062	8.47e-07	1	1179992	0	0	62504	0	0	91084
	1-173856721-C-T	High Revel	GRCh38	DARS2	NM_018122.5	ENST00000649689.2	c.1730C>T		p.Pro577Leu	SNV		NA								#N/A	VUS	6.2e-07	1	1614026	0	0	75044				0	0	60008	0	0	29600	0	0	44862	0	0	64002	0	0	6062	0	0	1179960	0	0	62494	1.1e-05	1	91082
	1-173834490-A-G	High Revel	GRCh38	DARS2	NM_018122.5	ENST00000649689.2	c.634A>G		p.Thr212Ala	SNV		NA								#N/A	VUS	6.22e-07	1	1607352	0	0	74768				0	0	59982	0	0	29546	0	0	44728	0	0	63946	0	0	6012	8.52e-07	1	1174270	0	0	62250	0	0	90938
	1-173838212-T-C	High Revel	GRCh38	DARS2	NM_018122.5	ENST00000649689.2	c.793T>C		p.Tyr265His	SNV		NA								#N/A	VUS	1.74e-05	28	1613700	0	0	75054				0	0	60022	0	0	29604	0	0	44880	0	0	64014	0	0	6058	2.2e-05	26	1179572	3.2e-05	2	62500	0	0	91084
	1-173857608-T-C	High Revel	GRCh38	DARS2	NM_018122.5	ENST00000649689.2	c.1841T>C		p.Met614Thr	SNV		NA								#N/A	VUS	1.24e-06	2	1614178	0	0	75038				0	0	60026	0	0	29606	0	0	44882	0	0	64046	0	0	6062	1.69e-06	2	1180016	0	0	62504	0	0	91086
	1-173857575-C-A	High Revel	GRCh38	DARS2	NM_018122.5	ENST00000649689.2	c.1808C>A		p.Ala603Asp	SNV		NA								#N/A	VUS	1.86e-06	3	1614166	0	0	75036				0	0	60018	0	0	29602	0	0	44888	0	0	64034	0	0	6062	2.54e-06	3	1180020	0	0	62508	0	0	91086
	1-173833403-C-G	High Revel	GRCh38	DARS2	NM_018122.5	ENST00000649689.2	c.520C>G		p.Arg174Gly	SNV		NA								#N/A	VUS	6.21e-07	1	1611420	0	0	75020				0	0	59896	0	0	29546	0	0	44782	0	0	63888	0	0	6052	0	0	1178628	1.6e-05	1	62350	0	0	90346
	1-173833403-C-T	High Revel	GRCh38	DARS2	NM_018122.5	ENST00000649689.2	c.520C>T		p.Arg174Cys	SNV		NA								#N/A	VUS	4.34e-06	7	1611302	0	0	74898				0	0	59876	0	0	29546	0	0	44794	0	0	63888	0	0	6074	5.94e-06	7	1178636	0	0	62328	0	0	90350
	1-173839418-G-A	High Revel	GRCh38	DARS2	NM_018122.5	ENST00000649689.2	c.892G>A		p.Glu298Lys	SNV		NA								#N/A	VUS	2.48e-06	4	1614156	0	0	75060				0	0	60028	0	0	29602	0	0	44872	0	0	64024	0	0	6062	3.39e-06	4	1180004	0	0	62504	0	0	91088
	1-173837001-G-T	High Revel	GRCh38	DARS2	NM_018122.5	ENST00000649689.2	c.725G>T		p.Ser242Ile	SNV		NA								#N/A	VUS	2.48e-06	4	1614020	0	0	75032				0	0	60012	0	0	29592	0	0	44842	0	0	64010	0	0	6060	3.39e-06	4	1179976	0	0	62498	0	0	91086
	1-173838215-C-G	High Revel	GRCh38	DARS2	NM_018122.5	ENST00000649689.2	c.796C>G		p.Arg266Gly	SNV		NA								#N/A	VUS	6.2e-07	1	1613578	0	0	74984				0	0	60014	0	0	29606	0	0	44878	0	0	63966	0	0	6062	8.48e-07	1	1179580	0	0	62496	0	0	91080
	1-173853850-C-T	High Revel	GRCh38	DARS2	NM_018122.5	ENST00000649689.2	c.1619C>T		p.Ser540Leu	SNV		NA								#N/A	VUS	1.86e-06	3	1614044	4e-05	3	74922				0	0	60008	0	0	29604	0	0	44896	0	0	64002	0	0	6084	0	0	1180048	0	0	62490	0	0	91078
	1-173839509-A-G	High Revel	GRCh38	DARS2	NM_018122.5	ENST00000649689.2	c.983A>G		p.Tyr328Cys	SNV		NA								#N/A	VUS	3.72e-06	6	1614134	0	0	75058				0	0	59998	0	0	29604	0	0	44862	0	0	64032	0	0	6062	5.08e-06	6	1180010	0	0	62510	0	0	91086
	1-173853371-G-C	High Revel	GRCh38	DARS2	NM_018122.5	ENST00000649689.2	c.1367G>C		p.Arg456Pro	SNV		NA								#N/A	VUS	1.24e-06	2	1613738	0	0	74952				0	0	59978	0	0	29604	0	0	44864	0	0	63998	0	0	5922	1.69e-06	2	1179998	0	0	62478	0	0	91034
	1-173834482-A-G	High Revel	GRCh38	DARS2	NM_018122.5	ENST00000649689.2	c.626A>G		p.Asp209Gly	SNV		NA								#N/A	VUS	3.11e-06	5	1607854	0	0	74858				0	0	60004	0	0	29544	0	0	44722	0	0	63970	0	0	6008	3.41e-06	4	1174600	0	0	62282	1.1e-05	1	90954
	1-173836950-A-T	High Revel	GRCh38	DARS2	NM_018122.5	ENST00000649689.2	c.674A>T		p.Glu225Val	SNV		NA								#N/A	VUS	4.34e-06	7	1613898	0	0	75048				0	0	60020	0	0	29590	0	0	44842	0	0	64012	0	0	6060	5.93e-06	7	1179832	0	0	62496	0	0	91086
	1-173853808-A-G	High Revel	GRCh38	DARS2	NM_018122.5	ENST00000649689.2	c.1577A>G		p.His526Arg	SNV		NA								#N/A	VUS	6.2e-07	1	1614046	0	0	75050				0	0	60022	0	0	29602	0	0	44878	0	0	63998	0	0	6062	8.48e-07	1	1179932	0	0	62508	0	0	91084
	1-173853841-G-A	High Revel	GRCh38	DARS2	NM_018122.5	ENST00000649689.2	c.1610G>A		p.Gly537Glu	SNV		NA								#N/A	VUS	3.1e-06	5	1614072	0	0	74930				0	0	60004	0	0	29604	0	0	44894	0	0	64026	0	0	6084	4.24e-06	5	1180040	0	0	62488	0	0	91090
	1-173853521-C-A	High Revel	GRCh38	DARS2	NM_018122.5	ENST00000649689.2	c.1517C>A		p.Ala506Asp	SNV		NA								#N/A	VUS	6.2e-07	1	1614084	0	0	75008				0	0	60006	0	0	29606	2.23e-05	1	44870	0	0	64004	0	0	6062	0	0	1180026	0	0	62512	0	0	91078
	DEL_CHR1_CEE87DBB	SV	GRCh38	DARS2	NM_018122.5	ENST00000649689.2				SV		DM								#N/A	VUS	3.175e-05	4	125986	2.961e-05	1	33768	0	0	842	0	0	12578	0	0	3178	0.00074	3	4054	0	0	6472	0	0	64	0	0	59062	0	0	1568	0	0	4400
["A","G"]	7-21543246-A-G	ACMG	GRCh38	DNAH11	NM_001277115.2	ENST00000409508.8	c.1A>G	ENSP00000475939.1	p.Met1?	SNV	454666	NA	https://www.ncbi.nlm.nih.gov/clinvar/variation/454666	NA	http://genome.ucsc.edu/cgi-bin/hgTracks?db=hg38&highlight=hg38.chr7%3A21543245-21543245&position=chr7%3A21543221-21543271	NA	NA	NA	NA		Likely Pathogenic	4.1115e-05	63	1532290	0	0	72522	0	0	912	4.0344e-05	2	49574	0	0	28232	4.9278e-05	2	40586	0	0	54678	0	0	4390	4.4773e-05	51	1139086	5.0676e-05	3	59200	6.0161e-05	5	83110
["T","G"]	7-21543247-T-G	ACMG	GRCh38	DNAH11	NM_001277115.2	ENST00000409508.8	c.2T>G	ENSP00000475939.1	p.Met1?	SNV	444714	NA	https://www.ncbi.nlm.nih.gov/clinvar/variation/444714	NA	http://genome.ucsc.edu/cgi-bin/hgTracks?db=hg38&highlight=hg38.chr7%3A21543246-21543246&position=chr7%3A21543222-21543272	NA	NA	NA	NA		Likely Pathogenic	1.3045e-05	20	1533210	0	0	72660	0	0	912	0	0	49742	0	0	28276	0	0	40576	0	0	54768	0	0	4374	1.7552e-05	20	1139448	0	0	59262	0	0	83192
["GC","G"]	7-21543264-GC-G	LoF	GRCh38	DNAH11	NM_001277115.2	ENST00000409508.8	c.22del	ENSP00000475939.1	p.Arg8GlyfsTer14	deletion	NA	NA	NA	NA	http://genome.ucsc.edu/cgi-bin/hgTracks?db=hg38&highlight=hg38.chr7%3A21543264-21543264&position=chr7%3A21543240-21543290	frameshift_variant	HC	NA	NA	uncertain	VUS	6.4966e-07	1	1539258	0	0	72912	0	0	912	0	0	50550	0	0	28508	0	0	40650	0	0	56598	0	0	4466	8.7603e-07	1	1141508	0	0	59488	0	0	83666
["G","T"]	7-21543270-G-T	Both LoF + ACMG	GRCh38	DNAH11	NM_001277115.2	ENST00000409508.8	c.25G>T	ENSP00000475939.1	p.Glu9Ter	SNV	2903087	NA	https://www.ncbi.nlm.nih.gov/clinvar/variation/2903087	NA	http://genome.ucsc.edu/cgi-bin/hgTracks?db=hg38&highlight=hg38.chr7%3A21543269-21543269&position=chr7%3A21543245-21543295	stop_gained	HC	NA	NA	uncertain	VUS	2.5972e-06	4	1540102	0	0	72802	0	0	912	0	0	50616	0	0	28532	0	0	40664	0	0	57204	0	0	4550	3.5038e-06	4	1141606	0	0	59484	0	0	83732
["C","T"]	7-21543276-C-T	LoF	GRCh38	DNAH11	NM_001277115.2	ENST00000409508.8	c.31C>T	ENSP00000475939.1	p.Arg11Ter	SNV	NA	NA	NA	NA	http://genome.ucsc.edu/cgi-bin/hgTracks?db=hg38&highlight=hg38.chr7%3A21543275-21543275&position=chr7%3A21543251-21543301	stop_gained	HC	NA	NA	uncertain	VUS	1.9466e-06	3	1541152	0	0	72936	0	0	912	0	0	50682	0	0	28534	0	0	40664	0	0	57658	0	0	4622	2.6273e-06	3	1141852	0	0	59532	0	0	83760
["GC","G"]	7-21543291-GC-G	LoF	GRCh38	DNAH11	NM_001277115.2	ENST00000409508.8	c.50del	ENSP00000475939.1	p.Pro17ArgfsTer5	deletion	NA	NA	NA	NA	http://genome.ucsc.edu/cgi-bin/hgTracks?db=hg38&highlight=hg38.chr7%3A21543291-21543291&position=chr7%3A21543267-21543317	frameshift_variant	HC	NA	NA	uncertain	VUS	6.4607e-07	1	1547828	0	0	73092	0	0	912	0	0	50950	0	0	28612	0	0	40868	0	0	58698	0	0	4968	0	0	1145854	0	0	59928	1.1912e-05	1	83946
["C","A"]	7-21543313-C-A	LoF	GRCh38	DNAH11	NM_001277115.2	ENST00000409508.8	c.68C>A	ENSP00000475939.1	p.Ser23Ter	SNV	NA	NA	NA	NA	http://genome.ucsc.edu/cgi-bin/hgTracks?db=hg38&highlight=hg38.chr7%3A21543312-21543312&position=chr7%3A21543288-21543338	stop_gained	HC	NA	NA	uncertain	VUS	6.4519e-07	1	1549934	0	0	73160	0	0	912	0	0	50976	0	0	28624	0	0	40868	0	0	59396	0	0	5564	8.723e-07	1	1146396	0	0	60030	0	0	84008
["C","CG"]	7-21543313-C-CG	LoF	GRCh38	DNAH11	NM_001277115.2	ENST00000409508.8	c.73dup	ENSP00000475939.1	p.Ala25GlyfsTer81	insertion	NA	NA	NA	NA	http://genome.ucsc.edu/cgi-bin/hgTracks?db=hg38&highlight=hg38.chr7%3A21543313-21543312&position=chr7%3A21543289-21543338	frameshift_variant	HC	NA	NA	likely_not_lof	VUS	6.4519e-07	1	1549934	0	0	73160	0	0	912	0	0	50976	0	0	28624	0	0	40868	0	0	59396	0	0	5564	8.723e-07	1	1146396	0	0	60030	0	0	84008
["GC","G"]	7-21543318-GC-G	LoF	GRCh38	DNAH11	NM_001277115.2	ENST00000409508.8	c.75del	ENSP00000475939.1	p.Gly26AlafsTer43	deletion	NA	NA	NA	NA	http://genome.ucsc.edu/cgi-bin/hgTracks?db=hg38&highlight=hg38.chr7%3A21543318-21543318&position=chr7%3A21543294-21543344	frameshift_variant	HC	NA	NA	uncertain	VUS	1.2903e-06	2	1549980	2.7382e-05	2	73040	0	0	912	0	0	50950	0	0	28628	0	0	40882	0	0	59454	0	0	5618	0	0	1146462	0	0	60020	0	0	84014
["TGG","T"]	7-21543343-TGG-T	Both LoF + ACMG	GRCh38	DNAH11	NM_001277115.2	ENST00000409508.8	c.99_100del	ENSP00000475939.1	p.Glu34AlafsTer71	deletion	2909289	NA	https://www.ncbi.nlm.nih.gov/clinvar/variation/2909289	NA	http://genome.ucsc.edu/cgi-bin/hgTracks?db=hg38&highlight=hg38.chr7%3A21543343-21543344&position=chr7%3A21543319-21543370	frameshift_variant	HC	NA	NA	uncertain	VUS	6.4474e-07	1	1551016	0	0	73142	0	0	912	0	0	50980	0	0	28640	0	0	40870	0	0	59720	0.00017047	1	5866	0	0	1146768	0	0	60104	0	0	84014
["G","T"]	7-21543345-G-T	LoF	GRCh38	DNAH11	NM_001277115.2	ENST00000409508.8	c.100G>T	ENSP00000475939.1	p.Glu34Ter	SNV	NA	NA	NA	NA	http://genome.ucsc.edu/cgi-bin/hgTracks?db=hg38&highlight=hg38.chr7%3A21543344-21543344&position=chr7%3A21543320-21543370	stop_gained	HC	NA	NA	not_lof	Do not include	0.48097	745869	1550748	0.42685	31173	73030	0.32269	293	908	0.33674	17165	50974	0.49211	14093	28638	0.29551	12077	40868	0.42713	25468	59626	0.55085	3239	5880	0.49838	571486	1146696	0.4692	28201	60104	0.50788	42674	84024
["G","GGAGGAGA"]	7-21543359-G-GGAGGAGA	LoF	GRCh38	DNAH11	NM_001277115.2	ENST00000409508.8	c.115_121dup	ENSP00000475939.1	p.Asn41ArgfsTer67	insertion	NA	NA	NA	NA	http://genome.ucsc.edu/cgi-bin/hgTracks?db=hg38&highlight=hg38.chr7%3A21543359-21543358&position=chr7%3A21543335-21543384	frameshift_variant	HC	NA	NA	uncertain	VUS	6.4452e-07	1	1551546	0	0	73204	0	0	912	0	0	51008	0	0	28642	0	0	40918	0	0	59900	0	0	5948	8.7197e-07	1	1146832	0	0	60124	0	0	84058
["GAGGAGAACGAGGAGGAGGCGGCGGCC","G"]	7-21543360-GAGGAGAACGAGGAGGAGGCGGCGGCC-G	Both LoF + ACMG	GRCh38	DNAH11	NM_001277115.2	ENST00000409508.8	c.122_147del	ENSP00000475939.1	p.Asn41SerfsTer56	deletion	NA	DM	NA	https://portal.biobase-international.com/hgmd/pro/mut.php?acc=CG140793	http://genome.ucsc.edu/cgi-bin/hgTracks?db=hg38&highlight=hg38.chr7%3A21543360-21543385&position=chr7%3A21543336-21543411	frameshift_variant	HC	NA	NA	uncertain	Likely Pathogenic	6.4452e-07	1	1551542	0	0	73204	0	0	912	0	0	51008	0	0	28642	0	0	40912	0	0	59896	0	0	5952	8.7197e-07	1	1146822	0	0	60132	0	0	84062
["G","T"]	7-21543375-G-T	Both LoF + ACMG	GRCh38	DNAH11	NM_001277115.2	ENST00000409508.8	c.130G>T	ENSP00000475939.1	p.Glu44Ter	SNV	2853570	NA	https://www.ncbi.nlm.nih.gov/clinvar/variation/2853570	NA	http://genome.ucsc.edu/cgi-bin/hgTracks?db=hg38&highlight=hg38.chr7%3A21543374-21543374&position=chr7%3A21543350-21543400	stop_gained	HC	NA	NA	uncertain	VUS	6.4439e-07	1	1551852	0	0	73222	0	0	912	0	0	51018	0	0	28640	0	0	40916	0	0	59952	0	0	5972	8.7184e-07	1	1146998	0	0	60152	0	0	84070
["CA","C"]	7-21543386-CA-C	LoF	GRCh38	DNAH11	NM_001277115.2	ENST00000409508.8	c.142del	ENSP00000475939.1	p.Arg48GlyfsTer21	deletion	NA	NA	NA	NA	http://genome.ucsc.edu/cgi-bin/hgTracks?db=hg38&highlight=hg38.chr7%3A21543386-21543386&position=chr7%3A21543362-21543412	frameshift_variant	HC	NA	NA	uncertain	VUS	6.4425e-07	1	1552182	0	0	73216	0	0	912	0	0	51034	0	0	28644	0	0	40968	0	0	59982	0	0	5986	8.717e-07	1	1147178	0	0	60156	0	0	84106
["CA","C"]	7-21543408-CA-C	LoF	GRCh38	DNAH11	NM_001277115.2	ENST00000409508.8	c.165del	ENSP00000475939.1	p.Asp56ThrfsTer13	deletion	NA	NA	NA	NA	http://genome.ucsc.edu/cgi-bin/hgTracks?db=hg38&highlight=hg38.chr7%3A21543408-21543408&position=chr7%3A21543384-21543434	frameshift_variant	HC	NA	NA	uncertain	VUS	1.2871e-06	2	1553876	0	0	73386	0	0	912	0	0	51132	0	0	28668	0	0	41170	0	0	60104	0	0	5998	1.7421e-06	2	1148028	0	0	60238	0	0	84240
["GCGCGGGTGCGCTTCCTCGGCGGC","G"]	7-21543414-GCGCGGGTGCGCTTCCTCGGCGGC-G	LoF	GRCh38	DNAH11	NM_001277115.2	ENST00000409508.8	c.173_195del	ENSP00000475939.1	p.Arg58ProfsTer40	deletion	NA	NA	NA	NA	http://genome.ucsc.edu/cgi-bin/hgTracks?db=hg38&highlight=hg38.chr7%3A21543414-21543436&position=chr7%3A21543390-21543462	frameshift_variant	HC	NA	NA	uncertain	VUS	6.4328e-07	1	1554526	1.362e-05	1	73422	0	0	912	0	0	51172	0	0	28682	0	0	41268	0	0	60150	0	0	6002	0	0	1148350	0	0	60268	0	0	84300
["C","CT"]	7-21543441-C-CT	LoF	GRCh38	DNAH11	NM_001277115.2	ENST00000409508.8	c.197dup	ENSP00000475939.1	p.Ala67GlyfsTer39	insertion	NA	NA	NA	NA	http://genome.ucsc.edu/cgi-bin/hgTracks?db=hg38&highlight=hg38.chr7%3A21543441-21543440&position=chr7%3A21543417-21543466	frameshift_variant	HC	NA	NA	uncertain	VUS	6.3974e-07	1	1563140	0	0	73952	0	0	912	0	0	52132	0	0	28804	2.3752e-05	1	42102	0	0	60542	0	0	6006	0	0	1153010	0	0	60606	0	0	85074
["T","G"]	7-21543485-T-G	LoF	GRCh38	DNAH11	NM_001277115.2	ENST00000409508.8	c.240T>G	ENSP00000475939.1	p.Tyr80Ter	SNV	NA	NA	NA	NA	http://genome.ucsc.edu/cgi-bin/hgTracks?db=hg38&highlight=hg38.chr7%3A21543484-21543484&position=chr7%3A21543460-21543510	stop_gained	HC	NA	NA	likely_lof	Likely Pathogenic	6.2431e-07	1	1601758	0	0	74868	0	0	912	0	0	58300	0	0	29324	0	0	44514	0	0	63198	0	0	6050	8.5181e-07	1	1173972	0	0	62042	0	0	88578
["GA","G"]	7-21543489-GA-G	LoF	GRCh38	DNAH11	NM_001277115.2	ENST00000409508.8	c.247del	ENSP00000475939.1	p.Ser83AlafsTer57	deletion	NA	NA	NA	NA	http://genome.ucsc.edu/cgi-bin/hgTracks?db=hg38&highlight=hg38.chr7%3A21543489-21543489&position=chr7%3A21543465-21543515	frameshift_variant	HC	NA	NA	likely_lof	Likely Pathogenic	6.2341e-07	1	1604090	0	0	74928	0	0	912	0	0	58690	0	0	29362	2.2432e-05	1	44580	0	0	63380	0	0	6052	0	0	1175118	0	0	62146	0	0	88922
["G","T"]	7-21543495-G-T	LoF	GRCh38	DNAH11	NM_001277115.2	ENST00000409508.8	c.250G>T	ENSP00000475939.1	p.Glu84Ter	SNV	NA	NA	NA	NA	http://genome.ucsc.edu/cgi-bin/hgTracks?db=hg38&highlight=hg38.chr7%3A21543494-21543494&position=chr7%3A21543470-21543520	stop_gained	HC	NA	NA	likely_lof	Likely Pathogenic	6.2254e-07	1	1606334	1.3359e-05	1	74856	0	0	912	0	0	59020	0	0	29410	0	0	44660	0	0	63538	0	0	6076	0	0	1176410	0	0	62210	0	0	89242
["GC","G"]	7-21543582-GC-G	LoF	GRCh38	DNAH11	NM_001277115.2	ENST00000409508.8	c.338del	ENSP00000475939.1	p.Ala113GlyfsTer27	deletion	NA	NA	NA	NA	http://genome.ucsc.edu/cgi-bin/hgTracks?db=hg38&highlight=hg38.chr7%3A21543582-21543582&position=chr7%3A21543558-21543608	frameshift_variant	HC	NA	NA	likely_lof	Likely Pathogenic	6.2647e-07	1	1596248	0	0	74780	0	0	912	0	0	57486	0	0	29218	0	0	44182	0	0	62654	0	0	6034	8.5389e-07	1	1171112	0	0	61804	0	0	88066
["C","T"]	7-21543591-C-T	Both LoF + ACMG	GRCh38	DNAH11	NM_001277115.2	ENST00000409508.8	c.346C>T	ENSP00000475939.1	p.Gln116Ter	SNV	1731721	NA	https://www.ncbi.nlm.nih.gov/clinvar/variation/1731721	NA	http://genome.ucsc.edu/cgi-bin/hgTracks?db=hg38&highlight=hg38.chr7%3A21543590-21543590&position=chr7%3A21543566-21543616	stop_gained	HC	NA	NA	likely_lof	Likely Pathogenic	1.8846e-06	3	1591834	1.339e-05	1	74680	0	0	912	0	0	56748	0	0	29166	0	0	43924	0	0	62298	0	0	6034	1.7112e-06	2	1168752	0	0	61660	0	0	87660
["G","C"]	7-21543597-G-C	LoF	GRCh38	DNAH11	NM_001277115.2	ENST00000409508.8	c.351+1G>C	NA	NA	SNV	NA	NA	NA	NA	http://genome.ucsc.edu/cgi-bin/hgTracks?db=hg38&highlight=hg38.chr7%3A21543596-21543596&position=chr7%3A21543572-21543622	splice_donor_variant	HC	NA	NA	uncertain	VUS	6.3013e-07	1	1586970	0	0	74580	0	0	912	0	0	55930	0	0	29088	0	0	43718	0	0	61896	0	0	6030	8.5757e-07	1	1166090	0	0	61472	0	0	87254
["A","G"]	7-21545004-A-G	LoF	GRCh38	DNAH11	NM_001277115.2	ENST00000409508.8	c.352-2A>G	NA	NA	SNV	NA	NA	NA	NA	http://genome.ucsc.edu/cgi-bin/hgTracks?db=hg38&highlight=hg38.chr7%3A21545003-21545003&position=chr7%3A21544979-21545029	splice_acceptor_variant	HC	NA	NA	uncertain	VUS	1.2721e-06	2	1572148	0	0	73574	0	0	912	0	0	52630	0	0	28746	0	0	43932	0	0	62440	0	0	5866	0	0	1159006	3.2802e-05	2	60972	0	0	84070
["T","TA"]	7-21545106-T-TA	LoF	GRCh38	DNAH11	NM_001277115.2	ENST00000409508.8	c.453dup	ENSP00000475939.1	p.Pro152ThrfsTer13	insertion	NA	NA	NA	NA	http://genome.ucsc.edu/cgi-bin/hgTracks?db=hg38&highlight=hg38.chr7%3A21545106-21545105&position=chr7%3A21545082-21545131	frameshift_variant	HC	NA	NA	lof	Likely Pathogenic	6.2075e-07	1	1610954	0	0	74972	0	0	912	0	0	59690	0	0	29514	0	0	44834	0	0	63910	0	0	6060	8.4862e-07	1	1178380	0	0	62394	0	0	90288
["G","T"]	7-21545123-G-T	LoF	GRCh38	DNAH11	NM_001277115.2	ENST00000409508.8	c.469G>T	ENSP00000475939.1	p.Gly157Ter	SNV	NA	NA	NA	NA	http://genome.ucsc.edu/cgi-bin/hgTracks?db=hg38&highlight=hg38.chr7%3A21545122-21545122&position=chr7%3A21545098-21545148	stop_gained	HC	NA	NA	lof	Likely Pathogenic	3.1051e-06	5	1610278	0	0	74772	0	0	912	0	0	59598	0	0	29512	0	0	44810	0	0	63812	0	0	6074	3.395e-06	4	1178196	1.6037e-05	1	62356	0	0	90236
["CT","C"]	7-21545141-CT-C	LoF	GRCh38	DNAH11	NM_001277115.2	ENST00000409508.8	c.489del	ENSP00000475939.1	p.Asp164MetfsTer4	deletion	NA	NA	NA	NA	http://genome.ucsc.edu/cgi-bin/hgTracks?db=hg38&highlight=hg38.chr7%3A21545141-21545141&position=chr7%3A21545117-21545167	frameshift_variant	HC	NA	NA	lof	Likely Pathogenic	6.2146e-07	1	1609124	0	0	74800	0	0	910	0	0	59432	0	0	29482	0	0	44786	0	0	63748	0	0	6054	8.4917e-07	1	1177626	0	0	62348	0	0	89938
["GA","G"]	7-21545147-GA-G	LoF	GRCh38	DNAH11	NM_001277115.2	ENST00000409508.8	c.494del	ENSP00000475939.1	p.Glu165GlyfsTer3	deletion	NA	NA	NA	NA	http://genome.ucsc.edu/cgi-bin/hgTracks?db=hg38&highlight=hg38.chr7%3A21545147-21545147&position=chr7%3A21545123-21545173	frameshift_variant	HC	NA	NA	not_lof	VUS	6.2174e-07	1	1608380	0	0	74744	0	0	910	0	0	59334	0	0	29460	0	0	44784	0	0	63752	0	0	6076	8.4945e-07	1	1177230	0	0	62292	0	0	89798
["AG","A"]	7-21545148-AG-A	LoF	GRCh38	DNAH11	NM_001277115.2	ENST00000409508.8	c.495+1del	NA	NA	deletion	NA	NA	NA	NA	http://genome.ucsc.edu/cgi-bin/hgTracks?db=hg38&highlight=hg38.chr7%3A21545148-21545148&position=chr7%3A21545124-21545174	frameshift_variant	HC	NA	NA	uncertain	Likely Pathogenic	3.7313e-06	6	1608004	0	0	74860	0	0	910	0	0	59312	0	0	29444	0	0	44770	0	0	63716	0	0	6050	5.0981e-06	6	1176918	0	0	62290	0	0	89734
["G","A"]	7-21545150-G-A	LoF	GRCh38	DNAH11	NM_001277115.2	ENST00000409508.8	c.495+1G>A	NA	NA	SNV	NA	NA	NA	NA	http://genome.ucsc.edu/cgi-bin/hgTracks?db=hg38&highlight=hg38.chr7%3A21545149-21545149&position=chr7%3A21545125-21545175	splice_donor_variant	HC	NA	NA	not_lof	VUS	3.1126e-06	5	1606350	0	0	74728	0	0	910	0	0	59118	0	0	29426	0	0	44720	0	0	63622	0	0	6044	4.2509e-06	5	1176232	0	0	62234	0	0	89316
["G","C"]	7-21545150-G-C	LoF	GRCh38	DNAH11	NM_001277115.2	ENST00000409508.8	c.495+1G>C	NA	NA	SNV	NA	NA	NA	NA	http://genome.ucsc.edu/cgi-bin/hgTracks?db=hg38&highlight=hg38.chr7%3A21545149-21545149&position=chr7%3A21545125-21545175	splice_donor_variant	HC	NA	NA	not_lof	VUS	1.2451e-06	2	1606242	0	0	74610	0	0	910	1.6921e-05	1	59098	0	0	29426	0	0	44732	0	0	63622	0	0	6068	0	0	1176240	1.6074e-05	1	62212	0	0	89324
["G","T"]	7-21545150-G-T	Both LoF + ACMG	GRCh38	DNAH11	NM_001277115.2	ENST00000409508.8	c.495+1G>T	NA	NA	SNV	1744329	NA	https://www.ncbi.nlm.nih.gov/clinvar/variation/1744329	NA	http://genome.ucsc.edu/cgi-bin/hgTracks?db=hg38&highlight=hg38.chr7%3A21545149-21545149&position=chr7%3A21545125-21545175	splice_donor_variant	HC	NA	NA	not_lof	VUS	3.7354e-06	6	1606242	0	0	74610	0	0	910	0	0	59098	0	0	29426	0	0	44732	0	0	63622	0	0	6068	5.101e-06	6	1176240	0	0	62212	0	0	89324
["T","C"]	7-21545151-T-C	Both LoF + ACMG	GRCh38	DNAH11	NM_001277115.2	ENST00000409508.8	c.495+2T>C	NA	NA	SNV	NA	DM	NA	https://portal.biobase-international.com/hgmd/pro/mut.php?acc=CS2115797	http://genome.ucsc.edu/cgi-bin/hgTracks?db=hg38&highlight=hg38.chr7%3A21545150-21545150&position=chr7%3A21545126-21545176	splice_donor_variant	HC	NA	NA	not_lof	VUS	6.2232e-07	1	1606880	1.339e-05	1	74684	0	0	910	0	0	59152	0	0	29434	0	0	44776	0	0	63686	0	0	6074	0	0	1176504	0	0	62252	0	0	89408
["G","A"]	7-21558845-G-A	LoF	GRCh38	DNAH11	NM_001277115.2	ENST00000409508.8	c.539G>A	ENSP00000475939.1	p.Trp180Ter	SNV	NA	NA	NA	NA	http://genome.ucsc.edu/cgi-bin/hgTracks?db=hg38&highlight=hg38.chr7%3A21558844-21558844&position=chr7%3A21558820-21558870	stop_gained	HC	NA	NA	lof	Likely Pathogenic	6.2192e-07	1	1607912	0	0	74784	0	0	912	0	0	59184	0	0	29440	0	0	44638	0	0	63764	0	0	6048	0	0	1177274	1.6069e-05	1	62232	0	0	89636
["AG","A"]	7-21558928-AG-A	LoF	GRCh38	DNAH11	NM_001277115.2	ENST00000409508.8	c.623del	ENSP00000475939.1	p.Arg208LysfsTer31	deletion	NA	NA	NA	NA	http://genome.ucsc.edu/cgi-bin/hgTracks?db=hg38&highlight=hg38.chr7%3A21558928-21558928&position=chr7%3A21558904-21558954	frameshift_variant	HC	NA	NA	lof	Likely Pathogenic	6.2552e-07	1	1598664	0	0	74824	0	0	912	0	0	57838	0	0	29210	0	0	44534	0	0	63332	0	0	6038	8.534e-07	1	1171790	0	0	61978	0	0	88208
["ACT","A"]	7-21558934-ACT-A	LoF	GRCh38	DNAH11	NM_001277115.2	ENST00000409508.8	c.631_632del	ENSP00000475939.1	p.Leu211SerfsTer33	deletion	NA	NA	NA	NA	http://genome.ucsc.edu/cgi-bin/hgTracks?db=hg38&highlight=hg38.chr7%3A21558934-21558935&position=chr7%3A21558910-21558961	frameshift_variant	HC	NA	NA	lof	Likely Pathogenic	6.2605e-07	1	1597320	0	0	74754	0	0	912	0	0	57660	0	0	29182	0	0	44466	0	0	63236	0	0	6038	8.5393e-07	1	1171054	0	0	61956	0	0	88062
["C","G"]	7-21558989-C-G	LoF	GRCh38	DNAH11	NM_001277115.2	ENST00000409508.8	c.683C>G	ENSP00000475939.1	p.Ser228Ter	SNV	NA	NA	NA	NA	http://genome.ucsc.edu/cgi-bin/hgTracks?db=hg38&highlight=hg38.chr7%3A21558988-21558988&position=chr7%3A21558964-21559014	stop_gained	HC	NA	NA	lof	Likely Pathogenic	1.269e-06	2	1575994	0	0	74212	0	0	912	0	0	54200	0	0	28852	0	0	43288	0	0	61950	0	0	6010	1.725e-06	2	1159452	0	0	61162	0	0	85956
["AGTAC","A"]	7-21558998-AGTAC-A	LoF	GRCh38	DNAH11	NM_001277115.2	ENST00000409508.8	c.692+4_692+7del	NA	NA	deletion	NA	NA	NA	NA	http://genome.ucsc.edu/cgi-bin/hgTracks?db=hg38&highlight=hg38.chr7%3A21558998-21559001&position=chr7%3A21558974-21559027	splice_donor_variant	HC	NA	NA	lof	Likely Pathogenic	6.3925e-07	1	1564328	0	0	73834	0	0	912	0	0	52550	0	0	28696	0	0	42456	0	0	61194	0	0	5992	0	0	1153026	0	0	60692	1.1768e-05	1	84976
["TCTTTGAATTATTTTATTATCTTAATGTTTGTAGGCCACCGTCAAACGAAAGGATAATACTTCATGCAATTGAATCTGTGGTTATTGAATGGTCA","T"]	7-21559569-TCTTTGAATTATTTTATTATCTTAATGTTTGTAGGCCACCGTCAAACGAAAGGATAATACTTCATGCAATTGAATCTGTGGTTATTGAATGGTCA-T	LoF	GRCh38	DNAH11	NM_001277115.2	ENST00000409508.8	c.693-32_754del	NA	NA	deletion	NA	NA	NA	NA	http://genome.ucsc.edu/cgi-bin/hgTracks?db=hg38&highlight=hg38.chr7%3A21559569-21559662&position=chr7%3A21559545-21559688	splice_acceptor_variant	HC	NA	NA	lof	Likely Pathogenic	6.7416e-07	1	1483338	0	0	70536	0	0	912	0	0	48846	0	0	27910	2.3772e-05	1	42066	0	0	62294	0	0	5746	0	0	1089648	0	0	57710	0	0	77670
["A","G"]	7-21559601-A-G	Both LoF + ACMG	GRCh38	DNAH11	NM_001277115.2	ENST00000409508.8	c.693-2A>G	NA	NA	SNV	3019952	NA	https://www.ncbi.nlm.nih.gov/clinvar/variation/3019952	NA	http://genome.ucsc.edu/cgi-bin/hgTracks?db=hg38&highlight=hg38.chr7%3A21559600-21559600&position=chr7%3A21559576-21559626	splice_acceptor_variant	HC	NA	NA	uncertain	VUS	3.1334e-06	5	1595692	0	0	74348	0	0	912	0	0	57864	0	0	29342	0	0	44386	0	0	63736	0.00016617	1	6018	1.7086e-06	2	1170532	3.24e-05	2	61728	0	0	86826
["C","G"]	7-21559611-C-G	LoF	GRCh38	DNAH11	NM_001277115.2	ENST00000409508.8	c.701C>G	ENSP00000475939.1	p.Ser234Ter	SNV	NA	NA	NA	NA	http://genome.ucsc.edu/cgi-bin/hgTracks?db=hg38&highlight=hg38.chr7%3A21559610-21559610&position=chr7%3A21559586-21559636	stop_gained	HC	NA	NA	lof	Likely Pathogenic	6.2407e-07	1	1602392	0	0	74578	0	0	912	0	0	58258	0	0	29416	0	0	44524	0	0	63798	0	0	6042	8.5076e-07	1	1175424	0	0	62050	0	0	87390
["G","T"]	7-21559676-G-T	LoF	GRCh38	DNAH11	NM_001277115.2	ENST00000409508.8	c.766G>T	ENSP00000475939.1	p.Glu256Ter	SNV	NA	NA	NA	NA	http://genome.ucsc.edu/cgi-bin/hgTracks?db=hg38&highlight=hg38.chr7%3A21559675-21559675&position=chr7%3A21559651-21559701	stop_gained	HC	NA	NA	lof	Likely Pathogenic	6.2046e-07	1	1611696	0	0	74984	0	0	912	0	0	59764	0	0	29524	0	0	44770	0	0	63858	0	0	6056	8.4821e-07	1	1178948	0	0	62374	0	0	90506
["G","T"]	7-21559685-G-T	LoF	GRCh38	DNAH11	NM_001277115.2	ENST00000409508.8	c.775G>T	ENSP00000475939.1	p.Glu259Ter	SNV	NA	NA	NA	NA	http://genome.ucsc.edu/cgi-bin/hgTracks?db=hg38&highlight=hg38.chr7%3A21559684-21559684&position=chr7%3A21559660-21559710	stop_gained	HC	NA	NA	lof	Likely Pathogenic	6.2054e-07	1	1611490	0	0	75002	0	0	912	0	0	59740	3.388e-05	1	29516	0	0	44774	0	0	63830	0	0	6056	0	0	1178822	0	0	62368	0	0	90470
["C","T"]	7-21559700-C-T	LoF	GRCh38	DNAH11	NM_001277115.2	ENST00000409508.8	c.790C>T	ENSP00000475939.1	p.Gln264Ter	SNV	NA	NA	NA	NA	http://genome.ucsc.edu/cgi-bin/hgTracks?db=hg38&highlight=hg38.chr7%3A21559699-21559699&position=chr7%3A21559675-21559725	stop_gained	HC	NA	NA	lof	Likely Pathogenic	6.208e-07	1	1610826	0	0	74952	0	0	912	0	0	59658	0	0	29496	0	0	44756	0	0	63838	0	0	6052	8.4857e-07	1	1178452	0	0	62360	0	0	90350
["C","CCAGCT"]	7-21559703-C-CCAGCT	Both LoF + ACMG	GRCh38	DNAH11	NM_001277115.2	ENST00000409508.8	c.793_794insCAGCT	ENSP00000475939.1	p.Arg265ProfsTer5	insertion	3008700	DM	https://www.ncbi.nlm.nih.gov/clinvar/variation/3008700	https://portal.biobase-international.com/hgmd/pro/mut.php?acc=CI184948	http://genome.ucsc.edu/cgi-bin/hgTracks?db=hg38&highlight=hg38.chr7%3A21559703-21559702&position=chr7%3A21559679-21559728	frameshift_variant	HC	NA	NA	lof	Likely Pathogenic	1.2418e-06	2	1610560	0	0	74966	0	0	912	0	0	59636	0	0	29500	0	0	44746	0	0	63816	0	0	6052	1.6974e-06	2	1178270	0	0	62356	0	0	90306
["G","A"]	7-21559752-G-A	LoF	GRCh38	DNAH11	NM_001277115.2	ENST00000409508.8	c.842G>A	ENSP00000475939.1	p.Trp281Ter	SNV	NA	NA	NA	NA	http://genome.ucsc.edu/cgi-bin/hgTracks?db=hg38&highlight=hg38.chr7%3A21559751-21559751&position=chr7%3A21559727-21559777	stop_gained	HC	NA	NA	lof	Likely Pathogenic	6.2237e-07	1	1606762	0	0	74960	0	0	912	0	0	59104	0	0	29434	0	0	44664	0	0	63652	0	0	6052	8.5023e-07	1	1176156	0	0	62224	0	0	89604
["G","GA"]	7-21559766-G-GA	Both LoF + ACMG	GRCh38	DNAH11	NM_001277115.2	ENST00000409508.8	c.860dup	ENSP00000475939.1	p.Asn287LysfsTer7	insertion	1460085	NA	https://www.ncbi.nlm.nih.gov/clinvar/variation/1460085	NA	http://genome.ucsc.edu/cgi-bin/hgTracks?db=hg38&highlight=hg38.chr7%3A21559766-21559765&position=chr7%3A21559742-21559791	frameshift_variant	HC	NA	NA	lof	Pathogenic	4.3644e-06	7	1603892	0	0	74926	0	0	912	0	0	58634	0	0	29374	0	0	44608	0	0	63478	0	0	6050	5.1082e-06	6	1174588	1.6102e-05	1	62106	0	0	89216
["C","A"]	7-21559780-C-A	LoF	GRCh38	DNAH11	NM_001277115.2	ENST00000409508.8	c.870C>A	ENSP00000475939.1	p.Cys290Ter	SNV	NA	NA	NA	NA	http://genome.ucsc.edu/cgi-bin/hgTracks?db=hg38&highlight=hg38.chr7%3A21559779-21559779&position=chr7%3A21559755-21559805	stop_gained	HC	NA	NA	lof	Likely Pathogenic	6.2622e-07	1	1596878	0	0	74776	0	0	910	0	0	57600	0	0	29242	0	0	44338	0	0	63120	0	0	6044	8.5423e-07	1	1170646	0	0	61846	0	0	88356
["T","A"]	7-21559794-T-A	LoF	GRCh38	DNAH11	NM_001277115.2	ENST00000409508.8	c.882+2T>A	NA	NA	SNV	NA	NA	NA	NA	http://genome.ucsc.edu/cgi-bin/hgTracks?db=hg38&highlight=hg38.chr7%3A21559793-21559793&position=chr7%3A21559769-21559819	splice_donor_variant	HC	NA	NA	lof	Likely Pathogenic	6.2893e-07	1	1590006	0	0	74638	0	0	912	0	0	56540	0	0	29148	0	0	44076	0	0	62810	0	0	6034	8.5712e-07	1	1166704	0	0	61604	0	0	87540
["A","C"]	7-21561069-A-C	LoF	GRCh38	DNAH11	NM_001277115.2	ENST00000409508.8	c.883-2A>C	NA	NA	SNV	NA	NA	NA	NA	http://genome.ucsc.edu/cgi-bin/hgTracks?db=hg38&highlight=hg38.chr7%3A21561068-21561068&position=chr7%3A21561044-21561094	splice_acceptor_variant	HC	NA	NA	not_lof	VUS	3.7816e-06	6	1586644	0	0	74414	0	0	910	0	0	56468	0	0	29066	0	0	44064	0	0	62686	0	0	6022	5.1492e-06	6	1165238	0	0	61506	0	0	86270
["A","G"]	7-21561069-A-G	LoF	GRCh38	DNAH11	NM_001277115.2	ENST00000409508.8	c.883-2A>G	NA	NA	SNV	NA	NA	NA	NA	http://genome.ucsc.edu/cgi-bin/hgTracks?db=hg38&highlight=hg38.chr7%3A21561068-21561068&position=chr7%3A21561044-21561094	splice_acceptor_variant	HC	NA	NA	not_lof	VUS	6.3026e-07	1	1586644	0	0	74414	0	0	910	0	0	56468	0	0	29066	0	0	44064	0	0	62686	0	0	6022	8.5819e-07	1	1165238	0	0	61506	0	0	86270
["G","A"]	7-21561070-G-A	Both LoF + ACMG	GRCh38	DNAH11	NM_001277115.2	ENST00000409508.8	c.883-1G>A	NA	NA	SNV	2734973	DM	https://www.ncbi.nlm.nih.gov/clinvar/variation/2734973	https://portal.biobase-international.com/hgmd/pro/mut.php?acc=CS105719	http://genome.ucsc.edu/cgi-bin/hgTracks?db=hg38&highlight=hg38.chr7%3A21561069-21561069&position=chr7%3A21561045-21561095	splice_acceptor_variant	HC	NA	NA	not_lof	VUS	6.2991e-07	1	1587522	0	0	74350	0	0	910	0	0	56562	0	0	29070	0	0	44016	0	0	62656	0	0	6022	8.576e-07	1	1166038	0	0	61536	0	0	86362
["CAACTA","C"]	7-21561111-CAACTA-C	Both LoF + ACMG	GRCh38	DNAH11	NM_001277115.2	ENST00000409508.8	c.927_931del	ENSP00000475939.1	p.Ser312LeufsTer66	deletion	3011726	DM	https://www.ncbi.nlm.nih.gov/clinvar/variation/3011726	https://portal.biobase-international.com/hgmd/pro/mut.php?acc=CD2116139	http://genome.ucsc.edu/cgi-bin/hgTracks?db=hg38&highlight=hg38.chr7%3A21561111-21561115&position=chr7%3A21561087-21561141	frameshift_variant	HC	NA	NA	lof	Likely Pathogenic	1.2463e-06	2	1604734	0	0	74794	0	0	910	3.3931e-05	2	58944	0	0	29412	0	0	44626	0	0	63468	0	0	6066	0	0	1175438	0	0	62126	0	0	88950
["A","T"]	7-21561116-A-T	LoF	GRCh38	DNAH11	NM_001277115.2	ENST00000409508.8	c.928A>T	ENSP00000475939.1	p.Lys310Ter	SNV	NA	NA	NA	NA	http://genome.ucsc.edu/cgi-bin/hgTracks?db=hg38&highlight=hg38.chr7%3A21561115-21561115&position=chr7%3A21561091-21561141	stop_gained	HC	NA	NA	lof	Likely Pathogenic	6.2286e-07	1	1605498	0	0	74948	0	0	912	0	0	59034	0	0	29434	2.2394e-05	1	44654	0	0	63524	0	0	6050	0	0	1175760	0	0	62166	0	0	89016
["T","C"]	7-21561141-T-C	ACMG	GRCh38	DNAH11	NM_001277115.2	ENST00000409508.8	c.953T>C	ENSP00000475939.1	p.Leu318Pro	SNV	NA	DM	NA	https://portal.biobase-international.com/hgmd/pro/mut.php?acc=CM2211472	http://genome.ucsc.edu/cgi-bin/hgTracks?db=hg38&highlight=hg38.chr7%3A21561140-21561140&position=chr7%3A21561116-21561166	NA	NA	NA	NA		VUS	6.2545e-07	1	1598852	0	0	74736	0	0	910	0	0	58114	3.4097e-05	1	29328	0	0	44446	0	0	63128	0	0	6062	0	0	1172150	0	0	61930	0	0	88048
["A","AT"]	7-21561149-A-AT	Both LoF + ACMG	GRCh38	DNAH11	NM_001277115.2	ENST00000409508.8	c.966dup	ENSP00000475939.1	p.Leu323SerfsTer57	insertion	1767732	NA	https://www.ncbi.nlm.nih.gov/clinvar/variation/1767732	NA	http://genome.ucsc.edu/cgi-bin/hgTracks?db=hg38&highlight=hg38.chr7%3A21561149-21561148&position=chr7%3A21561125-21561174	frameshift_variant	HC	NA	NA	likely_not_lof	Pathogenic	1.8801e-06	3	1595688	0	0	74658	0	0	912	5.2035e-05	3	57654	0	0	29280	0	0	44280	0	0	62956	0	0	6062	0	0	1170432	0	0	61806	0	0	87648
["AT","A"]	7-21561149-AT-A	LoF	GRCh38	DNAH11	NM_001277115.2	ENST00000409508.8	c.966del	ENSP00000475939.1	p.Leu323TrpfsTer17	deletion	NA	NA	NA	NA	http://genome.ucsc.edu/cgi-bin/hgTracks?db=hg38&highlight=hg38.chr7%3A21561149-21561149&position=chr7%3A21561125-21561175	frameshift_variant	HC	NA	NA	likely_not_lof	Do not include	6.2664e-07	1	1595800	0	0	74780	0	0	912	0	0	57674	0	0	29280	0	0	44268	0	0	62956	0	0	6040	8.544e-07	1	1170418	0	0	61828	0	0	87644
["C","T"]	7-21561159-C-T	ACMG	GRCh38	DNAH11	NM_001277115.2	ENST00000409508.8	c.971C>T	ENSP00000475939.1	p.Ala324Val	SNV	NA	DM	NA	https://portal.biobase-international.com/hgmd/pro/mut.php?acc=CM207770	http://genome.ucsc.edu/cgi-bin/hgTracks?db=hg38&highlight=hg38.chr7%3A21561158-21561158&position=chr7%3A21561134-21561184	NA	NA	NA	NA		Do not include	0.00022	350	1590874	0	0	74660	0	0	912	0	0	57054	0	0	29208	0.0077565	342	44092	0	0	62664	0	0	6032	1.7132e-06	2	1167396	8.1048e-05	5	61692	1.1473e-05	1	87164
["G","T"]	7-21564185-G-T	Both LoF + ACMG	GRCh38	DNAH11	NM_001277115.2	ENST00000409508.8	c.983-1G>T	NA	NA	SNV	962440	DM	https://www.ncbi.nlm.nih.gov/clinvar/variation/962440	https://portal.biobase-international.com/hgmd/pro/mut.php?acc=CS2116140	http://genome.ucsc.edu/cgi-bin/hgTracks?db=hg38&highlight=hg38.chr7%3A21564184-21564184&position=chr7%3A21564160-21564210	splice_acceptor_variant	HC	NA	NA	uncertain	Pathogenic	1.346e-05	21	1560222	0	0	72314	0	0	912	0	0	51116	0	0	27368	0	0	44054	0	0	62432	0	0	5804	0	0	1155994	1.6659e-05	1	60028	0.00024938	20	80200
["G","T"]	7-21564209-G-T	LoF	GRCh38	DNAH11	NM_001277115.2	ENST00000409508.8	c.1006G>T	ENSP00000475939.1	p.Glu336Ter	SNV	NA	NA	NA	NA	http://genome.ucsc.edu/cgi-bin/hgTracks?db=hg38&highlight=hg38.chr7%3A21564208-21564208&position=chr7%3A21564184-21564234	stop_gained	HC	NA	NA	lof	Likely Pathogenic	6.2487e-07	1	1600326	0	0	74418	0	0	910	0	0	58342	0	0	29154	0	0	44634	0	0	63630	0	0	5996	8.5209e-07	1	1173586	0	0	61874	0	0	87782
["GTC","G"]	7-21564246-GTC-G	LoF	GRCh38	DNAH11	NM_001277115.2	ENST00000409508.8	c.1046_1047del	ENSP00000475939.1	p.Leu349ProfsTer30	deletion	NA	NA	NA	NA	http://genome.ucsc.edu/cgi-bin/hgTracks?db=hg38&highlight=hg38.chr7%3A21564246-21564247&position=chr7%3A21564222-21564273	frameshift_variant	HC	NA	NA	lof	Likely Pathogenic	6.1984e-07	1	1613328	0	0	74986	0	0	912	1.668e-05	1	59952	0	0	29590	0	0	44860	0	0	63928	0	0	6048	0	0	1179626	0	0	62456	0	0	90970
["G","T"]	7-21564260-G-T	LoF	GRCh38	DNAH11	NM_001277115.2	ENST00000409508.8	c.1057G>T	ENSP00000475939.1	p.Glu353Ter	SNV	NA	NA	NA	NA	http://genome.ucsc.edu/cgi-bin/hgTracks?db=hg38&highlight=hg38.chr7%3A21564259-21564259&position=chr7%3A21564235-21564285	stop_gained	HC	NA	NA	lof	Likely Pathogenic	6.1971e-07	1	1613666	0	0	75020	0	0	912	0	0	59968	0	0	29600	0	0	44868	0	0	63974	0	0	6056	8.4764e-07	1	1179742	0	0	62472	0	0	91054
["CAT","C"]	7-21564277-CAT-C	LoF	GRCh38	DNAH11	NM_001277115.2	ENST00000409508.8	c.1077_1078del	ENSP00000475939.1	p.Leu360AsnfsTer19	deletion	NA	NA	NA	NA	http://genome.ucsc.edu/cgi-bin/hgTracks?db=hg38&highlight=hg38.chr7%3A21564277-21564278&position=chr7%3A21564253-21564304	frameshift_variant	HC	NA	NA	lof	Likely Pathogenic	6.1972e-07	1	1613626	0	0	75008	0	0	912	0	0	59960	0	0	29596	0	0	44868	0	0	63980	0	0	6054	8.4766e-07	1	1179722	0	0	62468	0	0	91058
["AT","A"]	7-21564295-AT-A	LoF	GRCh38	DNAH11	NM_001277115.2	ENST00000409508.8	c.1095del	ENSP00000475939.1	p.His366IlefsTer5	deletion	NA	NA	NA	NA	http://genome.ucsc.edu/cgi-bin/hgTracks?db=hg38&highlight=hg38.chr7%3A21564295-21564295&position=chr7%3A21564271-21564321	frameshift_variant	HC	NA	NA	lof	Likely Pathogenic	6.1971e-07	1	1613658	0	0	75028	0	0	912	0	0	59946	0	0	29592	0	0	44860	0	0	63986	0	0	6052	8.4763e-07	1	1179758	0	0	62464	0	0	91060
["TG","T"]	7-21564312-TG-T	LoF	GRCh38	DNAH11	NM_001277115.2	ENST00000409508.8	c.1110del	ENSP00000475939.1	p.Ile371SerfsTer15	deletion	NA	NA	NA	NA	http://genome.ucsc.edu/cgi-bin/hgTracks?db=hg38&highlight=hg38.chr7%3A21564312-21564312&position=chr7%3A21564288-21564338	frameshift_variant	HC	NA	NA	lof	Likely Pathogenic	1.2394e-06	2	1613724	0	0	75050	0	0	912	0	0	59972	0	0	29590	0	0	44876	0	0	64002	0	0	6046	8.4764e-07	1	1179752	1.6009e-05	1	62466	0	0	91058
["C","G"]	7-21564316-C-G	ACMG	GRCh38	DNAH11	NM_001277115.2	ENST00000409508.8	c.1113C>G	ENSP00000475939.1	p.Ile371Met	SNV	NA	DM	NA	https://portal.biobase-international.com/hgmd/pro/mut.php?acc=CM214346	http://genome.ucsc.edu/cgi-bin/hgTracks?db=hg38&highlight=hg38.chr7%3A21564315-21564315&position=chr7%3A21564291-21564341	NA	NA	NA	NA		Do not include	4.338e-06	7	1613652	0	0	75024	0	0	912	0	0	59964	0	0	29596	2.2288e-05	1	44868	1.5628e-05	1	63986	0.00016545	1	6044	1.6953e-06	2	1179734	3.2017e-05	2	62466	0	0	91058
["G","A"]	7-21564318-G-A	LoF	GRCh38	DNAH11	NM_001277115.2	ENST00000409508.8	c.1115G>A	ENSP00000475939.1	p.Trp372Ter	SNV	NA	NA	NA	NA	http://genome.ucsc.edu/cgi-bin/hgTracks?db=hg38&highlight=hg38.chr7%3A21564317-21564317&position=chr7%3A21564293-21564343	stop_gained	HC	NA	NA	lof	Likely Pathogenic	6.1975e-07	1	1613558	0	0	74998	0	0	912	0	0	59958	0	0	29598	0	0	44852	0	0	63948	0	0	6046	8.4766e-07	1	1179724	0	0	62462	0	0	91060
["C","CT"]	7-21564348-C-CT	LoF	GRCh38	DNAH11	NM_001277115.2	ENST00000409508.8	c.1146dup	ENSP00000475939.1	p.Arg383SerfsTer11	insertion	NA	NA	NA	NA	http://genome.ucsc.edu/cgi-bin/hgTracks?db=hg38&highlight=hg38.chr7%3A21564348-21564347&position=chr7%3A21564324-21564373	frameshift_variant	HC	NA	NA	lof	Likely Pathogenic	6.1979e-07	1	1613452	0	0	74994	0	0	912	0	0	59944	0	0	29594	0	0	44864	0	0	63938	0	0	5990	8.4768e-07	1	1179696	0	0	62458	0	0	91062
["C","CG"]	7-21564350-C-CG	LoF	GRCh38	DNAH11	NM_001277115.2	ENST00000409508.8	c.1150dup	ENSP00000475939.1	p.Val384GlyfsTer10	insertion	NA	NA	NA	NA	http://genome.ucsc.edu/cgi-bin/hgTracks?db=hg38&highlight=hg38.chr7%3A21564350-21564349&position=chr7%3A21564326-21564375	frameshift_variant	HC	NA	NA	lof	Likely Pathogenic	6.1982e-07	1	1613370	0	0	74960	0	0	910	0	0	59932	0	0	29596	0	0	44864	0	0	63932	0	0	5980	8.4768e-07	1	1179694	0	0	62444	0	0	91058
["T","TA"]	7-21564355-T-TA	LoF	GRCh38	DNAH11	NM_001277115.2	ENST00000409508.8	c.1153dup	ENSP00000475939.1	p.Ile385AsnfsTer9	insertion	NA	NA	NA	NA	http://genome.ucsc.edu/cgi-bin/hgTracks?db=hg38&highlight=hg38.chr7%3A21564355-21564354&position=chr7%3A21564331-21564380	frameshift_variant	HC	NA	NA	lof	Likely Pathogenic	6.1978e-07	1	1613472	0	0	75036	0	0	912	0	0	59934	0	0	29574	0	0	44872	0	0	63966	0	0	5964	8.4766e-07	1	1179718	0	0	62444	0	0	91052
["TATTGCAAGAGTTTTGTAATCTCTTC","T"]	7-21564363-TATTGCAAGAGTTTTGTAATCTCTTC-T	LoF	GRCh38	DNAH11	NM_001277115.2	ENST00000409508.8	c.1164_1188del	ENSP00000475939.1	p.Gln389ThrfsTer13	deletion	NA	NA	NA	NA	http://genome.ucsc.edu/cgi-bin/hgTracks?db=hg38&highlight=hg38.chr7%3A21564363-21564387&position=chr7%3A21564339-21564413	frameshift_variant	HC	NA	NA	lof	Likely Pathogenic	6.1983e-07	1	1613338	0	0	75028	0	0	910	0	0	59934	0	0	29570	0	0	44862	0	0	63960	0	0	5924	8.477e-07	1	1179662	0	0	62444	0	0	91044
["C","T"]	7-21564395-C-T	LoF	GRCh38	DNAH11	NM_001277115.2	ENST00000409508.8	c.1192C>T	ENSP00000475939.1	p.Gln398Ter	SNV	NA	NA	NA	NA	http://genome.ucsc.edu/cgi-bin/hgTracks?db=hg38&highlight=hg38.chr7%3A21564394-21564394&position=chr7%3A21564370-21564420	stop_gained	HC	NA	NA	lof	Likely Pathogenic	6.218e-07	1	1608242	0	0	74856	0	0	912	0	0	59768	0	0	29476	0	0	44794	0	0	63868	0	0	5330	8.5008e-07	1	1176354	0	0	62202	0	0	90682
["G","T"]	7-21570068-G-T	LoF	GRCh38	DNAH11	NM_001277115.2	ENST00000409508.8	c.1195-1G>T	NA	NA	SNV	NA	NA	NA	NA	http://genome.ucsc.edu/cgi-bin/hgTracks?db=hg38&highlight=hg38.chr7%3A21570067-21570067&position=chr7%3A21570043-21570093	splice_acceptor_variant	HC	NA	NA	not_lof	VUS	6.2771e-07	1	1593090	0	0	74198	0	0	912	0	0	56550	0	0	28940	0	0	44380	0	0	63208	0	0	5984	8.5458e-07	1	1170172	0	0	61702	0	0	87044
["C","A"]	7-21570080-C-A	LoF	GRCh38	DNAH11	NM_001277115.2	ENST00000409508.8	c.1206C>A	ENSP00000475939.1	p.Tyr402Ter	SNV	NA	NA	NA	NA	http://genome.ucsc.edu/cgi-bin/hgTracks?db=hg38&highlight=hg38.chr7%3A21570079-21570079&position=chr7%3A21570055-21570105	stop_gained	HC	NA	NA	uncertain	Likely Pathogenic	6.2272e-07	1	1605870	0	0	74768	0	0	912	0	0	58740	0	0	29370	0	0	44634	0	0	63600	0	0	6036	8.5024e-07	1	1176138	0	0	62198	0	0	89474
["C","G"]	7-21570080-C-G	LoF	GRCh38	DNAH11	NM_001277115.2	ENST00000409508.8	c.1206C>G	ENSP00000475939.1	p.Tyr402Ter	SNV	NA	NA	NA	NA	http://genome.ucsc.edu/cgi-bin/hgTracks?db=hg38&highlight=hg38.chr7%3A21570079-21570079&position=chr7%3A21570055-21570105	stop_gained	HC	NA	NA	not_lof	Likely Pathogenic	6.2272e-07	1	1605870	0	0	74768	0	0	912	0	0	58740	0	0	29370	0	0	44634	0	0	63600	0	0	6036	8.5024e-07	1	1176138	0	0	62198	0	0	89474
["C","A"]	7-21570085-C-A	LoF	GRCh38	DNAH11	NM_001277115.2	ENST00000409508.8	c.1211C>A	ENSP00000475939.1	p.Ser404Ter	SNV	NA	NA	NA	NA	http://genome.ucsc.edu/cgi-bin/hgTracks?db=hg38&highlight=hg38.chr7%3A21570084-21570084&position=chr7%3A21570060-21570110	stop_gained	HC	NA	NA	likely_not_lof	Do not include	6.222e-07	1	1607206	0	0	74832	0	0	912	0	0	59032	3.399e-05	1	29420	0	0	44666	0	0	63650	0	0	6042	0	0	1176766	0	0	62240	0	0	89646
["C","G"]	7-21570085-C-G	LoF	GRCh38	DNAH11	NM_001277115.2	ENST00000409508.8	c.1211C>G	ENSP00000475939.1	p.Ser404Ter	SNV	NA	NA	NA	NA	http://genome.ucsc.edu/cgi-bin/hgTracks?db=hg38&highlight=hg38.chr7%3A21570084-21570084&position=chr7%3A21570060-21570110	stop_gained	HC	NA	NA	likely_lof	Likely Pathogenic	1.2445e-06	2	1607088	2.677e-05	2	74710	0	0	912	0	0	59012	0	0	29420	0	0	44678	0	0	63650	0	0	6064	0	0	1176774	0	0	62218	0	0	89650
["C","A"]	7-21570121-C-A	Both LoF + ACMG	GRCh38	DNAH11	NM_001277115.2	ENST00000409508.8	c.1247C>A	ENSP00000475939.1	p.Ser416Ter	SNV	1759768	NA	https://www.ncbi.nlm.nih.gov/clinvar/variation/1759768	NA	http://genome.ucsc.edu/cgi-bin/hgTracks?db=hg38&highlight=hg38.chr7%3A21570120-21570120&position=chr7%3A21570096-21570146	stop_gained	HC	NA	NA	uncertain	Likely Pathogenic	9.9204e-06	16	1612842	0	0	75018	0	0	912	0	0	59860	0	0	29566	0	0	44808	0	0	63804	0	0	6058	1.3566e-05	16	1179448	0	0	62426	0	0	90942
["T","A"]	7-21570185-T-A	Both LoF + ACMG	GRCh38	DNAH11	NM_001277115.2	ENST00000409508.8	c.1311T>A	ENSP00000475939.1	p.Tyr437Ter	SNV	663179	NA	https://www.ncbi.nlm.nih.gov/clinvar/variation/663179	NA	http://genome.ucsc.edu/cgi-bin/hgTracks?db=hg38&highlight=hg38.chr7%3A21570184-21570184&position=chr7%3A21570160-21570210	stop_gained	HC	NA	NA	lof	Pathogenic	1.2396e-06	2	1613450	2.6657e-05	2	75028	0	0	912	0	0	59994	0	0	29584	0	0	44862	0	0	63772	0	0	6058	0	0	1179710	0	0	62472	0	0	91058
["A","T"]	7-21570186-A-T	LoF	GRCh38	DNAH11	NM_001277115.2	ENST00000409508.8	c.1312A>T	ENSP00000475939.1	p.Arg438Ter	SNV	NA	NA	NA	NA	http://genome.ucsc.edu/cgi-bin/hgTracks?db=hg38&highlight=hg38.chr7%3A21570185-21570185&position=chr7%3A21570161-21570211	stop_gained	HC	NA	NA	lof	Likely Pathogenic	1.2396e-06	2	1613488	0	0	75034	0	0	912	0	0	59992	0	0	29586	0	0	44864	0	0	63794	0	0	6062	0	0	1179716	0	0	62474	2.1965e-05	2	91054
["G","GA"]	7-21570187-G-GA	Both LoF + ACMG	GRCh38	DNAH11	NM_001277115.2	ENST00000409508.8	c.1320dup	ENSP00000475939.1	p.Leu441IlefsTer25	insertion	2837051	NA	https://www.ncbi.nlm.nih.gov/clinvar/variation/2837051	NA	http://genome.ucsc.edu/cgi-bin/hgTracks?db=hg38&highlight=hg38.chr7%3A21570187-21570186&position=chr7%3A21570163-21570212	frameshift_variant	HC	NA	NA	likely_not_lof	Pathogenic	6.1983e-07	1	1613356	0	0	75012	0	0	912	1.6672e-05	1	59980	0	0	29588	0	0	44856	0	0	63752	0	0	6062	0	0	1179668	0	0	62470	0	0	91056
["GT","G"]	7-21570254-GT-G	LoF	GRCh38	DNAH11	NM_001277115.2	ENST00000409508.8	c.1384del	ENSP00000475939.1	p.Cys462AlafsTer10	deletion	NA	NA	NA	NA	http://genome.ucsc.edu/cgi-bin/hgTracks?db=hg38&highlight=hg38.chr7%3A21570254-21570254&position=chr7%3A21570230-21570280	frameshift_variant	HC	NA	NA	lof	Likely Pathogenic	6.2049e-07	1	1611626	0	0	74866	0	0	912	0	0	59684	0	0	29544	0	0	44848	0	0	63642	0	0	6050	0	0	1179328	0	0	62382	1.1066e-05	1	90370
["T","G"]	7-21570286-T-G	LoF	GRCh38	DNAH11	NM_001277115.2	ENST00000409508.8	c.1412T>G	ENSP00000475939.1	p.Leu471Ter	SNV	NA	NA	NA	NA	http://genome.ucsc.edu/cgi-bin/hgTracks?db=hg38&highlight=hg38.chr7%3A21570285-21570285&position=chr7%3A21570261-21570311	stop_gained	HC	NA	NA	lof	Likely Pathogenic	3.7406e-06	6	1604016	0	0	74220	0	0	912	0	0	58014	0	0	29210	0	0	44806	0	0	63456	0	0	5974	5.0975e-06	6	1177052	0	0	62004	0	0	88368
["AG","A"]	7-21570298-AG-A	LoF	GRCh38	DNAH11	NM_001277115.2	ENST00000409508.8	c.1425+1del	NA	NA	deletion	NA	NA	NA	NA	http://genome.ucsc.edu/cgi-bin/hgTracks?db=hg38&highlight=hg38.chr7%3A21570298-21570298&position=chr7%3A21570274-21570324	frameshift_variant	HC	NA	NA	uncertain	Likely Pathogenic	6.2994e-07	1	1587454	0	0	73316	0	0	912	1.8499e-05	1	54056	0	0	28532	0	0	44606	0	0	62960	0	0	5772	0	0	1170446	0	0	61304	0	0	85550
["G","A"]	7-21570300-G-A	LoF	GRCh38	DNAH11	NM_001277115.2	ENST00000409508.8	c.1425+1G>A	NA	NA	SNV	NA	NA	NA	NA	http://genome.ucsc.edu/cgi-bin/hgTracks?db=hg38&highlight=hg38.chr7%3A21570299-21570299&position=chr7%3A21570275-21570325	splice_donor_variant	HC	NA	NA	uncertain	VUS	6.3093e-07	1	1584950	1.3687e-05	1	73060	0	0	912	0	0	53744	0	0	28472	0	0	44614	0	0	62880	0	0	5752	0	0	1168958	0	0	61202	0	0	85356
["G","T"]	7-21570300-G-T	Both LoF + ACMG	GRCh38	DNAH11	NM_001277115.2	ENST00000409508.8	c.1425+1G>T	NA	NA	SNV	NA	DM	NA	https://portal.biobase-international.com/hgmd/pro/mut.php?acc=CS2115814	http://genome.ucsc.edu/cgi-bin/hgTracks?db=hg38&highlight=hg38.chr7%3A21570299-21570299&position=chr7%3A21570275-21570325	splice_donor_variant	HC	NA	NA	uncertain	VUS	6.3089e-07	1	1585068	0	0	73182	0	0	912	0	0	53764	0	0	28472	0	0	44602	0	0	62880	0	0	5730	8.5547e-07	1	1168950	0	0	61224	0	0	85352
["A","G"]	7-21571804-A-G	Both LoF + ACMG	GRCh38	DNAH11	NM_001277115.2	ENST00000409508.8	c.1426-2A>G	NA	NA	SNV	419646	NA	https://www.ncbi.nlm.nih.gov/clinvar/variation/419646	NA	http://genome.ucsc.edu/cgi-bin/hgTracks?db=hg38&highlight=hg38.chr7%3A21571803-21571803&position=chr7%3A21571779-21571829	splice_acceptor_variant	HC	NA	NA	lof	Likely Pathogenic	6.2343e-07	1	1604042	0	0	74270	0	0	912	0	0	57746	0	0	29170	0	0	44738	0	0	63732	0	0	5988	8.4984e-07	1	1176692	0	0	62002	0	0	88792
["G","A"]	7-21571805-G-A	LoF	GRCh38	DNAH11	NM_001277115.2	ENST00000409508.8	c.1426-1G>A	NA	NA	SNV	NA	NA	NA	NA	http://genome.ucsc.edu/cgi-bin/hgTracks?db=hg38&highlight=hg38.chr7%3A21571804-21571804&position=chr7%3A21571780-21571830	splice_acceptor_variant	HC	NA	NA	uncertain	VUS	6.2141e-07	1	1609252	0	0	74672	0	0	912	0	0	59150	0	0	29428	0	0	44770	0	0	63746	0	0	6014	8.4869e-07	1	1178290	0	0	62254	0	0	90016
["T","G"]	7-21571832-T-G	ACMG	GRCh38	DNAH11	NM_001277115.2	ENST00000409508.8	c.1452T>G	ENSP00000475939.1	p.Phe484Leu	SNV	NA	DM	NA	https://portal.biobase-international.com/hgmd/pro/mut.php?acc=CM207768	http://genome.ucsc.edu/cgi-bin/hgTracks?db=hg38&highlight=hg38.chr7%3A21571831-21571831&position=chr7%3A21571807-21571857	NA	NA	NA	NA		Do not include	1.3642e-05	22	1612674	0	0	74850	0	0	912	0	0	59848	0	0	29566	0.00049061	22	44842	0	0	63910	0	0	6068	0	0	1179454	0	0	62398	0	0	90826
["G","GA"]	7-21571917-G-GA	LoF	GRCh38	DNAH11	NM_001277115.2	ENST00000409508.8	c.1539dup	ENSP00000475939.1	p.Leu514ThrfsTer3	insertion	NA	NA	NA	NA	http://genome.ucsc.edu/cgi-bin/hgTracks?db=hg38&highlight=hg38.chr7%3A21571917-21571916&position=chr7%3A21571893-21571942	frameshift_variant	HC	NA	NA	likely_not_lof	VUS	6.2054e-07	1	1611496	0	0	74968	0	0	912	0	0	59726	0	0	29536	0	0	44774	0	0	63806	0	0	6004	8.4822e-07	1	1178936	0	0	62358	0	0	90476
["G","T"]	7-21571917-G-T	LoF	GRCh38	DNAH11	NM_001277115.2	ENST00000409508.8	c.1537G>T	ENSP00000475939.1	p.Glu513Ter	SNV	NA	NA	NA	NA	http://genome.ucsc.edu/cgi-bin/hgTracks?db=hg38&highlight=hg38.chr7%3A21571916-21571916&position=chr7%3A21571892-21571942	stop_gained	HC	NA	NA	likely_not_lof	VUS	6.2054e-07	1	1611496	0	0	74968	0	0	912	0	0	59726	0	0	29536	0	0	44774	0	0	63806	0	0	6004	8.4822e-07	1	1178936	0	0	62358	0	0	90476
["CTG","C"]	7-21571922-CTG-C	Both LoF + ACMG	GRCh38	DNAH11	NM_001277115.2	ENST00000409508.8	c.1544_1545del	ENSP00000475939.1	p.Cys515Ter	deletion	2896218	NA	https://www.ncbi.nlm.nih.gov/clinvar/variation/2896218	NA	http://genome.ucsc.edu/cgi-bin/hgTracks?db=hg38&highlight=hg38.chr7%3A21571922-21571923&position=chr7%3A21571898-21571949	frameshift_variant	HC	NA	NA	likely_not_lof	VUS	1.2417e-06	2	1610722	0	0	74918	0	0	912	0	0	59586	0	0	29496	4.4681e-05	2	44762	0	0	63804	0	0	5998	0	0	1178654	0	0	62332	0	0	90260
["T","TA"]	7-21571947-T-TA	LoF	GRCh38	DNAH11	NM_001277115.2	ENST00000409508.8	c.1568dup	ENSP00000475939.1	p.Tyr523Ter	insertion	NA	NA	NA	NA	http://genome.ucsc.edu/cgi-bin/hgTracks?db=hg38&highlight=hg38.chr7%3A21571947-21571946&position=chr7%3A21571923-21571972	stop_gained	HC	NA	NA	likely_not_lof	VUS	6.2945e-07	1	1588680	0	0	73836	0	0	912	0	0	55322	0	0	28650	0	0	44294	0	0	63212	0	0	5646	0	0	1170360	0	0	61270	1.174e-05	1	85178
["T","A"]	7-21571949-T-A	LoF	GRCh38	DNAH11	NM_001277115.2	ENST00000409508.8	c.1569T>A	ENSP00000475939.1	p.Tyr523Ter	SNV	NA	NA	NA	NA	http://genome.ucsc.edu/cgi-bin/hgTracks?db=hg38&highlight=hg38.chr7%3A21571948-21571948&position=chr7%3A21571924-21571974	stop_gained	HC	NA	NA	uncertain	Likely Pathogenic	1.2621e-06	2	1584600	0	0	73650	0	0	912	0	0	54414	0	0	28468	0	0	44204	0	0	63090	0	0	5568	1.7111e-06	2	1168866	0	0	61080	0	0	84348
["T","A"]	7-21571975-T-A	LoF	GRCh38	DNAH11	NM_001277115.2	ENST00000409508.8	c.1593+2T>A	NA	NA	SNV	NA	NA	NA	NA	http://genome.ucsc.edu/cgi-bin/hgTracks?db=hg38&highlight=hg38.chr7%3A21571974-21571974&position=chr7%3A21571950-21572000	splice_donor_variant	HC	NA	NA	not_lof	VUS	6.4738e-07	1	1544680	0	0	72078	0	0	912	0	0	48796	0	0	27040	0	0	43268	0	0	61430	0	0	4946	8.6962e-07	1	1149934	0	0	59328	0	0	76948
["G","A"]	7-21581904-G-A	LoF	GRCh38	DNAH11	NM_001277115.2	ENST00000409508.8	c.1594-1G>A	NA	NA	SNV	NA	NA	NA	NA	http://genome.ucsc.edu/cgi-bin/hgTracks?db=hg38&highlight=hg38.chr7%3A21581903-21581903&position=chr7%3A21581879-21581929	splice_acceptor_variant	HC	NA	NA	not_lof	VUS	6.3369e-07	1	1578066	0	0	73980	0	0	912	0	0	57904	0	0	29036	0	0	44654	0	0	63844	0	0	5910	8.6762e-07	1	1152572	0	0	61126	0	0	88128
["ACT","A"]	7-21581941-ACT-A	Both LoF + ACMG	GRCh38	DNAH11	NM_001277115.2	ENST00000409508.8	c.1633_1634del	ENSP00000475939.1	p.Leu545GlyfsTer3	deletion	2799572	NA	https://www.ncbi.nlm.nih.gov/clinvar/variation/2799572	NA	http://genome.ucsc.edu/cgi-bin/hgTracks?db=hg38&highlight=hg38.chr7%3A21581941-21581942&position=chr7%3A21581917-21581968	frameshift_variant	HC	NA	NA	lof	Likely Pathogenic	1.8599e-06	3	1612950	0	0	74990	0	0	912	0	0	59918	0	0	29580	0	0	44856	0	0	63986	0	0	6036	1.6959e-06	2	1179320	1.6014e-05	1	62444	0	0	90908
["CTG","C"]	7-21581944-CTG-C	LoF	GRCh38	DNAH11	NM_001277115.2	ENST00000409508.8	c.1634_1635del	ENSP00000475939.1	p.Leu545ArgfsTer3	deletion	NA	NA	NA	NA	http://genome.ucsc.edu/cgi-bin/hgTracks?db=hg38&highlight=hg38.chr7%3A21581944-21581945&position=chr7%3A21581920-21581971	frameshift_variant	HC	NA	NA	lof	Likely Pathogenic	6.1998e-07	1	1612968	0	0	75006	0	0	912	0	0	59930	0	0	29574	0	0	44856	0	0	63986	0	0	6034	8.4796e-07	1	1179300	0	0	62444	0	0	90926
["G","T"]	7-21582022-G-T	LoF	GRCh38	DNAH11	NM_001277115.2	ENST00000409508.8	c.1710+1G>T	NA	NA	SNV	NA	NA	NA	NA	http://genome.ucsc.edu/cgi-bin/hgTracks?db=hg38&highlight=hg38.chr7%3A21582021-21582021&position=chr7%3A21581997-21582047	splice_donor_variant	HC	NA	NA	uncertain	VUS	6.2781e-07	1	1592840	0	0	74592	0	0	912	0	0	59898	0	0	29444	0	0	44776	0	0	63666	0	0	5900	8.6104e-07	1	1161384	0	0	61762	0	0	90506
["G","C"]	7-21588063-G-C	LoF	GRCh38	DNAH11	NM_001277115.2	ENST00000409508.8	c.1711-1G>C	NA	NA	SNV	NA	NA	NA	NA	http://genome.ucsc.edu/cgi-bin/hgTracks?db=hg38&highlight=hg38.chr7%3A21588062-21588062&position=chr7%3A21588038-21588088	splice_acceptor_variant	HC	NA	NA	lof	Likely Pathogenic	6.201e-07	1	1612640	0	0	74974	0	0	912	0	0	59882	0	0	29568	0	0	44786	1.5706e-05	1	63668	0	0	6040	0	0	1179420	0	0	62436	0	0	90954
["TTGGAAATTTTCTAGAGAAGCCAGTTGTCA","T"]	7-21588077-TTGGAAATTTTCTAGAGAAGCCAGTTGTCA-T	Both LoF + ACMG	GRCh38	DNAH11	NM_001277115.2	ENST00000409508.8	c.1736_1764del	ENSP00000475939.1	p.Leu579GlnfsTer12	deletion	2887654	NA	https://www.ncbi.nlm.nih.gov/clinvar/variation/2887654	NA	http://genome.ucsc.edu/cgi-bin/hgTracks?db=hg38&highlight=hg38.chr7%3A21588077-21588105&position=chr7%3A21588053-21588131	frameshift_variant	HC	NA	NA	lof	Likely Pathogenic	4.3393e-06	7	1613174	0	0	75026	0	0	912	0	0	59934	0	0	29580	0	0	44804	0	0	63796	0	0	6044	5.9341e-06	7	1179614	0	0	62454	0	0	91010
["C","A"]	7-21588129-C-A	LoF	GRCh38	DNAH11	NM_001277115.2	ENST00000409508.8	c.1776C>A	ENSP00000475939.1	p.Tyr592Ter	SNV	NA	NA	NA	NA	http://genome.ucsc.edu/cgi-bin/hgTracks?db=hg38&highlight=hg38.chr7%3A21588128-21588128&position=chr7%3A21588104-21588154	stop_gained	HC	NA	NA	uncertain	Likely Pathogenic	6.1989e-07	1	1613196	0	0	74900	0	0	912	0	0	59932	0	0	29592	0	0	44820	0	0	63896	0	0	6076	8.4776e-07	1	1179578	0	0	62444	0	0	91046
["A","ACT"]	7-21588135-A-ACT	LoF	GRCh38	DNAH11	NM_001277115.2	ENST00000409508.8	c.1783_1784dup	ENSP00000475939.1	p.Val596Ter	insertion	NA	NA	NA	NA	http://genome.ucsc.edu/cgi-bin/hgTracks?db=hg38&highlight=hg38.chr7%3A21588135-21588134&position=chr7%3A21588111-21588160	frameshift_variant	HC	NA	NA	lof	Likely Pathogenic	1.2396e-06	2	1613376	0	0	75056	0	0	910	0	0	59958	0	0	29594	0	0	44800	0	0	63926	0	0	6054	1.6955e-06	2	1179566	0	0	62470	0	0	91042
["G","T"]	7-21588187-G-T	LoF	GRCh38	DNAH11	NM_001277115.2	ENST00000409508.8	c.1834G>T	ENSP00000475939.1	p.Glu612Ter	SNV	NA	NA	NA	NA	http://genome.ucsc.edu/cgi-bin/hgTracks?db=hg38&highlight=hg38.chr7%3A21588186-21588186&position=chr7%3A21588162-21588212	stop_gained	HC	NA	NA	uncertain	Likely Pathogenic	6.2034e-07	1	1612008	0	0	74978	0	0	912	0	0	59696	0	0	29548	0	0	44780	0	0	63824	0	0	6048	0	0	1179246	0	0	62402	1.1041e-05	1	90574
["C","T"]	7-21588199-C-T	Both LoF + ACMG	GRCh38	DNAH11	NM_001277115.2	ENST00000409508.8	c.1846C>T	ENSP00000475939.1	p.Gln616Ter	SNV	2735573	NA	https://www.ncbi.nlm.nih.gov/clinvar/variation/2735573	NA	http://genome.ucsc.edu/cgi-bin/hgTracks?db=hg38&highlight=hg38.chr7%3A21588198-21588198&position=chr7%3A21588174-21588224	stop_gained	HC	NA	NA	lof	Likely Pathogenic	1.8626e-06	3	1610646	0	0	74898	0	0	912	0	0	59476	0	0	29492	0	0	44758	0	0	63736	0	0	6042	2.545e-06	3	1178764	0	0	62372	0	0	90196
["G","A"]	7-21588201-G-A	ACMG	GRCh38	DNAH11	NM_001277115.2	ENST00000409508.8	c.1848G>A	ENSP00000475939.1	p.Gln616=	SNV	NA	DM	NA	https://portal.biobase-international.com/hgmd/pro/mut.php?acc=CM1613376	http://genome.ucsc.edu/cgi-bin/hgTracks?db=hg38&highlight=hg38.chr7%3A21588200-21588200&position=chr7%3A21588176-21588226	NA	NA	NA	NA		Do not include	8.5119e-05	137	1609516	0.00014692	11	74870	0	0	912	0	0	59184	0.0014957	44	29418	0	0	44762	0	0	63726	0.00099536	6	6028	4.9215e-05	58	1178500	0.00024072	15	62312	3.3406e-05	3	89804
["G","T"]	7-21588202-G-T	LoF	GRCh38	DNAH11	NM_001277115.2	ENST00000409508.8	c.1848+1G>T	NA	NA	SNV	NA	NA	NA	NA	http://genome.ucsc.edu/cgi-bin/hgTracks?db=hg38&highlight=hg38.chr7%3A21588201-21588201&position=chr7%3A21588177-21588227	splice_donor_variant	HC	NA	NA	not_lof	VUS	6.2119e-07	1	1609818	0	0	74896	0	0	912	0	0	59220	0	0	29432	0	0	44764	0	0	63728	0	0	6026	0	0	1178596	1.6044e-05	1	62330	0	0	89914
["A","G"]	7-21588510-A-G	LoF	GRCh38	DNAH11	NM_001277115.2	ENST00000409508.8	c.1849-2A>G	NA	NA	SNV	NA	NA	NA	NA	http://genome.ucsc.edu/cgi-bin/hgTracks?db=hg38&highlight=hg38.chr7%3A21588509-21588509&position=chr7%3A21588485-21588535	splice_acceptor_variant	HC	NA	NA	lof	Likely Pathogenic	6.1997e-07	1	1612982	0	0	74900	0	0	910	0	0	59972	0	0	29596	0	0	44868	0	0	63994	0	0	6082	8.4797e-07	1	1179288	0	0	62436	0	0	90936
["A","T"]	7-21588510-A-T	LoF	GRCh38	DNAH11	NM_001277115.2	ENST00000409508.8	c.1849-2A>T	NA	NA	SNV	NA	NA	NA	NA	http://genome.ucsc.edu/cgi-bin/hgTracks?db=hg38&highlight=hg38.chr7%3A21588509-21588509&position=chr7%3A21588485-21588535	splice_acceptor_variant	HC	NA	NA	lof	Likely Pathogenic	6.1992e-07	1	1613100	0	0	75022	0	0	910	0	0	59992	0	0	29596	0	0	44856	0	0	63994	0	0	6060	0	0	1179280	0	0	62458	1.0997e-05	1	90932
["G","T"]	7-21588511-G-T	LoF	GRCh38	DNAH11	NM_001277115.2	ENST00000409508.8	c.1849-1G>T	NA	NA	SNV	NA	NA	NA	NA	http://genome.ucsc.edu/cgi-bin/hgTracks?db=hg38&highlight=hg38.chr7%3A21588510-21588510&position=chr7%3A21588486-21588536	splice_acceptor_variant	HC	NA	NA	lof	Likely Pathogenic	6.1987e-07	1	1613242	0	0	74906	0	0	910	0	0	59990	0	0	29590	0	0	44866	0	0	63974	0	0	6084	8.4784e-07	1	1179474	0	0	62458	0	0	90990
["G","GGGCC"]	7-21588573-G-GGGCC	LoF	GRCh38	DNAH11	NM_001277115.2	ENST00000409508.8	c.1911_1914dup	ENSP00000475939.1	p.Gln639GlyfsTer27	insertion	NA	NA	NA	NA	http://genome.ucsc.edu/cgi-bin/hgTracks?db=hg38&highlight=hg38.chr7%3A21588573-21588572&position=chr7%3A21588549-21588598	frameshift_variant	HC	NA	NA	lof	Likely Pathogenic	1.5494e-05	25	1613476	0	0	75052	0	0	908	0	0	60020	0	0	29602	0	0	44860	0	0	64012	0	0	6058	2.1197e-05	25	1179428	0	0	62468	0	0	91068
["C","T"]	7-21588578-C-T	Both LoF + ACMG	GRCh38	DNAH11	NM_001277115.2	ENST00000409508.8	c.1915C>T	ENSP00000475939.1	p.Gln639Ter	SNV	2168794	DM	https://www.ncbi.nlm.nih.gov/clinvar/variation/2168794	https://portal.biobase-international.com/hgmd/pro/mut.php?acc=CM2110743	http://genome.ucsc.edu/cgi-bin/hgTracks?db=hg38&highlight=hg38.chr7%3A21588577-21588577&position=chr7%3A21588553-21588603	stop_gained	HC	NA	NA	not_lof	Do not include	0.00011775	190	1613524	0	0	75030	0	0	912	9.9973e-05	6	60016	0.0019593	58	29602	2.2295e-05	1	44854	0	0	64006	0.00016496	1	6062	9.4955e-05	112	1179508	0.00019211	12	62464	0	0	91070
["G","GGTTC"]	7-21588583-G-GGTTC	LoF	GRCh38	DNAH11	NM_001277115.2	ENST00000409508.8	c.1921_1924dup	ENSP00000475939.1	p.Leu642ArgfsTer24	insertion	NA	NA	NA	NA	http://genome.ucsc.edu/cgi-bin/hgTracks?db=hg38&highlight=hg38.chr7%3A21588583-21588582&position=chr7%3A21588559-21588608	frameshift_variant	HC	NA	NA	uncertain	Likely Pathogenic	6.197e-07	1	1613692	1.3326e-05	1	75042	0	0	912	0	0	60022	0	0	29600	0	0	44870	0	0	64014	0	0	6062	0	0	1179628	0	0	62476	0	0	91066
["C","T"]	7-21588593-C-T	Both LoF + ACMG	GRCh38	DNAH11	NM_001277115.2	ENST00000409508.8	c.1930C>T	ENSP00000475939.1	p.Arg644Ter	SNV	2871335	NA	https://www.ncbi.nlm.nih.gov/clinvar/variation/2871335	NA	http://genome.ucsc.edu/cgi-bin/hgTracks?db=hg38&highlight=hg38.chr7%3A21588592-21588592&position=chr7%3A21588568-21588618	stop_gained	HC	NA	NA	lof	Likely Pathogenic	5.5778e-06	9	1613538	1.3348e-05	1	74920	0	0	910	0	0	60000	0	0	29598	0	0	44870	0	0	64014	0	0	6084	5.0865e-06	6	1179604	0	0	62456	2.1958e-05	2	91082
["C","G"]	7-21588612-C-G	LoF	GRCh38	DNAH11	NM_001277115.2	ENST00000409508.8	c.1949C>G	ENSP00000475939.1	p.Ser650Ter	SNV	NA	NA	NA	NA	http://genome.ucsc.edu/cgi-bin/hgTracks?db=hg38&highlight=hg38.chr7%3A21588611-21588611&position=chr7%3A21588587-21588637	stop_gained	HC	NA	NA	lof	Likely Pathogenic	2.4792e-06	4	1613446	0	0	74918	0	0	912	0	0	60002	0	0	29600	0	0	44860	0	0	64008	0	0	6084	3.3911e-06	4	1179568	0	0	62442	0	0	91052
["TC","T"]	7-21588618-TC-T	LoF	GRCh38	DNAH11	NM_001277115.2	ENST00000409508.8	c.1956del	ENSP00000475939.1	p.Phe652LeufsTer16	deletion	NA	NA	NA	NA	http://genome.ucsc.edu/cgi-bin/hgTracks?db=hg38&highlight=hg38.chr7%3A21588618-21588618&position=chr7%3A21588594-21588644	frameshift_variant	HC	NA	NA	lof	Likely Pathogenic	6.1976e-07	1	1613532	0	0	75044	0	0	912	0	0	60028	0	0	29596	0	0	44850	0	0	64004	0	0	6062	0	0	1179496	1.6008e-05	1	62468	0	0	91072
["G","A"]	7-21588637-G-A	LoF	GRCh38	DNAH11	NM_001277115.2	ENST00000409508.8	c.1973+1G>A	NA	NA	SNV	NA	NA	NA	NA	http://genome.ucsc.edu/cgi-bin/hgTracks?db=hg38&highlight=hg38.chr7%3A21588636-21588636&position=chr7%3A21588612-21588662	splice_donor_variant	HC	NA	NA	lof	Likely Pathogenic	1.8602e-06	3	1612768	0	0	75024	0	0	912	0	0	60014	0	0	29590	0	0	44856	0	0	63846	0	0	6060	0	0	1178978	0	0	62448	3.2953e-05	3	91040
["G","C"]	7-21589207-G-C	Both LoF + ACMG	GRCh38	DNAH11	NM_001277115.2	ENST00000409508.8	c.1974-1G>C	NA	NA	SNV	NA	DM	NA	https://portal.biobase-international.com/hgmd/pro/mut.php?acc=CS2122950	http://genome.ucsc.edu/cgi-bin/hgTracks?db=hg38&highlight=hg38.chr7%3A21589206-21589206&position=chr7%3A21589182-21589232	splice_acceptor_variant	HC	NA	NA	lof	Likely Pathogenic	1.2575e-06	2	1590450	1.3608e-05	1	73488	0	0	910	0	0	52764	0	0	29118	0	0	44208	0	0	63814	0	0	5830	8.5166e-07	1	1174176	0	0	61620	0	0	84522
["C","T"]	7-21589242-C-T	LoF	GRCh38	DNAH11	NM_001277115.2	ENST00000409508.8	c.2008C>T	ENSP00000475939.1	p.Gln670Ter	SNV	NA	NA	NA	NA	http://genome.ucsc.edu/cgi-bin/hgTracks?db=hg38&highlight=hg38.chr7%3A21589241-21589241&position=chr7%3A21589217-21589267	stop_gained	HC	NA	NA	lof	Likely Pathogenic	6.214e-07	1	1609268	0	0	74856	0	0	912	0	0	58930	0	0	29526	2.2424e-05	1	44596	0	0	63938	0	0	6022	0	0	1178580	0	0	62312	0	0	89596
["C","T"]	7-21589275-C-T	LoF	GRCh38	DNAH11	NM_001277115.2	ENST00000409508.8	c.2041C>T	ENSP00000475939.1	p.Gln681Ter	SNV	NA	NA	NA	NA	http://genome.ucsc.edu/cgi-bin/hgTracks?db=hg38&highlight=hg38.chr7%3A21589274-21589274&position=chr7%3A21589250-21589300	stop_gained	HC	NA	NA	lof	Likely Pathogenic	1.2428e-06	2	1609298	0	0	74686	0	0	912	0	0	58946	0	0	29526	0	0	44602	0	0	63934	0	0	6068	1.6971e-06	2	1178480	0	0	62298	0	0	89846
["G","A"]	7-21589303-G-A	Both LoF + ACMG	GRCh38	DNAH11	NM_001277115.2	ENST00000409508.8	c.2069G>A	ENSP00000475939.1	p.Trp690Ter	SNV	2848433	NA	https://www.ncbi.nlm.nih.gov/clinvar/variation/2848433	NA	http://genome.ucsc.edu/cgi-bin/hgTracks?db=hg38&highlight=hg38.chr7%3A21589302-21589302&position=chr7%3A21589278-21589328	stop_gained	HC	NA	NA	lof	Likely Pathogenic	1.2421e-06	2	1610224	0	0	74826	0	0	912	0	0	59236	0	0	29546	4.4853e-05	2	44590	0	0	63934	0	0	6048	0	0	1178572	0	0	62344	0	0	90216
["GA","G"]	7-21589304-GA-G	LoF	GRCh38	DNAH11	NM_001277115.2	ENST00000409508.8	c.2074del	ENSP00000475939.1	p.Ser692ValfsTer11	deletion	NA	NA	NA	NA	http://genome.ucsc.edu/cgi-bin/hgTracks?db=hg38&highlight=hg38.chr7%3A21589304-21589304&position=chr7%3A21589280-21589330	frameshift_variant	HC	NA	NA	lof	Likely Pathogenic	6.2098e-07	1	1610360	0	0	74720	0	0	912	0	0	59238	0	0	29546	0	0	44618	0	0	63970	0	0	6070	8.4841e-07	1	1178680	0	0	62326	0	0	90280
["GA","G"]	7-21589320-GA-G	LoF	GRCh38	DNAH11	NM_001277115.2	ENST00000409508.8	c.2089del	ENSP00000475939.1	p.Ile697SerfsTer6	deletion	NA	NA	NA	NA	http://genome.ucsc.edu/cgi-bin/hgTracks?db=hg38&highlight=hg38.chr7%3A21589320-21589320&position=chr7%3A21589296-21589346	frameshift_variant	HC	NA	NA	lof	Likely Pathogenic	6.2085e-07	1	1610686	0	0	74880	0	0	912	0	0	59344	0	0	29556	2.2425e-05	1	44594	0	0	63952	0	0	6044	0	0	1178676	0	0	62334	0	0	90394
["G","T"]	7-21589329-G-T	LoF	GRCh38	DNAH11	NM_001277115.2	ENST00000409508.8	c.2095G>T	ENSP00000475939.1	p.Glu699Ter	SNV	NA	NA	NA	NA	http://genome.ucsc.edu/cgi-bin/hgTracks?db=hg38&highlight=hg38.chr7%3A21589328-21589328&position=chr7%3A21589304-21589354	stop_gained	HC	NA	NA	lof	Likely Pathogenic	6.2113e-07	1	1609978	0	0	74814	0	0	912	0	0	59262	0	0	29528	0	0	44526	0	0	63926	0	0	6048	8.4864e-07	1	1178356	0	0	62318	0	0	90288
["G","A"]	7-21589404-G-A	LoF	GRCh38	DNAH11	NM_001277115.2	ENST00000409508.8	c.2169+1G>A	NA	NA	SNV	NA	NA	NA	NA	http://genome.ucsc.edu/cgi-bin/hgTracks?db=hg38&highlight=hg38.chr7%3A21589403-21589403&position=chr7%3A21589379-21589429	splice_donor_variant	HC	NA	NA	lof	Likely Pathogenic	1.2557e-06	2	1592782	0	0	73862	0	0	910	0	0	55426	0	0	29234	0	0	43808	0	0	63498	0	0	5892	1.7063e-06	2	1172146	0	0	61690	0	0	86316
["T","C"]	7-21589405-T-C	LoF	GRCh38	DNAH11	NM_001277115.2	ENST00000409508.8	c.2169+2T>C	NA	NA	SNV	NA	NA	NA	NA	http://genome.ucsc.edu/cgi-bin/hgTracks?db=hg38&highlight=hg38.chr7%3A21589404-21589404&position=chr7%3A21589380-21589430	splice_donor_variant	HC	NA	NA	lof	Likely Pathogenic	2.5105e-06	4	1593310	0	0	73912	0	0	910	0	0	55440	0	0	29266	2.2794e-05	1	43872	0	0	63524	0	0	5894	2.559e-06	3	1172346	0	0	61696	0	0	86450
["G","C"]	7-21590917-G-C	Both LoF + ACMG	GRCh38	DNAH11	NM_001277115.2	ENST00000409508.8	c.2170-1G>C	NA	NA	SNV	2772388	NA	https://www.ncbi.nlm.nih.gov/clinvar/variation/2772388	NA	http://genome.ucsc.edu/cgi-bin/hgTracks?db=hg38&highlight=hg38.chr7%3A21590916-21590916&position=chr7%3A21590892-21590942	splice_acceptor_variant	HC	NA	NA	likely_not_lof	Do not include	7.0318e-07	1	1422108	0	0	66514	0	0	912	0	0	34238	0	0	24548	0	0	36216	0	0	58376	0	0	5526	0	0	1083952	0	0	54264	1.7373e-05	1	57562
["TG","T"]	7-21590922-TG-T	LoF	GRCh38	DNAH11	NM_001277115.2	ENST00000409508.8	c.2176del	ENSP00000475939.1	p.Ala726LeufsTer3	deletion	NA	NA	NA	NA	http://genome.ucsc.edu/cgi-bin/hgTracks?db=hg38&highlight=hg38.chr7%3A21590922-21590922&position=chr7%3A21590898-21590948	frameshift_variant	HC	NA	NA	likely_not_lof	Do not include	6.9049e-07	1	1448256	0	0	67278	0	0	912	0	0	35640	0	0	25030	0	0	37040	0	0	59342	0	0	5596	0	0	1101614	0	0	55368	1.6546e-05	1	60436
["T","A"]	7-21590947-T-A	Both LoF + ACMG	GRCh38	DNAH11	NM_001277115.2	ENST00000409508.8	c.2199T>A	ENSP00000475939.1	p.Tyr733Ter	SNV	2740387	NA	https://www.ncbi.nlm.nih.gov/clinvar/variation/2740387	NA	http://genome.ucsc.edu/cgi-bin/hgTracks?db=hg38&highlight=hg38.chr7%3A21590946-21590946&position=chr7%3A21590922-21590972	stop_gained	HC	NA	NA	lof	Likely Pathogenic	6.673e-07	1	1498578	0	0	68686	0	0	912	0	0	39232	0	0	26348	0	0	38684	0	0	61260	0	0	5746	8.8202e-07	1	1133762	0	0	57460	0	0	66488
["C","T"]	7-21590966-C-T	LoF	GRCh38	DNAH11	NM_001277115.2	ENST00000409508.8	c.2218C>T	ENSP00000475939.1	p.Gln740Ter	SNV	NA	NA	NA	NA	http://genome.ucsc.edu/cgi-bin/hgTracks?db=hg38&highlight=hg38.chr7%3A21590965-21590965&position=chr7%3A21590941-21590991	stop_gained	HC	NA	NA	lof	Likely Pathogenic	1.9803e-06	3	1514924	0	0	69198	0	0	912	0	0	41636	0	0	27000	0	0	39334	0	0	61768	0	0	5824	2.6275e-06	3	1141774	0	0	58294	0	0	69184
["AC","A"]	7-21590974-AC-A	LoF	GRCh38	DNAH11	NM_001277115.2	ENST00000409508.8	c.2228del	ENSP00000475939.1	p.Pro743GlnfsTer5	deletion	NA	NA	NA	NA	http://genome.ucsc.edu/cgi-bin/hgTracks?db=hg38&highlight=hg38.chr7%3A21590974-21590974&position=chr7%3A21590950-21591000	frameshift_variant	HC	NA	NA	likely_not_lof	Do not include	6.5748e-07	1	1520970	0	0	69516	0	0	912	0	0	42008	0	0	27132	0	0	39738	1.6112e-05	1	62064	0	0	5840	0	0	1144892	0	0	58504	0	0	70364
["GA","G"]	7-21591001-GA-G	LoF	GRCh38	DNAH11	NM_001277115.2	ENST00000409508.8	c.2257del	ENSP00000475939.1	p.Arg753GlyfsTer5	deletion	NA	NA	NA	NA	http://genome.ucsc.edu/cgi-bin/hgTracks?db=hg38&highlight=hg38.chr7%3A21591001-21591001&position=chr7%3A21590977-21591027	frameshift_variant	HC	NA	NA	lof	Likely Pathogenic	6.6083e-07	1	1513246	0	0	69116	0	0	912	0	0	40446	3.7216e-05	1	26870	0	0	39514	0	0	61746	0	0	5820	0	0	1140798	0	0	58252	0	0	69772
["A","T"]	7-21591002-A-T	LoF	GRCh38	DNAH11	NM_001277115.2	ENST00000409508.8	c.2254A>T	ENSP00000475939.1	p.Lys752Ter	SNV	NA	NA	NA	NA	http://genome.ucsc.edu/cgi-bin/hgTracks?db=hg38&highlight=hg38.chr7%3A21591001-21591001&position=chr7%3A21590977-21591027	stop_gained	HC	NA	NA	lof	Likely Pathogenic	6.5974e-07	1	1515746	0	0	69376	0	0	912	0	0	40604	0	0	26960	0	0	39734	0	0	61914	0	0	5836	8.7568e-07	1	1141970	0	0	58336	0	0	70104
["AT","A"]	7-21591014-AT-A	LoF	GRCh38	DNAH11	NM_001277115.2	ENST00000409508.8	c.2270del	ENSP00000475939.1	p.Leu757Ter	deletion	NA	NA	NA	NA	http://genome.ucsc.edu/cgi-bin/hgTracks?db=hg38&highlight=hg38.chr7%3A21591014-21591014&position=chr7%3A21590990-21591040	frameshift_variant	HC	NA	NA	likely_not_lof	Do not include	6.6484e-07	1	1504118	0	0	68862	0	0	912	0	0	38270	0	0	26538	0	0	39434	0	0	61488	0	0	5796	0	0	1136240	1.7293e-05	1	57828	0	0	68750
["AG","A"]	7-21591021-AG-A	Both LoF + ACMG	GRCh38	DNAH11	NM_001277115.2	ENST00000409508.8	c.2274+1del	NA	NA	deletion	1788822	NA	https://www.ncbi.nlm.nih.gov/clinvar/variation/1788822	NA	http://genome.ucsc.edu/cgi-bin/hgTracks?db=hg38&highlight=hg38.chr7%3A21591021-21591021&position=chr7%3A21590997-21591047	frameshift_variant	HC	NA	NA	likely_not_lof	VUS	2.0051e-06	3	1496218	0	0	68570	0	0	912	0	0	37090	0	0	26340	0	0	39110	0	0	61158	0	0	5772	2.6504e-06	3	1131884	0	0	57494	0	0	67888
["G","C"]	7-21591023-G-C	LoF	GRCh38	DNAH11	NM_001277115.2	ENST00000409508.8	c.2274+1G>C	NA	NA	SNV	NA	NA	NA	NA	http://genome.ucsc.edu/cgi-bin/hgTracks?db=hg38&highlight=hg38.chr7%3A21591022-21591022&position=chr7%3A21590998-21591048	splice_donor_variant	HC	NA	NA	not_lof	VUS	6.7059e-07	1	1491228	0	0	68186	0	0	912	0	0	36606	0	0	26188	0	0	38800	0	0	60868	0	0	5754	8.8557e-07	1	1129216	0	0	57300	0	0	67398
["A","G"]	7-21591183-A-G	Both LoF + ACMG	GRCh38	DNAH11	NM_001277115.2	ENST00000409508.8	c.2275-2A>G	NA	NA	SNV	2799701	NA	https://www.ncbi.nlm.nih.gov/clinvar/variation/2799701	NA	http://genome.ucsc.edu/cgi-bin/hgTracks?db=hg38&highlight=hg38.chr7%3A21591182-21591182&position=chr7%3A21591158-21591208	splice_acceptor_variant	HC	NA	NA	lof	Likely Pathogenic	1.9504e-06	3	1538146	0	0	72114	0	0	910	0	0	45896	4.0164e-05	1	24898	0	0	44318	0	0	61262	0	0	5432	8.6969e-07	1	1149836	0	0	59190	1.3461e-05	1	74290
["TGTGC","T"]	7-21591208-TGTGC-T	LoF	GRCh38	DNAH11	NM_001277115.2	ENST00000409508.8	c.2299_2302del	ENSP00000475939.1	p.Val767LysfsTer17	deletion	NA	NA	NA	NA	http://genome.ucsc.edu/cgi-bin/hgTracks?db=hg38&highlight=hg38.chr7%3A21591208-21591211&position=chr7%3A21591184-21591237	frameshift_variant	HC	NA	NA	likely_not_lof	VUS	1.2916e-06	2	1548478	0	0	72300	0	0	910	0	0	47388	0	0	25344	0	0	44414	0	0	61714	0	0	5658	0	0	1153134	0	0	59510	2.5606e-05	2	78106
["C","T"]	7-21591212-C-T	LoF	GRCh38	DNAH11	NM_001277115.2	ENST00000409508.8	c.2302C>T	ENSP00000475939.1	p.Gln768Ter	SNV	NA	NA	NA	NA	http://genome.ucsc.edu/cgi-bin/hgTracks?db=hg38&highlight=hg38.chr7%3A21591211-21591211&position=chr7%3A21591187-21591237	stop_gained	HC	NA	NA	lof	Likely Pathogenic	6.4344e-07	1	1554152	0	0	72280	0	0	910	0	0	48918	0	0	25750	0	0	44370	0	0	61960	0	0	5714	8.6598e-07	1	1154756	0	0	59688	0	0	79806
["ACT","A"]	7-21591226-ACT-A	LoF	GRCh38	DNAH11	NM_001277115.2	ENST00000409508.8	c.2318_2319del	ENSP00000475939.1	p.Leu773GlnfsTer8	deletion	NA	NA	NA	NA	http://genome.ucsc.edu/cgi-bin/hgTracks?db=hg38&highlight=hg38.chr7%3A21591226-21591227&position=chr7%3A21591202-21591253	frameshift_variant	HC	NA	NA	likely_lof	Likely Pathogenic	1.2682e-06	2	1577062	0	0	73268	0	0	912	0	0	53792	0	0	27190	0	0	44540	0	0	62886	0	0	5810	0	0	1162720	0	0	60630	2.3443e-05	2	85314
["TCAAA","T"]	7-21591228-TCAAA-T	Both LoF + ACMG	GRCh38	DNAH11	NM_001277115.2	ENST00000409508.8	c.2321_2324del	ENSP00000475939.1	p.Lys774ArgfsTer10	deletion	2730029	NA	https://www.ncbi.nlm.nih.gov/clinvar/variation/2730029	NA	http://genome.ucsc.edu/cgi-bin/hgTracks?db=hg38&highlight=hg38.chr7%3A21591228-21591231&position=chr7%3A21591204-21591257	frameshift_variant	HC	NA	NA	lof	Likely Pathogenic	6.335e-07	1	1578538	0	0	73310	0	0	912	0	0	53956	0	0	27288	0	0	44528	0	0	62948	0	0	5816	8.5958e-07	1	1163360	0	0	60700	0	0	85720
["C","CA"]	7-21591229-C-CA	LoF	GRCh38	DNAH11	NM_001277115.2	ENST00000409508.8	c.2322dup	ENSP00000475939.1	p.Gln775ThrfsTer7	insertion	NA	NA	NA	NA	http://genome.ucsc.edu/cgi-bin/hgTracks?db=hg38&highlight=hg38.chr7%3A21591229-21591228&position=chr7%3A21591205-21591254	frameshift_variant	HC	NA	NA	lof	Likely Pathogenic	6.3306e-07	1	1579624	0	0	73420	0	0	912	0	0	54434	0	0	27346	0	0	44546	1.5876e-05	1	62988	0	0	5830	0	0	1163598	0	0	60754	0	0	85796
["G","A"]	7-21591251-G-A	ACMG	GRCh38	DNAH11	NM_001277115.2	ENST00000409508.8	c.2341G>A	ENSP00000475939.1	p.Glu781Lys	SNV	NA	DM	NA	https://portal.biobase-international.com/hgmd/pro/mut.php?acc=CM2026427	http://genome.ucsc.edu/cgi-bin/hgTracks?db=hg38&highlight=hg38.chr7%3A21591250-21591250&position=chr7%3A21591226-21591276	NA	NA	NA	NA		VUS	1.5609e-05	25	1601610	0	0	74264	0	0	910	0	0	57982	0	0	28868	0	0	44724	0.0003454	22	63694	0	0	5988	0	0	1173470	4.857e-05	3	61766	0	0	89944
["C","A"]	7-21591256-C-A	LoF	GRCh38	DNAH11	NM_001277115.2	ENST00000409508.8	c.2346C>A	ENSP00000475939.1	p.Tyr782Ter	SNV	NA	NA	NA	NA	http://genome.ucsc.edu/cgi-bin/hgTracks?db=hg38&highlight=hg38.chr7%3A21591255-21591255&position=chr7%3A21591231-21591281	stop_gained	HC	NA	NA	lof	Likely Pathogenic	2.4936e-06	4	1604086	4.0348e-05	3	74354	0	0	912	0	0	58470	0	0	29052	0	0	44738	0	0	63788	0	0	6020	8.5124e-07	1	1174760	0	0	61898	0	0	90094
["G","T"]	7-21591290-G-T	LoF	GRCh38	DNAH11	NM_001277115.2	ENST00000409508.8	c.2380G>T	ENSP00000475939.1	p.Glu794Ter	SNV	NA	NA	NA	NA	http://genome.ucsc.edu/cgi-bin/hgTracks?db=hg38&highlight=hg38.chr7%3A21591289-21591289&position=chr7%3A21591265-21591315	stop_gained	HC	NA	NA	lof	Likely Pathogenic	6.198e-07	1	1613420	0	0	75020	0	0	910	0	0	59974	0	0	29582	0	0	44862	0	0	63994	0	0	6054	8.4777e-07	1	1179560	0	0	62466	0	0	90998
["G","GT"]	7-21591313-G-GT	LoF	GRCh38	DNAH11	NM_001277115.2	ENST00000409508.8	c.2404dup	ENSP00000475939.1	p.Trp802LeufsTer7	insertion	NA	NA	NA	NA	http://genome.ucsc.edu/cgi-bin/hgTracks?db=hg38&highlight=hg38.chr7%3A21591313-21591312&position=chr7%3A21591289-21591338	frameshift_variant	HC	NA	NA	lof	Likely Pathogenic	6.1962e-07	1	1613884	0	0	75028	0	0	912	0	0	60022	0	0	29598	2.2284e-05	1	44876	0	0	64012	0	0	6062	0	0	1179834	0	0	62484	0	0	91056
["G","A"]	7-21591316-G-A	Both LoF + ACMG	GRCh38	DNAH11	NM_001277115.2	ENST00000409508.8	c.2406G>A	ENSP00000475939.1	p.Trp802Ter	SNV	1453371	NA	https://www.ncbi.nlm.nih.gov/clinvar/variation/1453371	NA	http://genome.ucsc.edu/cgi-bin/hgTracks?db=hg38&highlight=hg38.chr7%3A21591315-21591315&position=chr7%3A21591291-21591341	stop_gained	HC	NA	NA	lof	Pathogenic	4.3375e-06	7	1613846	0	0	74926	0	0	912	0	0	60012	0	0	29602	0	0	44884	0	0	64024	0	0	6084	5.9329e-06	7	1179858	0	0	62468	0	0	91076
["G","GA"]	7-21591332-G-GA	LoF	GRCh38	DNAH11	NM_001277115.2	ENST00000409508.8	c.2423dup	ENSP00000475939.1	p.Asp808GlufsTer21	insertion	NA	NA	NA	NA	http://genome.ucsc.edu/cgi-bin/hgTracks?db=hg38&highlight=hg38.chr7%3A21591332-21591331&position=chr7%3A21591308-21591357	frameshift_variant	HC	NA	NA	lof	Likely Pathogenic	6.1965e-07	1	1613802	0	0	75032	0	0	912	0	0	60028	0	0	29604	0	0	44862	0	0	64018	0	0	6062	0	0	1179728	0	0	62482	1.098e-05	1	91074
["GCA","G"]	7-21591382-GCA-G	LoF	GRCh38	DNAH11	NM_001277115.2	ENST00000409508.8	c.2475_2476del	ENSP00000475939.1	p.His825GlnfsTer3	deletion	NA	NA	NA	NA	http://genome.ucsc.edu/cgi-bin/hgTracks?db=hg38&highlight=hg38.chr7%3A21591382-21591383&position=chr7%3A21591358-21591409	frameshift_variant	HC	NA	NA	lof	Likely Pathogenic	1.2392e-06	2	1613934	0	0	75050	0	0	912	0	0	60016	0	0	29608	0	0	44864	1.5623e-05	1	64010	0	0	6062	0	0	1179862	1.6005e-05	1	62482	0	0	91068
["AG","A"]	7-21591402-AG-A	LoF	GRCh38	DNAH11	NM_001277115.2	ENST00000409508.8	c.2493del	ENSP00000475939.1	p.Asn833ThrfsTer2	deletion	NA	NA	NA	NA	http://genome.ucsc.edu/cgi-bin/hgTracks?db=hg38&highlight=hg38.chr7%3A21591402-21591402&position=chr7%3A21591378-21591428	frameshift_variant	HC	NA	NA	lof	Likely Pathogenic	6.1959e-07	1	1613966	0	0	75054	0	0	912	0	0	60018	0	0	29608	2.2288e-05	1	44868	0	0	64014	0	0	6062	0	0	1179872	0	0	62484	0	0	91074
["T","TGATC"]	7-21591417-T-TGATC	LoF	GRCh38	DNAH11	NM_001277115.2	ENST00000409508.8	c.2508_2511dup	ENSP00000475939.1	p.Gln838AspfsTer32	insertion	NA	NA	NA	NA	http://genome.ucsc.edu/cgi-bin/hgTracks?db=hg38&highlight=hg38.chr7%3A21591417-21591416&position=chr7%3A21591393-21591442	frameshift_variant	HC	NA	NA	lof	Likely Pathogenic	1.2394e-06	2	1613746	0	0	74944	0	0	912	0	0	59984	0	0	29608	0	0	44862	0	0	64000	0	0	6062	1.6952e-06	2	1179828	0	0	62476	0	0	91070
["G","A"]	7-21591442-G-A	LoF	GRCh38	DNAH11	NM_001277115.2	ENST00000409508.8	c.2532G>A	ENSP00000475939.1	p.Trp844Ter	SNV	NA	NA	NA	NA	http://genome.ucsc.edu/cgi-bin/hgTracks?db=hg38&highlight=hg38.chr7%3A21591441-21591441&position=chr7%3A21591417-21591467	stop_gained	HC	NA	NA	lof	Likely Pathogenic	6.1961e-07	1	1613912	0	0	75030	0	0	912	0	0	60024	0	0	29604	0	0	44868	0	0	63996	0	0	6062	8.4756e-07	1	1179860	0	0	62486	0	0	91070
["C","A"]	7-21591451-C-A	LoF	GRCh38	DNAH11	NM_001277115.2	ENST00000409508.8	c.2541C>A	ENSP00000475939.1	p.Cys847Ter	SNV	NA	NA	NA	NA	http://genome.ucsc.edu/cgi-bin/hgTracks?db=hg38&highlight=hg38.chr7%3A21591450-21591450&position=chr7%3A21591426-21591476	stop_gained	HC	NA	NA	lof	Likely Pathogenic	6.196e-07	1	1613932	0	0	75046	0	0	912	0	0	60024	0	0	29604	0	0	44870	0	0	63996	0	0	6062	8.4756e-07	1	1179864	0	0	62482	0	0	91072
["TC","T"]	7-21591460-TC-T	LoF	GRCh38	DNAH11	NM_001277115.2	ENST00000409508.8	c.2553del	ENSP00000475939.1	p.Arg852GlyfsTer25	deletion	NA	NA	NA	NA	http://genome.ucsc.edu/cgi-bin/hgTracks?db=hg38&highlight=hg38.chr7%3A21591460-21591460&position=chr7%3A21591436-21591486	frameshift_variant	HC	NA	NA	lof	Likely Pathogenic	6.1964e-07	1	1613832	0	0	75024	0	0	912	0	0	60014	0	0	29602	0	0	44862	0	0	64004	0	0	6062	0	0	1179810	0	0	62482	1.0982e-05	1	91060
["C","T"]	7-21591479-C-T	Both LoF + ACMG	GRCh38	DNAH11	NM_001277115.2	ENST00000409508.8	c.2569C>T	ENSP00000475939.1	p.Arg857Ter	SNV	845439	DM	https://www.ncbi.nlm.nih.gov/clinvar/variation/845439	https://portal.biobase-international.com/hgmd/pro/mut.php?acc=CM1110328	http://genome.ucsc.edu/cgi-bin/hgTracks?db=hg38&highlight=hg38.chr7%3A21591478-21591478&position=chr7%3A21591454-21591504	stop_gained	HC	NA	NA	lof	Pathogenic	1.6118e-05	26	1613064	2.6709e-05	2	74882	0	0	910	0	0	59944	0	0	29570	2.2287e-05	1	44870	1.5629e-05	1	63982	0.00016442	1	6082	1.4414e-05	17	1179376	3.2038e-05	2	62426	2.1973e-05	2	91022
["C","CT"]	7-21591496-C-CT	LoF	GRCh38	DNAH11	NM_001277115.2	ENST00000409508.8	c.2588dup	ENSP00000475939.1	p.Leu863PhefsTer6	insertion	NA	NA	NA	NA	http://genome.ucsc.edu/cgi-bin/hgTracks?db=hg38&highlight=hg38.chr7%3A21591496-21591495&position=chr7%3A21591472-21591521	frameshift_variant	HC	NA	NA	lof	Likely Pathogenic	6.2028e-07	1	1612184	0	0	74986	0	0	912	0	0	59922	0	0	29548	0	0	44848	0	0	63990	0	0	6060	8.4848e-07	1	1178574	0	0	62412	0	0	90932
["TTGTTTACAAAAAAATACAAGTTAATC","T"]	7-21591515-TTGTTTACAAAAAAATACAAGTTAATC-T	LoF	GRCh38	DNAH11	NM_001277115.2	ENST00000409508.8	c.2606_2631del	ENSP00000475939.1	p.Leu869SerfsTer15	deletion	NA	NA	NA	NA	http://genome.ucsc.edu/cgi-bin/hgTracks?db=hg38&highlight=hg38.chr7%3A21591515-21591540&position=chr7%3A21591491-21591566	frameshift_variant	HC	NA	NA	lof	Likely Pathogenic	6.2507e-07	1	1599820	0	0	74582	0	0	912	0	0	58908	0	0	29158	0	0	44546	0	0	63796	0	0	6004	8.5456e-07	1	1170190	0	0	61770	0	0	89954
["G","T"]	7-21591545-G-T	LoF	GRCh38	DNAH11	NM_001277115.2	ENST00000409508.8	c.2635G>T	ENSP00000475939.1	p.Gly879Ter	SNV	NA	NA	NA	NA	http://genome.ucsc.edu/cgi-bin/hgTracks?db=hg38&highlight=hg38.chr7%3A21591544-21591544&position=chr7%3A21591520-21591570	stop_gained	HC	NA	NA	lof	Likely Pathogenic	6.3168e-07	1	1583082	0	0	74302	0	0	912	0	0	58016	0	0	28166	0	0	44334	0	0	63172	0	0	5932	8.6198e-07	1	1160118	0	0	61054	0	0	87076
["G","T"]	7-21591575-G-T	Both LoF + ACMG	GRCh38	DNAH11	NM_001277115.2	ENST00000409508.8	c.2665G>T	ENSP00000475939.1	p.Glu889Ter	SNV	2757787	NA	https://www.ncbi.nlm.nih.gov/clinvar/variation/2757787	NA	http://genome.ucsc.edu/cgi-bin/hgTracks?db=hg38&highlight=hg38.chr7%3A21591574-21591574&position=chr7%3A21591550-21591600	stop_gained	HC	NA	NA	lof	Likely Pathogenic	6.4458e-07	1	1551400	0	0	73276	0	0	912	0	0	53178	0	0	25972	0	0	44138	0	0	61646	0	0	5772	8.7221e-07	1	1146514	0	0	59700	0	0	80292
["A","AGG"]	7-21591576-A-AGG	LoF	GRCh38	DNAH11	NM_001277115.2	ENST00000409508.8	c.2667_2667+1dup	NA	NA	insertion	NA	NA	NA	NA	http://genome.ucsc.edu/cgi-bin/hgTracks?db=hg38&highlight=hg38.chr7%3A21591576-21591575&position=chr7%3A21591552-21591601	frameshift_variant	HC	NA	NA	lof	Likely Pathogenic	1.938e-06	3	1548002	0	0	73084	0	0	910	0	0	52204	0	0	25738	0	0	44110	0	0	61516	0	0	5764	2.619e-06	3	1145486	0	0	59496	0	0	79694
["G","C"]	7-21591578-G-C	Both LoF + ACMG	GRCh38	DNAH11	NM_001277115.2	ENST00000409508.8	c.2667+1G>C	NA	NA	SNV	2795058	NA	https://www.ncbi.nlm.nih.gov/clinvar/variation/2795058	NA	http://genome.ucsc.edu/cgi-bin/hgTracks?db=hg38&highlight=hg38.chr7%3A21591577-21591577&position=chr7%3A21591553-21591603	splice_donor_variant	HC	NA	NA	lof	Likely Pathogenic	1.9419e-06	3	1544912	4.1084e-05	3	73022	0	0	912	0	0	51924	0	0	25534	0	0	44074	0	0	61318	0	0	5748	0	0	1144096	0	0	59396	0	0	78888
["A","G"]	7-21599790-A-G	ACMG	GRCh38	DNAH11	NM_001277115.2	ENST00000409508.8	c.2671A>G	ENSP00000475939.1	p.Asn891Asp	SNV	1067300	NA	https://www.ncbi.nlm.nih.gov/clinvar/variation/1067300	NA	http://genome.ucsc.edu/cgi-bin/hgTracks?db=hg38&highlight=hg38.chr7%3A21599789-21599789&position=chr7%3A21599765-21599815	NA	NA	NA	NA		Pathogenic	2.6038e-06	4	1536242	0	0	72290	0	0	912	0	0	48530	0.00011677	3	25692	0	0	44096	0	0	61216	0	0	5722	8.758e-07	1	1141810	0	0	59098	0	0	76876
["GA","G"]	7-21599795-GA-G	LoF	GRCh38	DNAH11	NM_001277115.2	ENST00000409508.8	c.2678del	ENSP00000475939.1	p.Lys893SerfsTer16	deletion	NA	NA	NA	NA	http://genome.ucsc.edu/cgi-bin/hgTracks?db=hg38&highlight=hg38.chr7%3A21599795-21599795&position=chr7%3A21599771-21599821	frameshift_variant	HC	NA	NA	lof	Likely Pathogenic	6.4889e-07	1	1541102	1.3808e-05	1	72420	0	0	912	0	0	49498	0	0	26086	0	0	44112	0	0	61504	0	0	5740	0	0	1143680	0	0	59248	0	0	77902
["AC","A"]	7-21599826-AC-A	LoF	GRCh38	DNAH11	NM_001277115.2	ENST00000409508.8	c.2709del	ENSP00000475939.1	p.Trp904GlyfsTer5	deletion	NA	NA	NA	NA	http://genome.ucsc.edu/cgi-bin/hgTracks?db=hg38&highlight=hg38.chr7%3A21599826-21599826&position=chr7%3A21599802-21599852	frameshift_variant	HC	NA	NA	lof	Likely Pathogenic	1.2554e-06	2	1593118	0	0	74478	0	0	910	0	0	58940	0	0	29034	4.4877e-05	2	44566	0	0	63342	0	0	5964	0	0	1166546	0	0	61534	0	0	87804
["G","A"]	7-21599831-G-A	Both LoF + ACMG	GRCh38	DNAH11	NM_001277115.2	ENST00000409508.8	c.2712G>A	ENSP00000475939.1	p.Trp904Ter	SNV	NA	DM	NA	https://portal.biobase-international.com/hgmd/pro/mut.php?acc=BM1499097	http://genome.ucsc.edu/cgi-bin/hgTracks?db=hg38&highlight=hg38.chr7%3A21599830-21599830&position=chr7%3A21599806-21599856	stop_gained	HC	NA	NA	lof	Pathogenic	1.8841e-06	3	1592296	0	0	74328	0	0	910	0	0	58930	0	0	29048	0	0	44580	0	0	63268	0	0	5988	2.5727e-06	3	1166090	0	0	61476	0	0	87678
["CA","C"]	7-21599858-CA-C	Both LoF + ACMG	GRCh38	DNAH11	NM_001277115.2	ENST00000409508.8	c.2740del	ENSP00000475939.1	p.Ile914LeufsTer10	deletion	2042409	NA	https://www.ncbi.nlm.nih.gov/clinvar/variation/2042409	NA	http://genome.ucsc.edu/cgi-bin/hgTracks?db=hg38&highlight=hg38.chr7%3A21599858-21599858&position=chr7%3A21599834-21599884	frameshift_variant	HC	NA	NA	lof	Pathogenic	3.1077e-06	5	1608890	0	0	74918	0	0	912	0	0	59750	0	0	29494	0	0	44788	0	0	63900	0	0	6038	3.4004e-06	4	1176330	1.6063e-05	1	62254	0	0	90506
["GC","G"]	7-21599872-GC-G	LoF	GRCh38	DNAH11	NM_001277115.2	ENST00000409508.8	c.2754del	ENSP00000475939.1	p.Gln921ArgfsTer3	deletion	NA	NA	NA	NA	http://genome.ucsc.edu/cgi-bin/hgTracks?db=hg38&highlight=hg38.chr7%3A21599872-21599872&position=chr7%3A21599848-21599898	frameshift_variant	HC	NA	NA	lof	Likely Pathogenic	6.2097e-07	1	1610390	0	0	74942	0	0	912	0	0	59808	0	0	29508	0	0	44776	0	0	63874	0	0	6050	8.4923e-07	1	1177534	0	0	62300	0	0	90686
["T","G"]	7-21599899-T-G	LoF	GRCh38	DNAH11	NM_001277115.2	ENST00000409508.8	c.2780T>G	ENSP00000475939.1	p.Leu927Ter	SNV	NA	NA	NA	NA	http://genome.ucsc.edu/cgi-bin/hgTracks?db=hg38&highlight=hg38.chr7%3A21599898-21599898&position=chr7%3A21599874-21599924	stop_gained	HC	NA	NA	lof	Likely Pathogenic	6.197e-07	1	1613676	0	0	75058	0	0	912	0	0	59942	0	0	29588	0	0	44864	0	0	63984	0	0	6062	8.4764e-07	1	1179750	0	0	62470	0	0	91046
["CA","C"]	7-21599920-CA-C	LoF	GRCh38	DNAH11	NM_001277115.2	ENST00000409508.8	c.2802del	ENSP00000475939.1	p.Glu935ArgfsTer4	deletion	NA	NA	NA	NA	http://genome.ucsc.edu/cgi-bin/hgTracks?db=hg38&highlight=hg38.chr7%3A21599920-21599920&position=chr7%3A21599896-21599946	frameshift_variant	HC	NA	NA	lof	Likely Pathogenic	6.2048e-07	1	1611666	0	0	74910	0	0	908	0	0	59840	0	0	29502	0	0	44716	0	0	63838	0	0	6042	8.485e-07	1	1178552	0	0	62350	0	0	91008
["G","GT"]	7-21599945-G-GT	Both LoF + ACMG	GRCh38	DNAH11	NM_001277115.2	ENST00000409508.8	c.2832dup	ENSP00000475939.1	p.Gln945SerfsTer10	insertion	NA	DM	NA	https://portal.biobase-international.com/hgmd/pro/mut.php?acc=CI1825680	http://genome.ucsc.edu/cgi-bin/hgTracks?db=hg38&highlight=hg38.chr7%3A21599945-21599944&position=chr7%3A21599921-21599970	frameshift_variant	HC	NA	NA	likely_not_lof	VUS	3.7197e-06	6	1613054	0	0	74980	0	0	910	0	0	59908	0	0	29578	0	0	44794	0	0	63938	0	0	6062	5.0874e-06	6	1179384	0	0	62444	0	0	91056
["CA","C"]	7-21599958-CA-C	LoF	GRCh38	DNAH11	NM_001277115.2	ENST00000409508.8	c.2842del	ENSP00000475939.1	p.Met948Ter	deletion	NA	NA	NA	NA	http://genome.ucsc.edu/cgi-bin/hgTracks?db=hg38&highlight=hg38.chr7%3A21599958-21599958&position=chr7%3A21599934-21599984	frameshift_variant	HC	NA	NA	lof	Likely Pathogenic	6.1977e-07	1	1613512	0	0	74998	0	0	912	0	0	59946	0	0	29594	0	0	44836	0	0	63934	0	0	6062	8.4767e-07	1	1179706	0	0	62466	0	0	91058
["TTG","T"]	7-21599983-TTG-T	LoF	GRCh38	DNAH11	NM_001277115.2	ENST00000409508.8	c.2868_2869del	ENSP00000475939.1	p.Phe957Ter	deletion	NA	NA	NA	NA	http://genome.ucsc.edu/cgi-bin/hgTracks?db=hg38&highlight=hg38.chr7%3A21599983-21599984&position=chr7%3A21599959-21600010	frameshift_variant	HC	NA	NA	lof	Likely Pathogenic	1.859e-06	3	1613772	0	0	75006	0	0	912	0	0	59972	0	0	29604	0	0	44860	0	0	63996	0	0	6062	2.5428e-06	3	1179810	0	0	62484	0	0	91066
["G","GT"]	7-21599987-G-GT	LoF	GRCh38	DNAH11	NM_001277115.2	ENST00000409508.8	c.2871dup	ENSP00000475939.1	p.Lys958Ter	insertion	NA	NA	NA	NA	http://genome.ucsc.edu/cgi-bin/hgTracks?db=hg38&highlight=hg38.chr7%3A21599987-21599986&position=chr7%3A21599963-21600012	frameshift_variant	HC	NA	NA	lof	Likely Pathogenic	6.1992e-07	1	1613114	0	0	74996	0	0	912	0	0	59960	0	0	29572	0	0	44824	0	0	63936	0	0	6062	8.4792e-07	1	1179354	0	0	62444	0	0	91054
["A","T"]	7-21600006-A-T	LoF	GRCh38	DNAH11	NM_001277115.2	ENST00000409508.8	c.2887A>T	ENSP00000475939.1	p.Arg963Ter	SNV	NA	NA	NA	NA	http://genome.ucsc.edu/cgi-bin/hgTracks?db=hg38&highlight=hg38.chr7%3A21600005-21600005&position=chr7%3A21599981-21600031	stop_gained	HC	NA	NA	lof	Likely Pathogenic	1.2398e-06	2	1613226	0	0	75024	0	0	912	0	0	59956	0	0	29578	0	0	44868	0	0	63978	0	0	6060	0	0	1179466	0	0	62460	2.1996e-05	2	90924
["G","T"]	7-21600042-G-T	Both LoF + ACMG	GRCh38	DNAH11	NM_001277115.2	ENST00000409508.8	c.2923G>T	ENSP00000475939.1	p.Glu975Ter	SNV	1685752	NA	https://www.ncbi.nlm.nih.gov/clinvar/variation/1685752	NA	http://genome.ucsc.edu/cgi-bin/hgTracks?db=hg38&highlight=hg38.chr7%3A21600041-21600041&position=chr7%3A21600017-21600067	stop_gained	HC	NA	NA	likely_not_lof	Pathogenic	6.2086e-07	1	1610662	0	0	74950	0	0	912	1.6719e-05	1	59812	0	0	29492	0	0	44822	0	0	63894	0	0	6044	0	0	1177980	0	0	62320	0	0	90436
["T","TA"]	7-21600049-T-TA	Both LoF + ACMG	GRCh38	DNAH11	NM_001277115.2	ENST00000409508.8	c.2931dup	ENSP00000475939.1	p.Cys978MetfsTer3	insertion	1797825	NA	https://www.ncbi.nlm.nih.gov/clinvar/variation/1797825	NA	http://genome.ucsc.edu/cgi-bin/hgTracks?db=hg38&highlight=hg38.chr7%3A21600049-21600048&position=chr7%3A21600025-21600074	frameshift_variant	HC	NA	NA	likely_not_lof	Pathogenic	6.2144e-07	1	1609160	0	0	74908	0	0	912	1.6743e-05	1	59726	0	0	29438	0	0	44812	0	0	63886	0	0	6038	0	0	1177092	0	0	62246	0	0	90102
["C","T"]	7-21600075-C-T	Both LoF + ACMG	GRCh38	DNAH11	NM_001277115.2	ENST00000409508.8	c.2956C>T	ENSP00000475939.1	p.Gln986Ter	SNV	3234932	NA	https://www.ncbi.nlm.nih.gov/clinvar/variation/3234932	NA	http://genome.ucsc.edu/cgi-bin/hgTracks?db=hg38&highlight=hg38.chr7%3A21600074-21600074&position=chr7%3A21600050-21600100	stop_gained	HC	NA	NA	lof	VUS	1.0727e-05	17	1584742	0	0	74152	0	0	912	0	0	58588	0	0	28804	0	0	44414	0	0	63054	0	0	5944	0	0	1162338	1.6354e-05	1	61148	0.00018738	16	85388
["C","T"]	7-21600084-C-T	Both LoF + ACMG	GRCh38	DNAH11	NM_001277115.2	ENST00000409508.8	c.2965C>T	ENSP00000475939.1	p.Arg989Ter	SNV	1798212	DM	https://www.ncbi.nlm.nih.gov/clinvar/variation/1798212	https://portal.biobase-international.com/hgmd/pro/mut.php?acc=CM140783	http://genome.ucsc.edu/cgi-bin/hgTracks?db=hg38&highlight=hg38.chr7%3A21600083-21600083&position=chr7%3A21600059-21600109	stop_gained	HC	NA	NA	lof	Likely Pathogenic	3.2176e-06	5	1553936	0	0	73172	0	0	908	0	0	56102	0	0	27796	0	0	43318	0	0	61874	0	0	5810	2.6212e-06	3	1144532	1.6808e-05	1	59494	1.2356e-05	1	80930
["G","A"]	7-21600085-G-A	ACMG	GRCh38	DNAH11	NM_001277115.2	ENST00000409508.8	c.2966G>A	ENSP00000475939.1	p.Arg989Gln	SNV	453287	DM	https://www.ncbi.nlm.nih.gov/clinvar/variation/453287	https://portal.biobase-international.com/hgmd/pro/mut.php?acc=CM203110	http://genome.ucsc.edu/cgi-bin/hgTracks?db=hg38&highlight=hg38.chr7%3A21600084-21600084&position=chr7%3A21600060-21600110	NA	NA	NA	NA		VUS	4.4681e-06	7	1566648	1.36e-05	1	73528	0	0	910	0	0	56700	0	0	28256	0	0	44120	0	0	62476	0	0	5874	2.6029e-06	3	1152580	0	0	60176	3.6573e-05	3	82028
["CA","C"]	7-21600091-CA-C	Both LoF + ACMG	GRCh38	DNAH11	NM_001277115.2	ENST00000409508.8	c.2974del	ENSP00000475939.1	p.Thr992HisfsTer16	deletion	847513	NA	https://www.ncbi.nlm.nih.gov/clinvar/variation/847513	NA	http://genome.ucsc.edu/cgi-bin/hgTracks?db=hg38&highlight=hg38.chr7%3A21600091-21600091&position=chr7%3A21600067-21600117	frameshift_variant	HC	NA	NA	lof	Pathogenic	2.5686e-06	4	1557258	4.1e-05	3	73170	0	0	912	0	0	54892	0	0	27754	0	0	44020	1.6103e-05	1	62100	0	0	5852	0	0	1148618	0	0	59736	0	0	80204
["TC","T"]	7-21600710-TC-T	LoF	GRCh38	DNAH11	NM_001277115.2	ENST00000409508.8	c.3036del	ENSP00000475939.1	p.Arg1013GlyfsTer5	deletion	NA	NA	NA	NA	http://genome.ucsc.edu/cgi-bin/hgTracks?db=hg38&highlight=hg38.chr7%3A21600710-21600710&position=chr7%3A21600686-21600736	frameshift_variant	HC	NA	NA	lof	Likely Pathogenic	6.1984e-07	1	1613318	0	0	75006	0	0	912	0	0	59980	0	0	29586	0	0	44876	0	0	63980	0	0	6052	8.478e-07	1	1179528	0	0	62466	0	0	90932
["G","GTGGTGAA"]	7-21600733-G-GTGGTGAA	LoF	GRCh38	DNAH11	NM_001277115.2	ENST00000409508.8	c.3061_3067dup	ENSP00000475939.1	p.Val1023GlyfsTer24	insertion	NA	NA	NA	NA	http://genome.ucsc.edu/cgi-bin/hgTracks?db=hg38&highlight=hg38.chr7%3A21600733-21600732&position=chr7%3A21600709-21600758	frameshift_variant	HC	NA	NA	lof	Likely Pathogenic	6.1963e-07	1	1613860	0	0	75042	0	0	912	0	0	60010	0	0	29594	0	0	44868	0	0	64012	0	0	6058	8.4758e-07	1	1179828	0	0	62484	0	0	91052
["GT","G"]	7-21600742-GT-G	LoF	GRCh38	DNAH11	NM_001277115.2	ENST00000409508.8	c.3068del	ENSP00000475939.1	p.Val1023AlafsTer6	deletion	NA	NA	NA	NA	http://genome.ucsc.edu/cgi-bin/hgTracks?db=hg38&highlight=hg38.chr7%3A21600742-21600742&position=chr7%3A21600718-21600768	frameshift_variant	HC	NA	NA	lof	Likely Pathogenic	6.1964e-07	1	1613838	0	0	75012	0	0	912	0	0	60004	0	0	29604	2.2286e-05	1	44872	0	0	64012	0	0	6058	0	0	1179818	0	0	62488	0	0	91058
["CAA","C"]	7-21600750-CAA-C	LoF	GRCh38	DNAH11	NM_001277115.2	ENST00000409508.8	c.3077_3078del	ENSP00000475939.1	p.Lys1026SerfsTer18	deletion	NA	NA	NA	NA	http://genome.ucsc.edu/cgi-bin/hgTracks?db=hg38&highlight=hg38.chr7%3A21600750-21600751&position=chr7%3A21600726-21600777	frameshift_variant	HC	NA	NA	lof	Likely Pathogenic	6.1964e-07	1	1613830	0	0	75004	0	0	912	0	0	60010	0	0	29602	0	0	44862	0	0	63992	0	0	6058	8.4757e-07	1	1179838	0	0	62486	0	0	91066
["CCT","C"]	7-21600774-CCT-C	LoF	GRCh38	DNAH11	NM_001277115.2	ENST00000409508.8	c.3100_3101del	ENSP00000475939.1	p.Leu1034GlyfsTer10	deletion	NA	NA	NA	NA	http://genome.ucsc.edu/cgi-bin/hgTracks?db=hg38&highlight=hg38.chr7%3A21600774-21600775&position=chr7%3A21600750-21600801	frameshift_variant	HC	NA	NA	lof	Likely Pathogenic	6.1968e-07	1	1613730	0	0	74962	0	0	912	0	0	59992	0	0	29602	0	0	44864	0	0	63984	0	0	6058	8.4759e-07	1	1179820	0	0	62488	0	0	91048
["GACCCACACTT","G"]	7-21600780-GACCCACACTT-G	LoF	GRCh38	DNAH11	NM_001277115.2	ENST00000409508.8	c.3109_3118del	ENSP00000475939.1	p.His1037SerfsTer10	deletion	NA	NA	NA	NA	http://genome.ucsc.edu/cgi-bin/hgTracks?db=hg38&highlight=hg38.chr7%3A21600780-21600789&position=chr7%3A21600756-21600815	frameshift_variant	HC	NA	NA	lof	Likely Pathogenic	6.1963e-07	1	1613856	0	0	75022	0	0	912	0	0	60008	0	0	29604	0	0	44862	0	0	64014	0	0	6058	8.4758e-07	1	1179828	0	0	62486	0	0	91062
["G","A"]	7-21600797-G-A	Both LoF + ACMG	GRCh38	DNAH11	NM_001277115.2	ENST00000409508.8	c.3122G>A	ENSP00000475939.1	p.Trp1041Ter	SNV	238906	NA	https://www.ncbi.nlm.nih.gov/clinvar/variation/238906	NA	http://genome.ucsc.edu/cgi-bin/hgTracks?db=hg38&highlight=hg38.chr7%3A21600796-21600796&position=chr7%3A21600772-21600822	stop_gained	HC	NA	NA	lof	Pathogenic	1.8589e-06	3	1613896	0	0	75018	0	0	910	0	0	60012	0	0	29606	0	0	44876	0	0	64018	0	0	6060	1.6951e-06	2	1179842	1.6004e-05	1	62484	0	0	91070
["G","A"]	7-21600798-G-A	LoF	GRCh38	DNAH11	NM_001277115.2	ENST00000409508.8	c.3123G>A	ENSP00000475939.1	p.Trp1041Ter	SNV	NA	NA	NA	NA	http://genome.ucsc.edu/cgi-bin/hgTracks?db=hg38&highlight=hg38.chr7%3A21600797-21600797&position=chr7%3A21600773-21600823	stop_gained	HC	NA	NA	lof	Likely Pathogenic	6.1963e-07	1	1613862	0	0	75002	0	0	912	0	0	60004	0	0	29606	0	0	44874	0	0	64002	0	0	6060	8.4757e-07	1	1179844	0	0	62484	0	0	91074
["C","T"]	7-21600808-C-T	Both LoF + ACMG	GRCh38	DNAH11	NM_001277115.2	ENST00000409508.8	c.3133C>T	ENSP00000475939.1	p.Arg1045Ter	SNV	620379	DM	https://www.ncbi.nlm.nih.gov/clinvar/variation/620379	https://portal.biobase-international.com/hgmd/pro/mut.php?acc=CM1926366	http://genome.ucsc.edu/cgi-bin/hgTracks?db=hg38&highlight=hg38.chr7%3A21600807-21600807&position=chr7%3A21600783-21600833	stop_gained	HC	NA	NA	lof	Pathogenic	1.2394e-05	20	1613728	1.3357e-05	1	74868	0	0	912	3.3337e-05	2	59994	0	0	29606	0	0	44888	0	0	63996	0	0	6082	1.0171e-05	12	1179850	4.8026e-05	3	62466	2.1962e-05	2	91066
["G","T"]	7-21600883-G-T	Both LoF + ACMG	GRCh38	DNAH11	NM_001277115.2	ENST00000409508.8	c.3208G>T	ENSP00000475939.1	p.Glu1070Ter	SNV	654459	NA	https://www.ncbi.nlm.nih.gov/clinvar/variation/654459	NA	http://genome.ucsc.edu/cgi-bin/hgTracks?db=hg38&highlight=hg38.chr7%3A21600882-21600882&position=chr7%3A21600858-21600908	stop_gained	HC	NA	NA	lof	Pathogenic	1.2392e-06	2	1613890	0	0	75056	0	0	912	0	0	60004	0	0	29598	0	0	44872	0	0	64012	0	0	6058	1.6952e-06	2	1179830	0	0	62488	0	0	91060
["GA","G"]	7-21600883-GA-G	LoF	GRCh38	DNAH11	NM_001277115.2	ENST00000409508.8	c.3210del	ENSP00000475939.1	p.Glu1071LysfsTer26	deletion	NA	NA	NA	NA	http://genome.ucsc.edu/cgi-bin/hgTracks?db=hg38&highlight=hg38.chr7%3A21600883-21600883&position=chr7%3A21600859-21600909	frameshift_variant	HC	NA	NA	lof	Likely Pathogenic	6.1962e-07	1	1613890	0	0	75056	0	0	912	0	0	60004	0	0	29598	0	0	44872	0	0	64012	0	0	6058	8.4758e-07	1	1179830	0	0	62488	0	0	91060
["G","T"]	7-21600895-G-T	Both LoF + ACMG	GRCh38	DNAH11	NM_001277115.2	ENST00000409508.8	c.3220G>T	ENSP00000475939.1	p.Glu1074Ter	SNV	837408	DM	https://www.ncbi.nlm.nih.gov/clinvar/variation/837408	https://portal.biobase-international.com/hgmd/pro/mut.php?acc=CM1825683	http://genome.ucsc.edu/cgi-bin/hgTracks?db=hg38&highlight=hg38.chr7%3A21600894-21600894&position=chr7%3A21600870-21600920	stop_gained	HC	NA	NA	lof	Pathogenic	1.2393e-06	2	1613846	0	0	75004	0	0	912	0	0	59990	0	0	29600	0	0	44876	0	0	64020	0	0	6058	1.6951e-06	2	1179852	0	0	62486	0	0	91048
["C","G"]	7-21600932-C-G	LoF	GRCh38	DNAH11	NM_001277115.2	ENST00000409508.8	c.3255+2C>G	NA	NA	SNV	NA	NA	NA	NA	http://genome.ucsc.edu/cgi-bin/hgTracks?db=hg38&highlight=hg38.chr7%3A21600931-21600931&position=chr7%3A21600907-21600957	splice_donor_variant	HC	NA	NA	lof	Likely Pathogenic	6.1983e-07	1	1613348	0	0	74976	0	0	912	0	0	59896	3.3804e-05	1	29582	0	0	44870	0	0	64018	0	0	6054	0	0	1179602	0	0	62468	0	0	90970
["A","C"]	7-21601008-A-C	Both LoF + ACMG	GRCh38	DNAH11	NM_001277115.2	ENST00000409508.8	c.3256-2A>C	NA	NA	SNV	1324267	NA	https://www.ncbi.nlm.nih.gov/clinvar/variation/1324267	NA	http://genome.ucsc.edu/cgi-bin/hgTracks?db=hg38&highlight=hg38.chr7%3A21601007-21601007&position=chr7%3A21600983-21601033	splice_acceptor_variant	HC	NA	NA	lof	Likely Pathogenic	1.2419e-06	2	1610486	0	0	74728	0	0	912	0	0	59034	0	0	29542	0	0	44860	0	0	63984	0	0	6040	0	0	1179194	0	0	62356	2.2263e-05	2	89836
["G","C"]	7-21601009-G-C	LoF	GRCh38	DNAH11	NM_001277115.2	ENST00000409508.8	c.3256-1G>C	NA	NA	SNV	NA	NA	NA	NA	http://genome.ucsc.edu/cgi-bin/hgTracks?db=hg38&highlight=hg38.chr7%3A21601008-21601008&position=chr7%3A21600984-21601034	splice_acceptor_variant	HC	NA	NA	lof	Likely Pathogenic	6.2091e-07	1	1610534	0	0	74722	0	0	912	0	0	59038	0	0	29554	0	0	44864	0	0	63980	0	0	6040	8.4802e-07	1	1179222	0	0	62356	0	0	89846
["G","A"]	7-21601042-G-A	ACMG	GRCh38	DNAH11	NM_001277115.2	ENST00000409508.8	c.3288G>A	ENSP00000475939.1	p.Met1096Ile	SNV	NA	DM	NA	https://portal.biobase-international.com/hgmd/pro/mut.php?acc=CM2218561	http://genome.ucsc.edu/cgi-bin/hgTracks?db=hg38&highlight=hg38.chr7%3A21601041-21601041&position=chr7%3A21601017-21601067	NA	NA	NA	NA		Do not include	0.00015633	252	1611950	0.00013353	10	74888	0	0	912	0.00062162	37	59522	3.3823e-05	1	29566	0	0	44868	0	0	63988	0.0064463	39	6050	0.00012123	143	1179532	0.00032044	20	62414	2.217e-05	2	90210
["AGGTGGACATGAAGCCTTTCAAAGTGAGC","A"]	7-21601083-AGGTGGACATGAAGCCTTTCAAAGTGAGC-A	LoF	GRCh38	DNAH11	NM_001277115.2	ENST00000409508.8	c.3330_3357del	ENSP00000475939.1	p.Lys1110AsnfsTer3	deletion	NA	NA	NA	NA	http://genome.ucsc.edu/cgi-bin/hgTracks?db=hg38&highlight=hg38.chr7%3A21601083-21601110&position=chr7%3A21601059-21601136	frameshift_variant	HC	NA	NA	likely_lof	Likely Pathogenic	6.2044e-07	1	1611768	0	0	74920	0	0	912	0	0	59458	0	0	29578	0	0	44864	0	0	64012	0	0	6054	0	0	1179516	0	0	62424	1.1107e-05	1	90030
["C","CA"]	7-21601090-C-CA	LoF	GRCh38	DNAH11	NM_001277115.2	ENST00000409508.8	c.3337dup	ENSP00000475939.1	p.Met1113AsnfsTer13	insertion	NA	NA	NA	NA	http://genome.ucsc.edu/cgi-bin/hgTracks?db=hg38&highlight=hg38.chr7%3A21601090-21601089&position=chr7%3A21601066-21601115	frameshift_variant	HC	NA	NA	lof	Likely Pathogenic	6.2063e-07	1	1611260	0	0	74908	0	0	912	1.6856e-05	1	59326	0	0	29566	0	0	44856	0	0	63978	0	0	6048	0	0	1179438	0	0	62412	0	0	89816
["G","A"]	7-21601110-G-A	ACMG	GRCh38	DNAH11	NM_001277115.2	ENST00000409508.8	c.3356G>A	ENSP00000475939.1	p.Ser1119Asn	SNV	NA	DM	NA	https://portal.biobase-international.com/hgmd/pro/mut.php?acc=CM140802	http://genome.ucsc.edu/cgi-bin/hgTracks?db=hg38&highlight=hg38.chr7%3A21601109-21601109&position=chr7%3A21601085-21601135	NA	NA	NA	NA		Do not include	0.00011487	185	1610472	2.6717e-05	2	74858	0	0	912	0.00022002	13	59086	0	0	29550	0	0	44862	0	0	63988	0.0023163	14	6044	8.1405e-05	96	1179284	0.00017634	11	62380	0.00054744	49	89508
["G","A"]	7-21601140-G-A	LoF	GRCh38	DNAH11	NM_001277115.2	ENST00000409508.8	c.3386G>A	ENSP00000475939.1	p.Trp1129Ter	SNV	NA	NA	NA	NA	http://genome.ucsc.edu/cgi-bin/hgTracks?db=hg38&highlight=hg38.chr7%3A21601139-21601139&position=chr7%3A21601115-21601165	stop_gained	HC	NA	NA	likely_not_lof	Likely Pathogenic	6.224e-07	1	1606672	0	0	74596	0	0	912	0	0	57866	0	0	29450	0	0	44832	0	0	63956	0	0	6038	8.4853e-07	1	1178508	0	0	62268	0	0	88246
["G","A"]	7-21601141-G-A	LoF	GRCh38	DNAH11	NM_001277115.2	ENST00000409508.8	c.3387G>A	ENSP00000475939.1	p.Trp1129Ter	SNV	NA	NA	NA	NA	http://genome.ucsc.edu/cgi-bin/hgTracks?db=hg38&highlight=hg38.chr7%3A21601140-21601140&position=chr7%3A21601116-21601166	stop_gained	HC	NA	NA	lof	Likely Pathogenic	6.2233e-07	1	1606862	0	0	74624	0	0	912	0	0	57892	0	0	29456	0	0	44840	0	0	63966	0	0	6044	8.485e-07	1	1178556	0	0	62286	0	0	88286
["T","A"]	7-21601161-T-A	LoF	GRCh38	DNAH11	NM_001277115.2	ENST00000409508.8	c.3407T>A	ENSP00000475939.1	p.Leu1136Ter	SNV	NA	NA	NA	NA	http://genome.ucsc.edu/cgi-bin/hgTracks?db=hg38&highlight=hg38.chr7%3A21601160-21601160&position=chr7%3A21601136-21601186	stop_gained	HC	NA	NA	lof	Likely Pathogenic	6.2475e-07	1	1600650	0	0	74004	0	0	912	0	0	55778	0	0	29176	0	0	44836	0	0	63938	0	0	6046	8.4959e-07	1	1177038	0	0	62058	0	0	86864
["G","A"]	7-21601180-G-A	Both LoF + ACMG	GRCh38	DNAH11	NM_001277115.2	ENST00000409508.8	c.3425+1G>A	NA	NA	SNV	2785723	NA	https://www.ncbi.nlm.nih.gov/clinvar/variation/2785723	NA	http://genome.ucsc.edu/cgi-bin/hgTracks?db=hg38&highlight=hg38.chr7%3A21601179-21601179&position=chr7%3A21601155-21601205	splice_donor_variant	HC	NA	NA	lof	Likely Pathogenic	2.518e-06	4	1588576	0	0	73308	0	0	912	0	0	51756	0	0	28560	0	0	44700	0	0	63784	0	0	5978	8.5258e-07	1	1172910	0	0	61532	3.5238e-05	3	85136
["G","A"]	7-21601395-G-A	Both LoF + ACMG	GRCh38	DNAH11	NM_001277115.2	ENST00000409508.8	c.3426-1G>A	NA	NA	SNV	853420	DM	https://www.ncbi.nlm.nih.gov/clinvar/variation/853420	https://portal.biobase-international.com/hgmd/pro/mut.php?acc=CS1714180	http://genome.ucsc.edu/cgi-bin/hgTracks?db=hg38&highlight=hg38.chr7%3A21601394-21601394&position=chr7%3A21601370-21601420	splice_acceptor_variant	HC	NA	NA	lof	Pathogenic	8.6957e-06	14	1609994	0	0	74904	0	0	912	0	0	59870	0	0	29554	0.00031249	14	44802	0	0	63642	0	0	5528	0	0	1177842	0	0	62286	0	0	90654
["CTGAA","C"]	7-21601397-CTGAA-C	Both LoF + ACMG	GRCh38	DNAH11	NM_001277115.2	ENST00000409508.8	c.3431_3434del	ENSP00000475939.1	p.Asn1144SerfsTer6	deletion	2712518	NA	https://www.ncbi.nlm.nih.gov/clinvar/variation/2712518	NA	http://genome.ucsc.edu/cgi-bin/hgTracks?db=hg38&highlight=hg38.chr7%3A21601397-21601400&position=chr7%3A21601373-21601426	frameshift_variant	HC	NA	NA	lof	Likely Pathogenic	3.1051e-06	5	1610254	0	0	74904	0	0	912	0	0	59866	3.3836e-05	1	29554	2.2313e-05	1	44816	0	0	63660	0	0	5570	2.5467e-06	3	1178012	0	0	62308	0	0	90652
["G","T"]	7-21601403-G-T	LoF	GRCh38	DNAH11	NM_001277115.2	ENST00000409508.8	c.3433G>T	ENSP00000475939.1	p.Glu1145Ter	SNV	NA	NA	NA	NA	http://genome.ucsc.edu/cgi-bin/hgTracks?db=hg38&highlight=hg38.chr7%3A21601402-21601402&position=chr7%3A21601378-21601428	stop_gained	HC	NA	NA	likely_lof	Likely Pathogenic	1.2411e-06	2	1611494	0	0	74962	0	0	912	0	0	59924	0	0	29578	0	0	44838	0	0	63736	0	0	5686	8.4842e-07	1	1178668	0	0	62374	1.1011e-05	1	90816
["G","T"]	7-21601412-G-T	LoF	GRCh38	DNAH11	NM_001277115.2	ENST00000409508.8	c.3442G>T	ENSP00000475939.1	p.Glu1148Ter	SNV	NA	NA	NA	NA	http://genome.ucsc.edu/cgi-bin/hgTracks?db=hg38&highlight=hg38.chr7%3A21601411-21601411&position=chr7%3A21601387-21601437	stop_gained	HC	NA	NA	lof	Likely Pathogenic	1.2404e-06	2	1612386	0	0	74992	0	0	912	0	0	59966	0	0	29586	0	0	44840	0	0	63796	0	0	5868	8.4806e-07	1	1179158	0	0	62406	1.1006e-05	1	90862
["T","G"]	7-21601440-T-G	ACMG	GRCh38	DNAH11	NM_001277115.2	ENST00000409508.8	c.3470T>G	ENSP00000475939.1	p.Leu1157Arg	SNV	359621	NA	https://www.ncbi.nlm.nih.gov/clinvar/variation/359621	NA	http://genome.ucsc.edu/cgi-bin/hgTracks?db=hg38&highlight=hg38.chr7%3A21601439-21601439&position=chr7%3A21601415-21601465	NA	NA	NA	NA		VUS	3.9042e-05	63	1613654	0	0	75056	0	0	912	0	0	59990	0	0	29600	0.001248	56	44870	0	0	63938	0	0	6038	0	0	1179732	4.802e-05	3	62474	4.3935e-05	4	91044
["GAA","G"]	7-21601448-GAA-G	LoF	GRCh38	DNAH11	NM_001277115.2	ENST00000409508.8	c.3479_3480del	ENSP00000475939.1	p.Glu1160ValfsTer3	deletion	NA	NA	NA	NA	http://genome.ucsc.edu/cgi-bin/hgTracks?db=hg38&highlight=hg38.chr7%3A21601448-21601449&position=chr7%3A21601424-21601475	frameshift_variant	HC	NA	NA	lof	Likely Pathogenic	6.1969e-07	1	1613714	0	0	75038	0	0	910	0	0	59984	0	0	29602	0	0	44868	0	0	63942	0	0	6050	8.476e-07	1	1179798	0	0	62474	0	0	91048
["G","GT"]	7-21601505-G-GT	LoF	GRCh38	DNAH11	NM_001277115.2	ENST00000409508.8	c.3536dup	ENSP00000475939.1	p.Arg1180LysfsTer8	insertion	NA	NA	NA	NA	http://genome.ucsc.edu/cgi-bin/hgTracks?db=hg38&highlight=hg38.chr7%3A21601505-21601504&position=chr7%3A21601481-21601530	frameshift_variant	HC	NA	NA	lof	Likely Pathogenic	6.1966e-07	1	1613776	0	0	75022	0	0	912	0	0	59974	0	0	29602	2.2286e-05	1	44872	0	0	63982	0	0	6058	0	0	1179804	0	0	62482	0	0	91068
["C","T"]	7-21601514-C-T	Both LoF + ACMG	GRCh38	DNAH11	NM_001277115.2	ENST00000409508.8	c.3544C>T	ENSP00000475939.1	p.Arg1182Ter	SNV	577162	DM	https://www.ncbi.nlm.nih.gov/clinvar/variation/577162	https://portal.biobase-international.com/hgmd/pro/mut.php?acc=CM1825684	http://genome.ucsc.edu/cgi-bin/hgTracks?db=hg38&highlight=hg38.chr7%3A21601513-21601513&position=chr7%3A21601489-21601539	stop_gained	HC	NA	NA	lof	Pathogenic	1.3016e-05	21	1613412	0	0	74842	0	0	908	1.6686e-05	1	59932	0	0	29590	2.2289e-05	1	44866	1.5637e-05	1	63950	0	0	6076	1.441e-05	17	1179744	0	0	62448	1.0982e-05	1	91056
["C","CA"]	7-21601517-C-CA	LoF	GRCh38	DNAH11	NM_001277115.2	ENST00000409508.8	c.3548dup	ENSP00000475939.1	p.Arg1184GlufsTer4	insertion	NA	NA	NA	NA	http://genome.ucsc.edu/cgi-bin/hgTracks?db=hg38&highlight=hg38.chr7%3A21601517-21601516&position=chr7%3A21601493-21601542	frameshift_variant	HC	NA	NA	lof	Likely Pathogenic	6.197e-07	1	1613694	0	0	75010	0	0	912	0	0	59968	0	0	29594	0	0	44870	0	0	63976	0	0	6058	8.4762e-07	1	1179768	0	0	62474	0	0	91064
["TGA","T"]	7-21601528-TGA-T	LoF	GRCh38	DNAH11	NM_001277115.2	ENST00000409508.8	c.3559_3560del	ENSP00000475939.1	p.Asp1187Ter	deletion	NA	NA	NA	NA	http://genome.ucsc.edu/cgi-bin/hgTracks?db=hg38&highlight=hg38.chr7%3A21601528-21601529&position=chr7%3A21601504-21601555	frameshift_variant	HC	NA	NA	lof	Likely Pathogenic	1.2394e-06	2	1613688	0	0	75032	0	0	912	0	0	59976	0	0	29598	0	0	44862	0	0	63988	0	0	6058	0	0	1179732	3.2013e-05	2	62474	0	0	91056
["TGA","T"]	7-21601531-TGA-T	LoF	GRCh38	DNAH11	NM_001277115.2	ENST00000409508.8	c.3562_3563del	ENSP00000475939.1	p.Glu1188ThrfsTer3	deletion	NA	NA	NA	NA	http://genome.ucsc.edu/cgi-bin/hgTracks?db=hg38&highlight=hg38.chr7%3A21601531-21601532&position=chr7%3A21601507-21601558	frameshift_variant	HC	NA	NA	lof	Likely Pathogenic	1.2394e-06	2	1613644	0	0	75018	0	0	912	0	0	59966	0	0	29594	0	0	44870	0	0	63990	0	0	6058	0	0	1179718	3.2015e-05	2	62470	0	0	91048
["C","CAGCTAGGT"]	7-21601535-C-CAGCTAGGT	LoF	GRCh38	DNAH11	NM_001277115.2	ENST00000409508.8	c.3565_3566insAGCTAGGT	ENSP00000475939.1	p.Leu1189GlnfsTer8	insertion	NA	NA	NA	NA	http://genome.ucsc.edu/cgi-bin/hgTracks?db=hg38&highlight=hg38.chr7%3A21601535-21601534&position=chr7%3A21601511-21601560	frameshift_variant	HC	NA	NA	lof	Likely Pathogenic	1.2397e-06	2	1613320	0	0	75032	0	0	912	0	0	59944	0	0	29584	0	0	44860	0	0	63976	0	0	6054	0	0	1179500	3.2022e-05	2	62458	0	0	91000
["CTT","C"]	7-21601537-CTT-C	Both LoF + ACMG	GRCh38	DNAH11	NM_001277115.2	ENST00000409508.8	c.3569_3570del	ENSP00000475939.1	p.Phe1190Ter	deletion	1458751	NA	https://www.ncbi.nlm.nih.gov/clinvar/variation/1458751	NA	http://genome.ucsc.edu/cgi-bin/hgTracks?db=hg38&highlight=hg38.chr7%3A21601537-21601538&position=chr7%3A21601513-21601564	frameshift_variant	HC	NA	NA	lof	Pathogenic	6.1984e-07	1	1613316	0	0	75040	0	0	912	1.6681e-05	1	59948	0	0	29588	0	0	44856	0	0	63976	0	0	6056	0	0	1179486	0	0	62464	0	0	90990
["AC","A"]	7-21601562-AC-A	Both LoF + ACMG	GRCh38	DNAH11	NM_001277115.2	ENST00000409508.8	c.3595del	ENSP00000475939.1	p.Leu1199SerfsTer17	deletion	837909	NA	https://www.ncbi.nlm.nih.gov/clinvar/variation/837909	NA	http://genome.ucsc.edu/cgi-bin/hgTracks?db=hg38&highlight=hg38.chr7%3A21601562-21601562&position=chr7%3A21601538-21601588	frameshift_variant	HC	NA	NA	lof	Pathogenic	1.8638e-06	3	1609600	0	0	74874	0	0	912	0	0	59812	0	0	29550	0	0	44740	0	0	63910	0	0	6070	2.5494e-06	3	1176736	0	0	62294	0	0	90702
["G","A"]	7-21601619-G-A	LoF	GRCh38	DNAH11	NM_001277115.2	ENST00000409508.8	c.3648+1G>A	NA	NA	SNV	NA	NA	NA	NA	http://genome.ucsc.edu/cgi-bin/hgTracks?db=hg38&highlight=hg38.chr7%3A21601618-21601618&position=chr7%3A21601594-21601644	splice_donor_variant	HC	NA	NA	likely_not_lof	VUS	6.3959e-07	1	1563496	0	0	73428	0	0	912	0	0	53058	0	0	27996	0	0	43954	0	0	62830	0.0001703	1	5872	0	0	1150906	0	0	60274	0	0	84266
["T","C"]	7-21601620-T-C	Both LoF + ACMG	GRCh38	DNAH11	NM_001277115.2	ENST00000409508.8	c.3648+2T>C	NA	NA	SNV	2982271	NA	https://www.ncbi.nlm.nih.gov/clinvar/variation/2982271	NA	http://genome.ucsc.edu/cgi-bin/hgTracks?db=hg38&highlight=hg38.chr7%3A21601619-21601619&position=chr7%3A21601595-21601645	splice_donor_variant	HC	NA	NA	likely_not_lof	VUS	6.3995e-07	1	1562632	1.3646e-05	1	73282	0	0	912	0	0	52898	0	0	27970	0	0	43944	0	0	62810	0	0	5896	0	0	1150498	0	0	60216	0	0	84206
["A","G"]	7-21606424-A-G	LoF	GRCh38	DNAH11	NM_001277115.2	ENST00000409508.8	c.3649-2A>G	NA	NA	SNV	NA	NA	NA	NA	http://genome.ucsc.edu/cgi-bin/hgTracks?db=hg38&highlight=hg38.chr7%3A21606423-21606423&position=chr7%3A21606399-21606449	splice_acceptor_variant	HC	NA	NA	not_lof	VUS	6.2293e-07	1	1605306	0	0	74676	0	0	912	0	0	58512	0	0	29406	0	0	44790	0	0	63844	0	0	6050	8.4969e-07	1	1176906	0	0	62226	0	0	87984
["G","A"]	7-21606425-G-A	LoF	GRCh38	DNAH11	NM_001277115.2	ENST00000409508.8	c.3649-1G>A	NA	NA	SNV	NA	NA	NA	NA	http://genome.ucsc.edu/cgi-bin/hgTracks?db=hg38&highlight=hg38.chr7%3A21606424-21606424&position=chr7%3A21606400-21606450	splice_acceptor_variant	HC	NA	NA	not_lof	VUS	6.2258e-07	1	1606212	0	0	74678	0	0	912	0	0	58718	0	0	29428	0	0	44788	0	0	63844	0	0	6044	0	0	1177370	0	0	62270	1.1343e-05	1	88160
["G","T"]	7-21606426-G-T	LoF	GRCh38	DNAH11	NM_001277115.2	ENST00000409508.8	c.3649G>T	ENSP00000475939.1	p.Glu1217Ter	SNV	NA	NA	NA	NA	http://genome.ucsc.edu/cgi-bin/hgTracks?db=hg38&highlight=hg38.chr7%3A21606425-21606425&position=chr7%3A21606401-21606451	stop_gained	HC	NA	NA	uncertain	Likely Pathogenic	6.2271e-07	1	1605874	0	0	74666	0	0	912	0	0	58614	0	0	29428	0	0	44792	0	0	63850	0	0	6048	8.4939e-07	1	1177320	0	0	62264	0	0	87980
["G","A"]	7-21606443-G-A	LoF	GRCh38	DNAH11	NM_001277115.2	ENST00000409508.8	c.3666G>A	ENSP00000475939.1	p.Trp1222Ter	SNV	NA	NA	NA	NA	http://genome.ucsc.edu/cgi-bin/hgTracks?db=hg38&highlight=hg38.chr7%3A21606442-21606442&position=chr7%3A21606418-21606468	stop_gained	HC	NA	NA	lof	Likely Pathogenic	6.228e-07	1	1605664	0	0	74576	0	0	912	0	0	58246	0	0	29472	0	0	44818	0	0	63896	0	0	6044	8.4899e-07	1	1177868	0	0	62272	0	0	87560
["A","T"]	7-21606456-A-T	LoF	GRCh38	DNAH11	NM_001277115.2	ENST00000409508.8	c.3679A>T	ENSP00000475939.1	p.Lys1227Ter	SNV	NA	NA	NA	NA	http://genome.ucsc.edu/cgi-bin/hgTracks?db=hg38&highlight=hg38.chr7%3A21606455-21606455&position=chr7%3A21606431-21606481	stop_gained	HC	NA	NA	lof	Likely Pathogenic	6.2244e-07	1	1606576	0	0	74640	0	0	912	0	0	58510	0	0	29510	0	0	44846	0	0	63952	0	0	6048	8.4881e-07	1	1178126	0	0	62276	0	0	87756
["G","T"]	7-21606504-G-T	Both LoF + ACMG	GRCh38	DNAH11	NM_001277115.2	ENST00000409508.8	c.3727G>T	ENSP00000475939.1	p.Glu1243Ter	SNV	NA	DM	NA	https://portal.biobase-international.com/hgmd/pro/mut.php?acc=CM1825676	http://genome.ucsc.edu/cgi-bin/hgTracks?db=hg38&highlight=hg38.chr7%3A21606503-21606503&position=chr7%3A21606479-21606529	stop_gained	HC	NA	NA	lof	Likely Pathogenic	1.2414e-06	2	1611130	0	0	74892	0	0	910	0	0	59688	0	0	29574	0	0	44856	0	0	63810	0	0	6058	8.4799e-07	1	1179258	1.6018e-05	1	62430	0	0	89654
["G","GA"]	7-21606521-G-GA	Both LoF + ACMG	GRCh38	DNAH11	NM_001277115.2	ENST00000409508.8	c.3750dup	ENSP00000475939.1	p.Cys1251MetfsTer5	insertion	NA	DM	NA	https://portal.biobase-international.com/hgmd/pro/mut.php?acc=CI215618	http://genome.ucsc.edu/cgi-bin/hgTracks?db=hg38&highlight=hg38.chr7%3A21606521-21606520&position=chr7%3A21606497-21606546	frameshift_variant	HC	NA	NA	likely_not_lof	VUS	6.2177e-07	1	1608300	0	0	74506	0	0	912	0	0	59256	0	0	29534	0	0	44790	0	0	63258	0	0	6046	8.485e-07	1	1178556	0	0	62350	0	0	89092
["T","A"]	7-21606535-T-A	LoF	GRCh38	DNAH11	NM_001277115.2	ENST00000409508.8	c.3758T>A	ENSP00000475939.1	p.Leu1253Ter	SNV	NA	NA	NA	NA	http://genome.ucsc.edu/cgi-bin/hgTracks?db=hg38&highlight=hg38.chr7%3A21606534-21606534&position=chr7%3A21606510-21606560	stop_gained	HC	NA	NA	lof	VUS	8.0796e-06	13	1608986	0	0	74912	0	0	912	0	0	59536	0	0	29516	0	0	44832	0.00020548	13	63266	0	0	6058	0	0	1178404	0	0	62360	0	0	89190
["G","A"]	7-21606543-G-A	Both LoF + ACMG	GRCh38	DNAH11	NM_001277115.2	ENST00000409508.8	c.3765+1G>A	NA	NA	SNV	854164	NA	https://www.ncbi.nlm.nih.gov/clinvar/variation/854164	NA	http://genome.ucsc.edu/cgi-bin/hgTracks?db=hg38&highlight=hg38.chr7%3A21606542-21606542&position=chr7%3A21606518-21606568	splice_donor_variant	HC	NA	NA	uncertain	Pathogenic	8.7351e-06	14	1602734	2.6924e-05	2	74284	0	0	906	0	0	58612	0	0	29418	0	0	44756	0	0	62432	0	0	6064	9.3517e-06	11	1176262	0	0	62142	1.1382e-05	1	87858
["G","T"]	7-21606543-G-T	LoF	GRCh38	DNAH11	NM_001277115.2	ENST00000409508.8	c.3765+1G>T	NA	NA	SNV	NA	NA	NA	NA	http://genome.ucsc.edu/cgi-bin/hgTracks?db=hg38&highlight=hg38.chr7%3A21606542-21606542&position=chr7%3A21606518-21606568	splice_donor_variant	HC	NA	NA	lof	Likely Pathogenic	6.239e-07	1	1602826	0	0	74394	0	0	906	0	0	58632	0	0	29418	0	0	44742	0	0	62432	0	0	6038	0	0	1176256	1.6087e-05	1	62162	0	0	87846
["A","G"]	7-21606639-A-G	ACMG	GRCh38	DNAH11	NM_001277115.2	ENST00000409508.8	c.3766-8A>G	NA	NA	SNV	958550	NA	https://www.ncbi.nlm.nih.gov/clinvar/variation/958550	NA	http://genome.ucsc.edu/cgi-bin/hgTracks?db=hg38&highlight=hg38.chr7%3A21606638-21606638&position=chr7%3A21606614-21606664	NA	NA	NA	NA		Pathogenic	3.6198e-06	5	1381282	0	0	64046	0	0	888	0	0	43014	0	0	25782	0	0	42048	0	0	53240	0	0	5426	4.9177e-06	5	1016734	0	0	54322	0	0	75782
["C","T"]	7-21606653-C-T	Both LoF + ACMG	GRCh38	DNAH11	NM_001277115.2	ENST00000409508.8	c.3772C>T	ENSP00000475939.1	p.Gln1258Ter	SNV	2969411	NA	https://www.ncbi.nlm.nih.gov/clinvar/variation/2969411	NA	http://genome.ucsc.edu/cgi-bin/hgTracks?db=hg38&highlight=hg38.chr7%3A21606652-21606652&position=chr7%3A21606628-21606678	stop_gained	HC	NA	NA	uncertain	VUS	2.6898e-06	4	1487122	0	0	65596	0	0	890	0	0	51846	0	0	27954	0	0	42438	0	0	57740	0	0	5050	3.6538e-06	4	1094736	0	0	57940	0	0	82932
["G","T"]	7-21606659-G-T	LoF	GRCh38	DNAH11	NM_001277115.2	ENST00000409508.8	c.3778G>T	ENSP00000475939.1	p.Glu1260Ter	SNV	NA	NA	NA	NA	http://genome.ucsc.edu/cgi-bin/hgTracks?db=hg38&highlight=hg38.chr7%3A21606658-21606658&position=chr7%3A21606634-21606684	stop_gained	HC	NA	NA	uncertain	Do not include	1.2909e-06	2	1549366	0	0	69660	0	0	900	0	0	55098	0	0	28774	0	0	43802	1.6697e-05	1	59892	0	0	5870	0	0	1139704	0	0	60444	1.1734e-05	1	85222
["CAG","C"]	7-21606664-CAG-C	Both LoF + ACMG	GRCh38	DNAH11	NM_001277115.2	ENST00000409508.8	c.3791_3792del	ENSP00000475939.1	p.Arg1264IlefsTer10	deletion	1676058	NA	https://www.ncbi.nlm.nih.gov/clinvar/variation/1676058	NA	http://genome.ucsc.edu/cgi-bin/hgTracks?db=hg38&highlight=hg38.chr7%3A21606664-21606665&position=chr7%3A21606640-21606691	frameshift_variant	HC	NA	NA	lof	Pathogenic	4.2468e-06	6	1412822	0	0	63264	0	0	880	0	0	52642	0	0	26988	0	0	38802	0	0	54556	0	0	5236	4.851e-06	5	1030720	0	0	54818	1.1776e-05	1	84916
["T","A"]	7-21606685-T-A	LoF	GRCh38	DNAH11	NM_001277115.2	ENST00000409508.8	c.3804T>A	ENSP00000475939.1	p.Tyr1268Ter	SNV	NA	NA	NA	NA	http://genome.ucsc.edu/cgi-bin/hgTracks?db=hg38&highlight=hg38.chr7%3A21606684-21606684&position=chr7%3A21606660-21606710	stop_gained	HC	NA	NA	lof	Likely Pathogenic	6.2272e-07	1	1605856	0	0	73904	0	0	904	0	0	59318	0	0	29434	0	0	44208	0	0	62918	0	0	6018	8.4997e-07	1	1176508	0	0	62174	0	0	90470
["A","G"]	7-21615112-A-G	Both LoF + ACMG	GRCh38	DNAH11	NM_001277115.2	ENST00000409508.8	c.3853-2A>G	NA	NA	SNV	2910901	NA	https://www.ncbi.nlm.nih.gov/clinvar/variation/2910901	NA	http://genome.ucsc.edu/cgi-bin/hgTracks?db=hg38&highlight=hg38.chr7%3A21615111-21615111&position=chr7%3A21615087-21615137	splice_acceptor_variant	HC	NA	NA	lof	Likely Pathogenic	4.9755e-06	8	1607888	0	0	74720	0	0	912	0	0	58988	0	0	29532	0.00017954	8	44558	0	0	63902	0	0	6050	0	0	1177716	0	0	62264	0	0	89246
["G","A"]	7-21615132-G-A	ACMG	GRCh38	DNAH11	NM_001277115.2	ENST00000409508.8	c.3871G>A	ENSP00000475939.1	p.Ala1291Thr	SNV	NA	DM	NA	https://portal.biobase-international.com/hgmd/pro/mut.php?acc=CM137175	http://genome.ucsc.edu/cgi-bin/hgTracks?db=hg38&highlight=hg38.chr7%3A21615131-21615131&position=chr7%3A21615107-21615157	NA	NA	NA	NA		VUS	1.2408e-06	2	1611914	0	0	74948	0	0	912	1.6758e-05	1	59672	0	0	29580	0	0	44744	0	0	63946	0	0	6058	8.4814e-07	1	1179044	0	0	62428	0	0	90582
["G","T"]	7-21615144-G-T	LoF	GRCh38	DNAH11	NM_001277115.2	ENST00000409508.8	c.3883G>T	ENSP00000475939.1	p.Glu1295Ter	SNV	NA	NA	NA	NA	http://genome.ucsc.edu/cgi-bin/hgTracks?db=hg38&highlight=hg38.chr7%3A21615143-21615143&position=chr7%3A21615119-21615169	stop_gained	HC	NA	NA	lof	Likely Pathogenic	6.2018e-07	1	1612440	0	0	75010	0	0	910	0	0	59766	0	0	29584	0	0	44762	1.5632e-05	1	63972	0	0	6058	0	0	1179214	0	0	62438	0	0	90726
["C","T"]	7-21615153-C-T	LoF	GRCh38	DNAH11	NM_001277115.2	ENST00000409508.8	c.3892C>T	ENSP00000475939.1	p.Gln1298Ter	SNV	NA	NA	NA	NA	http://genome.ucsc.edu/cgi-bin/hgTracks?db=hg38&highlight=hg38.chr7%3A21615152-21615152&position=chr7%3A21615128-21615178	stop_gained	HC	NA	NA	lof	Likely Pathogenic	6.2015e-07	1	1612506	1.3336e-05	1	74984	0	0	912	0	0	59788	0	0	29582	0	0	44770	0	0	63974	0	0	6054	0	0	1179262	0	0	62436	0	0	90744
["C","T"]	7-21615159-C-T	Both LoF + ACMG	GRCh38	DNAH11	NM_001277115.2	ENST00000409508.8	c.3898C>T	ENSP00000475939.1	p.Gln1300Ter	SNV	NA	DM	NA	https://portal.biobase-international.com/hgmd/pro/mut.php?acc=CM2116142	http://genome.ucsc.edu/cgi-bin/hgTracks?db=hg38&highlight=hg38.chr7%3A21615158-21615158&position=chr7%3A21615134-21615184	stop_gained	HC	NA	NA	lof	Pathogenic	6.2011e-07	1	1612620	0	0	74982	0	0	912	1.6724e-05	1	59794	0	0	29586	0	0	44768	0	0	63966	0	0	6056	0	0	1179326	0	0	62444	0	0	90786
["G","T"]	7-21615162-G-T	Both LoF + ACMG	GRCh38	DNAH11	NM_001277115.2	ENST00000409508.8	c.3901G>T	ENSP00000475939.1	p.Glu1301Ter	SNV	1433676	DM	https://www.ncbi.nlm.nih.gov/clinvar/variation/1433676	https://portal.biobase-international.com/hgmd/pro/mut.php?acc=CM1110329	http://genome.ucsc.edu/cgi-bin/hgTracks?db=hg38&highlight=hg38.chr7%3A21615161-21615161&position=chr7%3A21615137-21615187	stop_gained	HC	NA	NA	lof	Pathogenic	1.8602e-06	3	1612752	0	0	75002	0	0	912	0	0	59832	0	0	29590	0	0	44770	0	0	63986	0	0	6056	2.5438e-06	3	1179350	0	0	62442	0	0	90812
["GAATCT","G"]	7-21615162-GAATCT-G	LoF	GRCh38	DNAH11	NM_001277115.2	ENST00000409508.8	c.3903_3907del	ENSP00000475939.1	p.Glu1301AspfsTer5	deletion	NA	NA	NA	NA	http://genome.ucsc.edu/cgi-bin/hgTracks?db=hg38&highlight=hg38.chr7%3A21615162-21615166&position=chr7%3A21615138-21615192	frameshift_variant	HC	NA	NA	lof	Likely Pathogenic	1.2401e-06	2	1612752	0	0	75002	0	0	912	0	0	59832	0	0	29590	0	0	44770	0	0	63986	0	0	6056	1.6958e-06	2	1179350	0	0	62442	0	0	90812
["TC","T"]	7-21615170-TC-T	Both LoF + ACMG	GRCh38	DNAH11	NM_001277115.2	ENST00000409508.8	c.3910del	ENSP00000475939.1	p.Arg1304ValfsTer13	deletion	1805022	NA	https://www.ncbi.nlm.nih.gov/clinvar/variation/1805022	NA	http://genome.ucsc.edu/cgi-bin/hgTracks?db=hg38&highlight=hg38.chr7%3A21615170-21615170&position=chr7%3A21615146-21615196	frameshift_variant	HC	NA	NA	lof	Pathogenic	5.5793e-06	9	1613114	0	0	75016	0	0	912	0	0	59908	0	0	29594	0	0	44804	0	0	64000	0	0	6056	5.9348e-06	7	1179478	3.2018e-05	2	62464	0	0	90882
["CCAGAGTA","C"]	7-21615192-CCAGAGTA-C	LoF	GRCh38	DNAH11	NM_001277115.2	ENST00000409508.8	c.3934_3940del	ENSP00000475939.1	p.Glu1312AsnfsTer3	deletion	NA	NA	NA	NA	http://genome.ucsc.edu/cgi-bin/hgTracks?db=hg38&highlight=hg38.chr7%3A21615192-21615198&position=chr7%3A21615168-21615224	frameshift_variant	HC	NA	NA	lof	Likely Pathogenic	6.2001e-07	1	1612878	0	0	74834	0	0	912	0	0	59888	0	0	29590	0	0	44800	0	0	63988	0	0	6076	8.4784e-07	1	1179466	0	0	62432	0	0	90892
["C","G"]	7-21615200-C-G	Both LoF + ACMG	GRCh38	DNAH11	NM_001277115.2	ENST00000409508.8	c.3939C>G	ENSP00000475939.1	p.Tyr1313Ter	SNV	2787874	NA	https://www.ncbi.nlm.nih.gov/clinvar/variation/2787874	NA	http://genome.ucsc.edu/cgi-bin/hgTracks?db=hg38&highlight=hg38.chr7%3A21615199-21615199&position=chr7%3A21615175-21615225	stop_gained	HC	NA	NA	lof	Likely Pathogenic	3.7196e-06	6	1613080	0	0	74964	0	0	912	0	0	59940	3.38e-05	1	29586	0	0	44788	0	0	63990	0	0	6054	4.2392e-06	5	1179458	0	0	62454	0	0	90934
["C","T"]	7-21615204-C-T	LoF	GRCh38	DNAH11	NM_001277115.2	ENST00000409508.8	c.3943C>T	ENSP00000475939.1	p.Gln1315Ter	SNV	NA	NA	NA	NA	http://genome.ucsc.edu/cgi-bin/hgTracks?db=hg38&highlight=hg38.chr7%3A21615203-21615203&position=chr7%3A21615179-21615229	stop_gained	HC	NA	NA	lof	Likely Pathogenic	6.1984e-07	1	1613316	0	0	75006	0	0	912	0	0	59954	0	0	29590	0	0	44818	0	0	63984	0	0	6054	8.4777e-07	1	1179562	0	0	62464	0	0	90972
["CAAATG","C"]	7-21615204-CAAATG-C	LoF	GRCh38	DNAH11	NM_001277115.2	ENST00000409508.8	c.3947_3951del	ENSP00000475939.1	p.Met1316ThrfsTer24	deletion	NA	NA	NA	NA	http://genome.ucsc.edu/cgi-bin/hgTracks?db=hg38&highlight=hg38.chr7%3A21615204-21615208&position=chr7%3A21615180-21615234	frameshift_variant	HC	NA	NA	lof	Likely Pathogenic	1.2397e-06	2	1613316	0	0	75006	0	0	912	0	0	59954	0	0	29590	0	0	44818	0	0	63984	0	0	6054	1.6955e-06	2	1179562	0	0	62464	0	0	90972
["ATGAAACAG","A"]	7-21615207-ATGAAACAG-A	LoF	GRCh38	DNAH11	NM_001277115.2	ENST00000409508.8	c.3949_3956del	ENSP00000475939.1	p.Lys1317SerfsTer22	deletion	NA	NA	NA	NA	http://genome.ucsc.edu/cgi-bin/hgTracks?db=hg38&highlight=hg38.chr7%3A21615207-21615214&position=chr7%3A21615183-21615240	frameshift_variant	HC	NA	NA	lof	Likely Pathogenic	1.2395e-06	2	1613542	0	0	75044	0	0	912	0	0	60002	0	0	29598	0	0	44832	0	0	64010	0	0	6056	1.6955e-06	2	1179624	0	0	62468	0	0	90996
["AAC","A"]	7-21615211-AAC-A	LoF	GRCh38	DNAH11	NM_001277115.2	ENST00000409508.8	c.3952_3953del	ENSP00000475939.1	p.Gln1318ValfsTer23	deletion	NA	NA	NA	NA	http://genome.ucsc.edu/cgi-bin/hgTracks?db=hg38&highlight=hg38.chr7%3A21615211-21615212&position=chr7%3A21615187-21615238	frameshift_variant	HC	NA	NA	lof	Likely Pathogenic	6.1974e-07	1	1613584	0	0	75056	0	0	912	0	0	59996	3.3788e-05	1	29596	0	0	44830	0	0	64010	0	0	6056	0	0	1179646	0	0	62474	0	0	91008
["T","TGGGA"]	7-21615249-T-TGGGA	LoF	GRCh38	DNAH11	NM_001277115.2	ENST00000409508.8	c.3989_3992dup	ENSP00000475939.1	p.Asp1331GlufsTer12	insertion	NA	NA	NA	NA	http://genome.ucsc.edu/cgi-bin/hgTracks?db=hg38&highlight=hg38.chr7%3A21615249-21615248&position=chr7%3A21615225-21615274	frameshift_variant	HC	NA	NA	lof	Likely Pathogenic	6.2002e-07	1	1612840	0	0	75016	0	0	912	0	0	59944	0	0	29586	0	0	44822	0	0	63992	0	0	6054	8.4796e-07	1	1179304	0	0	62460	0	0	90750
["G","A"]	7-21615250-G-A	LoF	GRCh38	DNAH11	NM_001277115.2	ENST00000409508.8	c.3989G>A	ENSP00000475939.1	p.Trp1330Ter	SNV	NA	NA	NA	NA	http://genome.ucsc.edu/cgi-bin/hgTracks?db=hg38&highlight=hg38.chr7%3A21615249-21615249&position=chr7%3A21615225-21615275	stop_gained	HC	NA	NA	lof	Likely Pathogenic	6.2013e-07	1	1612558	1.3334e-05	1	74996	0	0	912	0	0	59912	0	0	29590	0	0	44800	0	0	63974	0	0	6054	0	0	1179194	0	0	62446	0	0	90680
["T","G"]	7-21615266-T-G	LoF	GRCh38	DNAH11	NM_001277115.2	ENST00000409508.8	c.4005T>G	ENSP00000475939.1	p.Tyr1335Ter	SNV	NA	NA	NA	NA	http://genome.ucsc.edu/cgi-bin/hgTracks?db=hg38&highlight=hg38.chr7%3A21615265-21615265&position=chr7%3A21615241-21615291	stop_gained	HC	NA	NA	lof	Likely Pathogenic	6.2054e-07	1	1611490	0	0	75014	0	0	912	0	0	59850	0	0	29566	0	0	44780	0	0	63968	0	0	6044	0	0	1178708	1.6025e-05	1	62404	0	0	90244
["C","T"]	7-21615270-C-T	Both LoF + ACMG	GRCh38	DNAH11	NM_001277115.2	ENST00000409508.8	c.4009C>T	ENSP00000475939.1	p.Arg1337Ter	SNV	2061830	NA	https://www.ncbi.nlm.nih.gov/clinvar/variation/2061830	NA	http://genome.ucsc.edu/cgi-bin/hgTracks?db=hg38&highlight=hg38.chr7%3A21615269-21615269&position=chr7%3A21615245-21615295	stop_gained	HC	NA	NA	lof	Pathogenic	4.3482e-06	7	1609846	2.6744e-05	2	74784	0	0	912	0	0	59686	0	0	29550	2.2391e-05	1	44660	0	0	63876	0	0	6068	3.3954e-06	4	1178062	0	0	62328	0	0	89920
["T","C"]	7-21615274-T-C	LoF	GRCh38	DNAH11	NM_001277115.2	ENST00000409508.8	c.4011+2T>C	NA	NA	SNV	NA	NA	NA	NA	http://genome.ucsc.edu/cgi-bin/hgTracks?db=hg38&highlight=hg38.chr7%3A21615273-21615273&position=chr7%3A21615249-21615299	splice_donor_variant	HC	NA	NA	lof	Likely Pathogenic	6.2148e-07	1	1609068	0	0	74896	0	0	912	0	0	59622	0	0	29542	0	0	44702	0	0	63890	0	0	6042	8.4926e-07	1	1177494	0	0	62318	0	0	89650
["G","C"]	7-21616208-G-C	Both LoF + ACMG	GRCh38	DNAH11	NM_001277115.2	ENST00000409508.8	c.4012-1G>C	NA	NA	SNV	NA	DM	NA	https://portal.biobase-international.com/hgmd/pro/mut.php?acc=CS2125631	http://genome.ucsc.edu/cgi-bin/hgTracks?db=hg38&highlight=hg38.chr7%3A21616207-21616207&position=chr7%3A21616183-21616233	splice_acceptor_variant	HC	NA	NA	lof	Likely Pathogenic	1.8598e-06	3	1613102	0	0	75014	0	0	912	0	0	59920	0	0	29584	0	0	44848	0	0	63992	0	0	6058	2.5437e-06	3	1179388	0	0	62448	0	0	90938
["G","A"]	7-21616241-G-A	Both LoF + ACMG	GRCh38	DNAH11	NM_001277115.2	ENST00000409508.8	c.4044G>A	ENSP00000475939.1	p.Trp1348Ter	SNV	2632475	NA	https://www.ncbi.nlm.nih.gov/clinvar/variation/2632475	NA	http://genome.ucsc.edu/cgi-bin/hgTracks?db=hg38&highlight=hg38.chr7%3A21616240-21616240&position=chr7%3A21616216-21616266	stop_gained	HC	NA	NA	lof	Pathogenic	6.1972e-07	1	1613632	0	0	75016	0	0	912	0	0	59976	0	0	29594	0	0	44876	0	0	64012	0	0	6062	8.4767e-07	1	1179708	0	0	62470	0	0	91006
["G","A"]	7-21616293-G-A	Both LoF + ACMG	GRCh38	DNAH11	NM_001277115.2	ENST00000409508.8	c.4095+1G>A	NA	NA	SNV	3026645	NA	https://www.ncbi.nlm.nih.gov/clinvar/variation/3026645	NA	http://genome.ucsc.edu/cgi-bin/hgTracks?db=hg38&highlight=hg38.chr7%3A21616292-21616292&position=chr7%3A21616268-21616318	splice_donor_variant	HC	NA	NA	likely_lof	Likely Pathogenic	6.2091e-07	1	1610528	0	0	74896	0	0	912	1.6726e-05	1	59788	0	0	29520	0	0	44810	0	0	63916	0	0	6058	0	0	1177890	0	0	62326	0	0	90412
["C","T"]	7-21616294-C-T	ACMG	GRCh38	DNAH11	NM_001277115.2	ENST00000409508.8	c.4095+2C>T	NA	NA	SNV	2571275	NA	https://www.ncbi.nlm.nih.gov/clinvar/variation/2571275	NA	http://genome.ucsc.edu/cgi-bin/hgTracks?db=hg38&highlight=hg38.chr7%3A21616293-21616293&position=chr7%3A21616269-21616319	NA	NA	NA	NA		Do not include	6.2777e-05	101	1608862	8.0205e-05	6	74808	0	0	912	0	0	59698	0	0	29500	6.6973e-05	3	44794	0	0	63858	0	0	6058	2.5494e-06	3	1176732	1.606e-05	1	62268	0.00097524	88	90234
["A","G"]	7-21617617-A-G	Both LoF + ACMG	GRCh38	DNAH11	NM_001277115.2	ENST00000409508.8	c.4096-2A>G	NA	NA	SNV	2892430	NA	https://www.ncbi.nlm.nih.gov/clinvar/variation/2892430	NA	http://genome.ucsc.edu/cgi-bin/hgTracks?db=hg38&highlight=hg38.chr7%3A21617616-21617616&position=chr7%3A21617592-21617642	splice_acceptor_variant	HC	NA	NA	not_lof	VUS	6.1973e-07	1	1613596	1.3327e-05	1	75034	0	0	912	0	0	59932	0	0	29596	0	0	44854	0	0	63978	0	0	6058	0	0	1179698	0	0	62482	0	0	91052
["G","A"]	7-21617627-G-A	LoF	GRCh38	DNAH11	NM_001277115.2	ENST00000409508.8	c.4104G>A	ENSP00000475939.1	p.Trp1368Ter	SNV	NA	NA	NA	NA	http://genome.ucsc.edu/cgi-bin/hgTracks?db=hg38&highlight=hg38.chr7%3A21617626-21617626&position=chr7%3A21617602-21617652	stop_gained	HC	NA	NA	lof	Likely Pathogenic	6.1972e-07	1	1613632	0	0	75002	0	0	910	0	0	59944	0	0	29602	0	0	44852	0	0	63982	0	0	6056	8.4763e-07	1	1179754	0	0	62476	0	0	91054
["G","A"]	7-21617653-G-A	Both LoF + ACMG	GRCh38	DNAH11	NM_001277115.2	ENST00000409508.8	c.4130G>A	ENSP00000475939.1	p.Trp1377Ter	SNV	NA	DM	NA	https://portal.biobase-international.com/hgmd/pro/mut.php?acc=CM105715	http://genome.ucsc.edu/cgi-bin/hgTracks?db=hg38&highlight=hg38.chr7%3A21617652-21617652&position=chr7%3A21617628-21617678	stop_gained	HC	NA	NA	uncertain	Likely Pathogenic	6.1964e-07	1	1613842	0	0	75060	0	0	912	0	0	59968	0	0	29604	0	0	44868	0	0	64006	0	0	6060	0	0	1179808	0	0	62482	1.098e-05	1	91074
["A","ACACGGGCCTGGAAGGCACAGTTT"]	7-21617662-A-ACACGGGCCTGGAAGGCACAGTTT	LoF	GRCh38	DNAH11	NM_001277115.2	ENST00000409508.8	c.4161_4162insTCACGGGCCTGGAAGGCACAGTT	ENSP00000475939.1	p.Lys1388SerfsTer11	insertion	NA	NA	NA	NA	http://genome.ucsc.edu/cgi-bin/hgTracks?db=hg38&highlight=hg38.chr7%3A21617662-21617661&position=chr7%3A21617638-21617687	frameshift_variant	HC	NA	NA	uncertain	Likely Pathogenic	6.1961e-07	1	1613918	0	0	75060	0	0	912	0	0	59978	0	0	29604	0	0	44880	0	0	64018	0	0	6060	0	0	1179846	1.6004e-05	1	62484	0	0	91076
["GC","G"]	7-21617733-GC-G	LoF	GRCh38	DNAH11	NM_001277115.2	ENST00000409508.8	c.4213del	ENSP00000475939.1	p.Leu1405SerfsTer9	deletion	NA	NA	NA	NA	http://genome.ucsc.edu/cgi-bin/hgTracks?db=hg38&highlight=hg38.chr7%3A21617733-21617733&position=chr7%3A21617709-21617759	frameshift_variant	HC	NA	NA	lof	Likely Pathogenic	6.2065e-07	1	1611212	0	0	74944	0	0	912	0	0	59356	0	0	29436	0	0	44850	0	0	63964	0	0	6034	8.4829e-07	1	1178842	0	0	62356	0	0	90518
["G","A"]	7-21617753-G-A	LoF	GRCh38	DNAH11	NM_001277115.2	ENST00000409508.8	c.4230G>A	ENSP00000475939.1	p.Trp1410Ter	SNV	NA	NA	NA	NA	http://genome.ucsc.edu/cgi-bin/hgTracks?db=hg38&highlight=hg38.chr7%3A21617752-21617752&position=chr7%3A21617728-21617778	stop_gained	HC	NA	NA	lof	Likely Pathogenic	2.4917e-06	4	1605320	0	0	74606	0	0	912	0	0	58024	0	0	29102	0	0	44784	0	0	63870	0	0	5996	3.4004e-06	4	1176336	0	0	62050	0	0	89640
["G","A"]	7-21617778-G-A	Both LoF + ACMG	GRCh38	DNAH11	NM_001277115.2	ENST00000409508.8	c.4254+1G>A	NA	NA	SNV	1067390	NA	https://www.ncbi.nlm.nih.gov/clinvar/variation/1067390	NA	http://genome.ucsc.edu/cgi-bin/hgTracks?db=hg38&highlight=hg38.chr7%3A21617777-21617777&position=chr7%3A21617753-21617803	splice_donor_variant	HC	NA	NA	not_lof	Likely Pathogenic	6.2893e-07	1	1590000	0	0	73866	0	0	912	0	0	54620	0	0	28218	0	0	44574	0	0	63570	0	0	5908	8.5501e-07	1	1169582	0	0	61350	0	0	87400
["G","T"]	7-21617778-G-T	LoF	GRCh38	DNAH11	NM_001277115.2	ENST00000409508.8	c.4254+1G>T	NA	NA	SNV	NA	NA	NA	NA	http://genome.ucsc.edu/cgi-bin/hgTracks?db=hg38&highlight=hg38.chr7%3A21617777-21617777&position=chr7%3A21617753-21617803	splice_donor_variant	HC	NA	NA	not_lof	VUS	6.2893e-07	1	1590000	0	0	73866	0	0	912	0	0	54620	0	0	28218	0	0	44574	0	0	63570	0	0	5908	8.5501e-07	1	1169582	0	0	61350	0	0	87400
["G","A"]	7-21619099-G-A	LoF	GRCh38	DNAH11	NM_001277115.2	ENST00000409508.8	c.4255-1G>A	NA	NA	SNV	NA	NA	NA	NA	http://genome.ucsc.edu/cgi-bin/hgTracks?db=hg38&highlight=hg38.chr7%3A21619098-21619098&position=chr7%3A21619074-21619124	splice_acceptor_variant	HC	NA	NA	lof	Likely Pathogenic	6.198e-07	1	1613424	0	0	75018	0	0	912	0	0	59952	0	0	29582	0	0	44872	0	0	63962	0	0	6056	8.4778e-07	1	1179558	0	0	62452	0	0	91060
["G","T"]	7-21619118-G-T	Both LoF + ACMG	GRCh38	DNAH11	NM_001277115.2	ENST00000409508.8	c.4273G>T	ENSP00000475939.1	p.Glu1425Ter	SNV	2158417	NA	https://www.ncbi.nlm.nih.gov/clinvar/variation/2158417	NA	http://genome.ucsc.edu/cgi-bin/hgTracks?db=hg38&highlight=hg38.chr7%3A21619117-21619117&position=chr7%3A21619093-21619143	stop_gained	HC	NA	NA	lof	Pathogenic	6.1978e-07	1	1613464	0	0	74998	0	0	912	0	0	59944	0	0	29588	0	0	44872	0	0	63940	0	0	6056	8.4772e-07	1	1179632	0	0	62448	0	0	91074
["A","G"]	7-21619127-A-G	ACMG	GRCh38	DNAH11	NM_001277115.2	ENST00000409508.8	c.4282A>G	ENSP00000475939.1	p.Thr1428Ala	SNV	NA	DM	NA	https://portal.biobase-international.com/hgmd/pro/mut.php?acc=CM214348	http://genome.ucsc.edu/cgi-bin/hgTracks?db=hg38&highlight=hg38.chr7%3A21619126-21619126&position=chr7%3A21619102-21619152	NA	NA	NA	NA		Do not include	0.0024175	3901	1613654	0.00075976	57	75024	0.017544	16	912	0.0024187	145	59950	0.038394	1136	29588	4.4569e-05	2	44874	0.00018752	12	63994	0.02245	136	6058	0.0014419	1701	1179706	0.0051541	322	62474	0.0041066	374	91074
["CA","C"]	7-21619134-CA-C	Both LoF + ACMG	GRCh38	DNAH11	NM_001277115.2	ENST00000409508.8	c.4290del	ENSP00000475939.1	p.Asp1431IlefsTer3	deletion	2854723	NA	https://www.ncbi.nlm.nih.gov/clinvar/variation/2854723	NA	http://genome.ucsc.edu/cgi-bin/hgTracks?db=hg38&highlight=hg38.chr7%3A21619134-21619134&position=chr7%3A21619110-21619160	frameshift_variant	HC	NA	NA	lof	Likely Pathogenic	4.3386e-06	7	1613418	1.3357e-05	1	74866	0	0	912	0	0	59920	0	0	29590	0	0	44890	0	0	63964	0	0	6080	4.2385e-06	5	1179672	1.6014e-05	1	62444	0	0	91080
["T","A"]	7-21619143-T-A	LoF	GRCh38	DNAH11	NM_001277115.2	ENST00000409508.8	c.4298T>A	ENSP00000475939.1	p.Leu1433Ter	SNV	NA	NA	NA	NA	http://genome.ucsc.edu/cgi-bin/hgTracks?db=hg38&highlight=hg38.chr7%3A21619142-21619142&position=chr7%3A21619118-21619168	stop_gained	HC	NA	NA	lof	Likely Pathogenic	6.1969e-07	1	1613698	0	0	75052	0	0	912	0	0	59948	0	0	29590	0	0	44872	0	0	64000	0	0	6060	8.4766e-07	1	1179720	0	0	62470	0	0	91074
["TAC","T"]	7-21619155-TAC-T	LoF	GRCh38	DNAH11	NM_001277115.2	ENST00000409508.8	c.4314_4315del	ENSP00000475939.1	p.His1438GlnfsTer5	deletion	NA	NA	NA	NA	http://genome.ucsc.edu/cgi-bin/hgTracks?db=hg38&highlight=hg38.chr7%3A21619155-21619156&position=chr7%3A21619131-21619182	frameshift_variant	HC	NA	NA	uncertain	Likely Pathogenic	6.1978e-07	1	1613476	0	0	74902	0	0	912	1.6692e-05	1	59908	0	0	29588	0	0	44882	0	0	63990	0	0	6082	0	0	1179704	0	0	62442	0	0	91066
["ACACAG","A"]	7-21619156-ACACAG-A	LoF	GRCh38	DNAH11	NM_001277115.2	ENST00000409508.8	c.4312_4316del	ENSP00000475939.1	p.His1438SerfsTer4	deletion	NA	NA	NA	NA	http://genome.ucsc.edu/cgi-bin/hgTracks?db=hg38&highlight=hg38.chr7%3A21619156-21619160&position=chr7%3A21619132-21619186	frameshift_variant	HC	NA	NA	lof	Likely Pathogenic	6.1976e-07	1	1613526	0	0	74934	0	0	912	0	0	59910	0	0	29594	0	0	44882	0	0	63994	0	0	6082	8.4767e-07	1	1179708	0	0	62446	0	0	91064
["C","T"]	7-21619178-C-T	Both LoF + ACMG	GRCh38	DNAH11	NM_001277115.2	ENST00000409508.8	c.4333C>T	ENSP00000475939.1	p.Arg1445Ter	SNV	228332	DM	https://www.ncbi.nlm.nih.gov/clinvar/variation/228332	https://portal.biobase-international.com/hgmd/pro/mut.php?acc=CM1110332	http://genome.ucsc.edu/cgi-bin/hgTracks?db=hg38&highlight=hg38.chr7%3A21619177-21619177&position=chr7%3A21619153-21619203	stop_gained	HC	NA	NA	lof	Pathogenic	9.6086e-05	155	1613138	1.3362e-05	1	74840	0	0	912	3.3406e-05	2	59870	0	0	29586	0	0	44860	0	0	63934	0.00016442	1	6082	0.00011275	133	1179610	8.0082e-05	5	62436	0.00014284	13	91008
["AG","A"]	7-21619181-AG-A	LoF	GRCh38	DNAH11	NM_001277115.2	ENST00000409508.8	c.4338del	ENSP00000475939.1	p.Ile1447LeufsTer6	deletion	NA	NA	NA	NA	http://genome.ucsc.edu/cgi-bin/hgTracks?db=hg38&highlight=hg38.chr7%3A21619181-21619181&position=chr7%3A21619157-21619207	frameshift_variant	HC	NA	NA	lof	Likely Pathogenic	6.1976e-07	1	1613516	0	0	75036	0	0	912	0	0	59902	0	0	29590	0	0	44856	0	0	63986	0	0	6060	0	0	1179666	0	0	62468	1.0984e-05	1	91040
["G","T"]	7-21619205-G-T	LoF	GRCh38	DNAH11	NM_001277115.2	ENST00000409508.8	c.4360G>T	ENSP00000475939.1	p.Glu1454Ter	SNV	NA	NA	NA	NA	http://genome.ucsc.edu/cgi-bin/hgTracks?db=hg38&highlight=hg38.chr7%3A21619204-21619204&position=chr7%3A21619180-21619230	stop_gained	HC	NA	NA	lof	Likely Pathogenic	6.199e-07	1	1613162	0	0	75022	0	0	912	0	0	59854	0	0	29584	0	0	44844	0	0	63960	0	0	6060	0	0	1179506	1.6013e-05	1	62450	0	0	90970
["G","T"]	7-21619223-G-T	LoF	GRCh38	DNAH11	NM_001277115.2	ENST00000409508.8	c.4377+1G>T	NA	NA	SNV	NA	NA	NA	NA	http://genome.ucsc.edu/cgi-bin/hgTracks?db=hg38&highlight=hg38.chr7%3A21619222-21619222&position=chr7%3A21619198-21619248	splice_donor_variant	HC	NA	NA	lof	Likely Pathogenic	2.4805e-06	4	1612576	0	0	75004	0	0	912	0	0	59778	0	0	29568	0	0	44834	0	0	63916	0	0	6056	3.3921e-06	4	1179216	0	0	62426	0	0	90866
["A","G"]	7-21619954-A-G	LoF	GRCh38	DNAH11	NM_001277115.2	ENST00000409508.8	c.4378-2A>G	NA	NA	SNV	NA	NA	NA	NA	http://genome.ucsc.edu/cgi-bin/hgTracks?db=hg38&highlight=hg38.chr7%3A21619953-21619953&position=chr7%3A21619929-21619979	splice_acceptor_variant	HC	NA	NA	not_lof	Do not include	6.2734e-07	1	1594026	0	0	73928	0	0	912	0	0	55892	0	0	29300	0	0	43904	0	0	63916	0	0	6024	8.5266e-07	1	1172804	0	0	61772	0	0	85574
["ATCAG","A"]	7-21619968-ATCAG-A	Both LoF + ACMG	GRCh38	DNAH11	NM_001277115.2	ENST00000409508.8	c.4395_4398del	ENSP00000475939.1	p.Ser1465ArgfsTer6	deletion	945304	DM	https://www.ncbi.nlm.nih.gov/clinvar/variation/945304	https://portal.biobase-international.com/hgmd/pro/mut.php?acc=CD1825697	http://genome.ucsc.edu/cgi-bin/hgTracks?db=hg38&highlight=hg38.chr7%3A21619968-21619971&position=chr7%3A21619944-21619997	frameshift_variant	HC	NA	NA	lof	Pathogenic	1.5626e-05	25	1599894	0	0	74232	0	0	910	0.00040301	23	57070	0	0	29402	0	0	44222	0	0	63944	0	0	6066	8.5072e-07	1	1175476	1.6125e-05	1	62014	0	0	86558
["C","A"]	7-21620003-C-A	Both LoF + ACMG	GRCh38	DNAH11	NM_001277115.2	ENST00000409508.8	c.4425C>A	ENSP00000475939.1	p.Tyr1475Ter	SNV	1740508	DM	https://www.ncbi.nlm.nih.gov/clinvar/variation/1740508	https://portal.biobase-international.com/hgmd/pro/mut.php?acc=CM206915	http://genome.ucsc.edu/cgi-bin/hgTracks?db=hg38&highlight=hg38.chr7%3A21620002-21620002&position=chr7%3A21619978-21620028	stop_gained	HC	NA	NA	uncertain	Pathogenic	8.7031e-06	14	1608614	0	0	74838	0	0	910	0	0	59174	0	0	29552	0	0	44536	0	0	63944	0	0	6046	1.1034e-05	13	1178178	0	0	62294	1.1218e-05	1	89142
["T","A"]	7-21620015-T-A	LoF	GRCh38	DNAH11	NM_001277115.2	ENST00000409508.8	c.4437T>A	ENSP00000475939.1	p.Tyr1479Ter	SNV	NA	NA	NA	NA	http://genome.ucsc.edu/cgi-bin/hgTracks?db=hg38&highlight=hg38.chr7%3A21620014-21620014&position=chr7%3A21619990-21620040	stop_gained	HC	NA	NA	uncertain	Likely Pathogenic	6.2103e-07	1	1610220	0	0	74952	0	0	912	0	0	59418	0	0	29570	0	0	44696	0	0	63980	0	0	6056	8.4841e-07	1	1178670	0	0	62364	0	0	89602
["C","T"]	7-21620016-C-T	Both LoF + ACMG	GRCh38	DNAH11	NM_001277115.2	ENST00000409508.8	c.4438C>T	ENSP00000475939.1	p.Arg1480Ter	SNV	238918	DM	https://www.ncbi.nlm.nih.gov/clinvar/variation/238918	https://portal.biobase-international.com/hgmd/pro/mut.php?acc=CM1110333	http://genome.ucsc.edu/cgi-bin/hgTracks?db=hg38&highlight=hg38.chr7%3A21620015-21620015&position=chr7%3A21619991-21620041	stop_gained	HC	NA	NA	lof	Pathogenic	3.2311e-05	52	1609380	5.3492e-05	4	74778	0	0	912	0	0	59344	0	0	29564	0	0	44630	0	0	63946	0	0	6076	3.9039e-05	46	1178312	3.2105e-05	2	62296	0	0	89522
["CT","C"]	7-21620052-CT-C	LoF	GRCh38	DNAH11	NM_001277115.2	ENST00000409508.8	c.4479del	ENSP00000475939.1	p.Phe1493LeufsTer4	deletion	NA	NA	NA	NA	http://genome.ucsc.edu/cgi-bin/hgTracks?db=hg38&highlight=hg38.chr7%3A21620052-21620052&position=chr7%3A21620028-21620078	frameshift_variant	HC	NA	NA	likely_not_lof	VUS	1.2498e-06	2	1600296	0	0	74378	0	0	912	1.7484e-05	1	57196	0	0	29330	0	0	44422	0	0	63842	0	0	6038	8.5056e-07	1	1175698	0	0	62066	0	0	86414
["C","T"]	7-21620076-C-T	LoF	GRCh38	DNAH11	NM_001277115.2	ENST00000409508.8	c.4498C>T	ENSP00000475939.1	p.Gln1500Ter	SNV	NA	NA	NA	NA	http://genome.ucsc.edu/cgi-bin/hgTracks?db=hg38&highlight=hg38.chr7%3A21620075-21620075&position=chr7%3A21620051-21620101	stop_gained	HC	NA	NA	lof	Likely Pathogenic	6.3441e-07	1	1576280	0	0	72848	0	0	912	1.956e-05	1	51124	0	0	28418	0	0	43964	0	0	63570	0	0	5932	0	0	1165790	0	0	61048	0	0	82674
["G","A"]	7-21620079-G-A	LoF	GRCh38	DNAH11	NM_001277115.2	ENST00000409508.8	c.4500+1G>A	NA	NA	SNV	NA	NA	NA	NA	http://genome.ucsc.edu/cgi-bin/hgTracks?db=hg38&highlight=hg38.chr7%3A21620078-21620078&position=chr7%3A21620054-21620104	splice_donor_variant	HC	NA	NA	not_lof	VUS	1.9073e-06	3	1572864	4.1314e-05	3	72614	0	0	912	0	0	50532	0	0	28318	0	0	43932	0	0	63484	0	0	5942	0	0	1163868	0	0	60854	0	0	82408
["G","C"]	7-21635870-G-C	LoF	GRCh38	DNAH11	NM_001277115.2	ENST00000409508.8	c.4501-1G>C	NA	NA	SNV	NA	NA	NA	NA	http://genome.ucsc.edu/cgi-bin/hgTracks?db=hg38&highlight=hg38.chr7%3A21635869-21635869&position=chr7%3A21635845-21635895	splice_acceptor_variant	HC	NA	NA	not_lof	VUS	6.24e-07	1	1602566	0	0	74730	0	0	912	0	0	58830	0	0	29308	2.2371e-05	1	44700	0	0	62954	0	0	6028	0	0	1173954	0	0	62104	0	0	89046
["C","T"]	7-21635874-C-T	Both LoF + ACMG	GRCh38	DNAH11	NM_001277115.2	ENST00000409508.8	c.4504C>T	ENSP00000475939.1	p.Gln1502Ter	SNV	1741069	NA	https://www.ncbi.nlm.nih.gov/clinvar/variation/1741069	NA	http://genome.ucsc.edu/cgi-bin/hgTracks?db=hg38&highlight=hg38.chr7%3A21635873-21635873&position=chr7%3A21635849-21635899	stop_gained	HC	NA	NA	lof	Likely Pathogenic	1.8696e-06	3	1604598	2.6737e-05	2	74804	0	0	912	0	0	59020	0	0	29358	0	0	44754	0	0	63230	0	0	6038	0	0	1175102	0	0	62194	1.1213e-05	1	89186
["ACT","A"]	7-21635883-ACT-A	Both LoF + ACMG	GRCh38	DNAH11	NM_001277115.2	ENST00000409508.8	c.4516_4517del	ENSP00000475939.1	p.Leu1506SerfsTer11	deletion	NA	DM	NA	https://portal.biobase-international.com/hgmd/pro/mut.php?acc=CD1110435	http://genome.ucsc.edu/cgi-bin/hgTracks?db=hg38&highlight=hg38.chr7%3A21635883-21635884&position=chr7%3A21635859-21635910	frameshift_variant	HC	NA	NA	lof	Pathogenic	6.2113e-07	1	1609956	0	0	74962	0	0	910	0	0	59666	0	0	29502	0	0	44814	0	0	63564	0	0	6054	8.4897e-07	1	1177904	0	0	62386	0	0	90194
["CT","C"]	7-21635884-CT-C	LoF	GRCh38	DNAH11	NM_001277115.2	ENST00000409508.8	c.4515del	ENSP00000475939.1	p.Leu1506PhefsTer7	deletion	NA	NA	NA	NA	http://genome.ucsc.edu/cgi-bin/hgTracks?db=hg38&highlight=hg38.chr7%3A21635884-21635884&position=chr7%3A21635860-21635910	frameshift_variant	HC	NA	NA	lof	Likely Pathogenic	6.209e-07	1	1610572	0	0	75038	0	0	912	0	0	59696	0	0	29514	0	0	44836	0	0	63588	0	0	6060	8.4873e-07	1	1178236	0	0	62402	0	0	90290
["C","T"]	7-21635922-C-T	Both LoF + ACMG	GRCh38	DNAH11	NM_001277115.2	ENST00000409508.8	c.4552C>T	ENSP00000475939.1	p.Gln1518Ter	SNV	1810037	DM	https://www.ncbi.nlm.nih.gov/clinvar/variation/1810037	https://portal.biobase-international.com/hgmd/pro/mut.php?acc=CM2015534	http://genome.ucsc.edu/cgi-bin/hgTracks?db=hg38&highlight=hg38.chr7%3A21635921-21635921&position=chr7%3A21635897-21635947	stop_gained	HC	NA	NA	lof	Pathogenic	2.4796e-06	4	1613140	0	0	74914	0	0	910	5.0057e-05	3	59932	0	0	29580	0	0	44878	0	0	63950	0	0	6082	8.4775e-07	1	1179588	0	0	62454	0	0	90852
["GC","G"]	7-21635932-GC-G	LoF	GRCh38	DNAH11	NM_001277115.2	ENST00000409508.8	c.4563del	ENSP00000475939.1	p.Trp1522GlyfsTer5	deletion	NA	NA	NA	NA	http://genome.ucsc.edu/cgi-bin/hgTracks?db=hg38&highlight=hg38.chr7%3A21635932-21635932&position=chr7%3A21635908-21635958	frameshift_variant	HC	NA	NA	lof	Likely Pathogenic	6.1984e-07	1	1613332	0	0	75016	0	0	910	0	0	59972	0	0	29584	0	0	44854	0	0	63982	0	0	6062	8.4774e-07	1	1179610	0	0	62476	0	0	90866
["ATAAAT","A"]	7-21635941-ATAAAT-A	LoF	GRCh38	DNAH11	NM_001277115.2	ENST00000409508.8	c.4576_4580del	ENSP00000475939.1	p.Leu1526HisfsTer38	deletion	NA	NA	NA	NA	http://genome.ucsc.edu/cgi-bin/hgTracks?db=hg38&highlight=hg38.chr7%3A21635941-21635945&position=chr7%3A21635917-21635971	frameshift_variant	HC	NA	NA	uncertain	Likely Pathogenic	1.2397e-06	2	1613346	1.3346e-05	1	74930	0	0	912	0	0	59962	0	0	29584	0	0	44862	0	0	64000	0	0	6084	8.4769e-07	1	1179670	0	0	62454	0	0	90888
["G","A"]	7-21635978-G-A	LoF	GRCh38	DNAH11	NM_001277115.2	ENST00000409508.8	c.4608G>A	ENSP00000475939.1	p.Trp1536Ter	SNV	NA	NA	NA	NA	http://genome.ucsc.edu/cgi-bin/hgTracks?db=hg38&highlight=hg38.chr7%3A21635977-21635977&position=chr7%3A21635953-21636003	stop_gained	HC	NA	NA	lof	Likely Pathogenic	6.197e-07	1	1613684	0	0	75036	0	0	912	0	0	59990	0	0	29594	0	0	44868	0	0	64014	0	0	6062	8.4763e-07	1	1179758	0	0	62472	0	0	90978
["G","T"]	7-21635982-G-T	LoF	GRCh38	DNAH11	NM_001277115.2	ENST00000409508.8	c.4612G>T	ENSP00000475939.1	p.Glu1538Ter	SNV	NA	NA	NA	NA	http://genome.ucsc.edu/cgi-bin/hgTracks?db=hg38&highlight=hg38.chr7%3A21635981-21635981&position=chr7%3A21635957-21636007	stop_gained	HC	NA	NA	lof	Likely Pathogenic	6.1972e-07	1	1613638	0	0	75054	0	0	912	1.6669e-05	1	59990	0	0	29586	0	0	44864	0	0	63996	0	0	6062	0	0	1179736	0	0	62472	0	0	90966
["C","T"]	7-21635988-C-T	LoF	GRCh38	DNAH11	NM_001277115.2	ENST00000409508.8	c.4618C>T	ENSP00000475939.1	p.Gln1540Ter	SNV	NA	NA	NA	NA	http://genome.ucsc.edu/cgi-bin/hgTracks?db=hg38&highlight=hg38.chr7%3A21635987-21635987&position=chr7%3A21635963-21636013	stop_gained	HC	NA	NA	lof	Likely Pathogenic	6.1971e-07	1	1613650	0	0	75034	0	0	912	0	0	59984	0	0	29586	0	0	44866	1.5624e-05	1	64006	0	0	6062	0	0	1179772	0	0	62478	0	0	90950
["C","T"]	7-21635991-C-T	Both LoF + ACMG	GRCh38	DNAH11	NM_001277115.2	ENST00000409508.8	c.4621C>T	ENSP00000475939.1	p.Arg1541Ter	SNV	238921	NA	https://www.ncbi.nlm.nih.gov/clinvar/variation/238921	NA	http://genome.ucsc.edu/cgi-bin/hgTracks?db=hg38&highlight=hg38.chr7%3A21635990-21635990&position=chr7%3A21635966-21636016	stop_gained	HC	NA	NA	lof	Pathogenic	2.4791e-06	4	1613504	0	0	74916	0	0	912	0	0	59972	0	0	29590	0	0	44880	0	0	64000	0	0	6084	2.543e-06	3	1179732	0	0	62450	1.0993e-05	1	90968
["G","A"]	7-21635998-G-A	LoF	GRCh38	DNAH11	NM_001277115.2	ENST00000409508.8	c.4628G>A	ENSP00000475939.1	p.Trp1543Ter	SNV	NA	NA	NA	NA	http://genome.ucsc.edu/cgi-bin/hgTracks?db=hg38&highlight=hg38.chr7%3A21635997-21635997&position=chr7%3A21635973-21636023	stop_gained	HC	NA	NA	lof	Likely Pathogenic	6.1972e-07	1	1613628	0	0	75040	0	0	912	0	0	59982	0	0	29592	0	0	44868	0	0	63994	0	0	6062	8.4763e-07	1	1179766	0	0	62466	0	0	90946
["G","A"]	7-21635999-G-A	LoF	GRCh38	DNAH11	NM_001277115.2	ENST00000409508.8	c.4629G>A	ENSP00000475939.1	p.Trp1543Ter	SNV	NA	NA	NA	NA	http://genome.ucsc.edu/cgi-bin/hgTracks?db=hg38&highlight=hg38.chr7%3A21635998-21635998&position=chr7%3A21635974-21636024	stop_gained	HC	NA	NA	lof	Likely Pathogenic	8.0567e-06	13	1613558	4.0038e-05	3	74928	0	0	912	0	0	59976	0	0	29594	0	0	44884	0	0	64000	0	0	6084	8.4762e-06	10	1179780	0	0	62452	0	0	90948
["G","T"]	7-21636025-G-T	ACMG	GRCh38	DNAH11	NM_001277115.2	ENST00000409508.8	c.4655G>T	ENSP00000475939.1	p.Cys1552Phe	SNV	NA	DM	NA	https://portal.biobase-international.com/hgmd/pro/mut.php?acc=CM207755	http://genome.ucsc.edu/cgi-bin/hgTracks?db=hg38&highlight=hg38.chr7%3A21636024-21636024&position=chr7%3A21636000-21636050	NA	NA	NA	NA		VUS	1.2394e-06	2	1613648	0	0	75054	0	0	912	0	0	60000	0	0	29586	0	0	44862	0	0	63998	0	0	6062	8.4763e-07	1	1179760	1.6007e-05	1	62474	0	0	90940
["C","G"]	7-21636028-C-G	Both LoF + ACMG	GRCh38	DNAH11	NM_001277115.2	ENST00000409508.8	c.4658C>G	ENSP00000475939.1	p.Ser1553Ter	SNV	3012481	NA	https://www.ncbi.nlm.nih.gov/clinvar/variation/3012481	NA	http://genome.ucsc.edu/cgi-bin/hgTracks?db=hg38&highlight=hg38.chr7%3A21636027-21636027&position=chr7%3A21636003-21636053	stop_gained	HC	NA	NA	lof	Likely Pathogenic	3.0986e-06	5	1613620	0	0	75036	0	0	912	0	0	59986	0	0	29584	0	0	44866	0	0	64006	0	0	6062	4.2382e-06	5	1179740	0	0	62480	0	0	90948
["C","T"]	7-21636039-C-T	Both LoF + ACMG	GRCh38	DNAH11	NM_001277115.2	ENST00000409508.8	c.4669C>T	ENSP00000475939.1	p.Arg1557Ter	SNV	NA	DM	NA	https://portal.biobase-international.com/hgmd/pro/mut.php?acc=CM2212925	http://genome.ucsc.edu/cgi-bin/hgTracks?db=hg38&highlight=hg38.chr7%3A21636038-21636038&position=chr7%3A21636014-21636064	stop_gained	HC	NA	NA	lof	Likely Pathogenic	2.4792e-06	4	1613444	1.3328e-05	1	75032	0	0	912	1.6676e-05	1	59968	0	0	29580	0	0	44846	0	0	63998	0	0	6060	8.4769e-07	1	1179682	1.6008e-05	1	62470	0	0	90896
["GAATCCAGCTTGTGAAAGATGCTAGAAGATTTGATGGGGTGGATGCTGAATTTAAGGTTTGTCAAAGACAGGCTGTATGCTATTCTAGCA","G"]	7-21636040-GAATCCAGCTTGTGAAAGATGCTAGAAGATTTGATGGGGTGGATGCTGAATTTAAGGTTTGTCAAAGACAGGCTGTATGCTATTCTAGCA-G	Both LoF + ACMG	GRCh38	DNAH11	NM_001277115.2	ENST00000409508.8	c.4673_4725+36del	NA	NA	deletion	2731933	NA	https://www.ncbi.nlm.nih.gov/clinvar/variation/2731933	NA	http://genome.ucsc.edu/cgi-bin/hgTracks?db=hg38&highlight=hg38.chr7%3A21636040-21636128&position=chr7%3A21636016-21636154	splice_donor_variant	HC	NA	NA	not_lof	VUS	6.1978e-07	1	1613480	0	0	75042	0	0	912	0	0	59964	0	0	29576	0	0	44858	0	0	64002	0	0	6058	8.4767e-07	1	1179710	0	0	62472	0	0	90886
["G","T"]	7-21636087-G-T	LoF	GRCh38	DNAH11	NM_001277115.2	ENST00000409508.8	c.4717G>T	ENSP00000475939.1	p.Glu1573Ter	SNV	NA	NA	NA	NA	http://genome.ucsc.edu/cgi-bin/hgTracks?db=hg38&highlight=hg38.chr7%3A21636086-21636086&position=chr7%3A21636062-21636112	stop_gained	HC	NA	NA	lof	Likely Pathogenic	6.2186e-07	1	1608082	0	0	74946	0	0	912	0	0	59652	0	0	29476	0	0	44732	0	0	63936	0	0	6044	8.5025e-07	1	1176120	0	0	62318	0	0	89946
["G","C"]	7-21636096-G-C	LoF	GRCh38	DNAH11	NM_001277115.2	ENST00000409508.8	c.4725+1G>C	NA	NA	SNV	NA	NA	NA	NA	http://genome.ucsc.edu/cgi-bin/hgTracks?db=hg38&highlight=hg38.chr7%3A21636095-21636095&position=chr7%3A21636071-21636121	splice_donor_variant	HC	NA	NA	not_lof	VUS	6.2287e-07	1	1605478	0	0	74902	0	0	912	0	0	59462	0	0	29404	0	0	44700	0	0	63854	0	0	6032	8.5144e-07	1	1174478	0	0	62220	0	0	89514
["A","G"]	7-21637609-A-G	Both LoF + ACMG	GRCh38	DNAH11	NM_001277115.2	ENST00000409508.8	c.4726-2A>G	NA	NA	SNV	2772406	NA	https://www.ncbi.nlm.nih.gov/clinvar/variation/2772406	NA	http://genome.ucsc.edu/cgi-bin/hgTracks?db=hg38&highlight=hg38.chr7%3A21637608-21637608&position=chr7%3A21637584-21637634	splice_acceptor_variant	HC	NA	NA	lof	Likely Pathogenic	6.3665e-07	1	1570728	0	0	74132	0	0	912	0	0	55258	0	0	28890	0	0	43522	0	0	62166	0	0	6002	8.6722e-07	1	1153112	0	0	60944	0	0	85790
["A","T"]	7-21637609-A-T	LoF	GRCh38	DNAH11	NM_001277115.2	ENST00000409508.8	c.4726-2A>T	NA	NA	SNV	NA	NA	NA	NA	http://genome.ucsc.edu/cgi-bin/hgTracks?db=hg38&highlight=hg38.chr7%3A21637608-21637608&position=chr7%3A21637584-21637634	splice_acceptor_variant	HC	NA	NA	likely_lof	Likely Pathogenic	6.3665e-07	1	1570730	0	0	74132	0	0	912	0	0	55258	0	0	28890	0	0	43522	0	0	62166	0	0	6002	8.6722e-07	1	1153112	0	0	60944	0	0	85792
["G","A"]	7-21637610-G-A	Both LoF + ACMG	GRCh38	DNAH11	NM_001277115.2	ENST00000409508.8	c.4726-1G>A	NA	NA	SNV	2734975	DM	https://www.ncbi.nlm.nih.gov/clinvar/variation/2734975	https://portal.biobase-international.com/hgmd/pro/mut.php?acc=CS1110428	http://genome.ucsc.edu/cgi-bin/hgTracks?db=hg38&highlight=hg38.chr7%3A21637609-21637609&position=chr7%3A21637585-21637635	splice_acceptor_variant	HC	NA	NA	likely_lof	Pathogenic	6.3613e-07	1	1572000	0	0	74118	0	0	912	0	0	55322	0	0	28880	0	0	43524	0	0	62176	0	0	5998	8.6638e-07	1	1154228	0	0	61008	0	0	85834
["G","T"]	7-21637610-G-T	LoF	GRCh38	DNAH11	NM_001277115.2	ENST00000409508.8	c.4726-1G>T	NA	NA	SNV	NA	NA	NA	NA	http://genome.ucsc.edu/cgi-bin/hgTracks?db=hg38&highlight=hg38.chr7%3A21637609-21637609&position=chr7%3A21637585-21637635	splice_acceptor_variant	HC	NA	NA	likely_not_lof	Do not include	6.3613e-07	1	1571998	0	0	74118	0	0	912	0	0	55322	0	0	28880	2.2976e-05	1	43524	0	0	62176	0	0	5998	0	0	1154226	0	0	61008	0	0	85834
["CA","C"]	7-21637631-CA-C	LoF	GRCh38	DNAH11	NM_001277115.2	ENST00000409508.8	c.4749del	ENSP00000475939.1	p.Val1584Ter	deletion	NA	NA	NA	NA	http://genome.ucsc.edu/cgi-bin/hgTracks?db=hg38&highlight=hg38.chr7%3A21637631-21637631&position=chr7%3A21637607-21637657	frameshift_variant	HC	NA	NA	likely_not_lof	Do not include	6.297e-07	1	1588050	0	0	74468	0	0	912	0	0	56500	0	0	29052	0	0	43952	0	0	62598	0	0	6028	0	0	1166254	1.6226e-05	1	61628	0	0	86658
["GA","G"]	7-21637638-GA-G	LoF	GRCh38	DNAH11	NM_001277115.2	ENST00000409508.8	c.4757del	ENSP00000475939.1	p.Asn1586MetfsTer3	deletion	NA	NA	NA	NA	http://genome.ucsc.edu/cgi-bin/hgTracks?db=hg38&highlight=hg38.chr7%3A21637638-21637638&position=chr7%3A21637614-21637664	frameshift_variant	HC	NA	NA	likely_not_lof	Do not include	6.2904e-07	1	1589728	0	0	74598	0	0	912	0	0	56688	0	0	29070	0	0	44040	0	0	62710	0	0	6032	8.5674e-07	1	1167220	0	0	61670	0	0	86788
["T","A"]	7-21637648-T-A	LoF	GRCh38	DNAH11	NM_001277115.2	ENST00000409508.8	c.4763T>A	ENSP00000475939.1	p.Leu1588Ter	SNV	NA	NA	NA	NA	http://genome.ucsc.edu/cgi-bin/hgTracks?db=hg38&highlight=hg38.chr7%3A21637647-21637647&position=chr7%3A21637623-21637673	stop_gained	HC	NA	NA	likely_not_lof	Do not include	6.2888e-07	1	1590122	0	0	74620	0	0	910	0	0	56818	0	0	29064	0	0	44078	0	0	62708	0	0	6032	8.566e-07	1	1167404	0	0	61680	0	0	86808
["AG","A"]	7-21637649-AG-A	LoF	GRCh38	DNAH11	NM_001277115.2	ENST00000409508.8	c.4765del	ENSP00000475939.1	p.Glu1589LysfsTer35	deletion	NA	NA	NA	NA	http://genome.ucsc.edu/cgi-bin/hgTracks?db=hg38&highlight=hg38.chr7%3A21637649-21637649&position=chr7%3A21637625-21637675	frameshift_variant	HC	NA	NA	lof	Likely Pathogenic	6.2895e-07	1	1589964	0	0	74630	0	0	910	0	0	56778	0	0	29072	0	0	44080	0	0	62694	0	0	6030	8.5668e-07	1	1167302	0	0	61676	0	0	86792
["G","T"]	7-21637660-G-T	ACMG	GRCh38	DNAH11	NM_001277115.2	ENST00000409508.8	c.4775G>T	ENSP00000475939.1	p.Cys1592Phe	SNV	NA	DM	NA	https://portal.biobase-international.com/hgmd/pro/mut.php?acc=CM1620030	http://genome.ucsc.edu/cgi-bin/hgTracks?db=hg38&highlight=hg38.chr7%3A21637659-21637659&position=chr7%3A21637635-21637685	NA	NA	NA	NA		Do not include	0.00018093	287	1586290	0.00013419	10	74520	0	0	910	8.8987e-05	5	56188	0	0	29006	0	0	43914	0	0	62474	0.0041501	25	6024	0.00017505	204	1165360	0.00035757	22	61526	0.00024315	21	86368
["C","A"]	7-21637661-C-A	LoF	GRCh38	DNAH11	NM_001277115.2	ENST00000409508.8	c.4776C>A	ENSP00000475939.1	p.Cys1592Ter	SNV	NA	NA	NA	NA	http://genome.ucsc.edu/cgi-bin/hgTracks?db=hg38&highlight=hg38.chr7%3A21637660-21637660&position=chr7%3A21637636-21637686	stop_gained	HC	NA	NA	lof	Likely Pathogenic	1.2631e-06	2	1583466	0	0	74366	0	0	910	0	0	55588	0	0	28918	0	0	43852	0	0	62404	0	0	6012	1.7176e-06	2	1164390	0	0	61394	0	0	85632
["T","A"]	7-21637676-T-A	Both LoF + ACMG	GRCh38	DNAH11	NM_001277115.2	ENST00000409508.8	c.4791T>A	ENSP00000475939.1	p.Tyr1597Ter	SNV	2744408	NA	https://www.ncbi.nlm.nih.gov/clinvar/variation/2744408	NA	http://genome.ucsc.edu/cgi-bin/hgTracks?db=hg38&highlight=hg38.chr7%3A21637675-21637675&position=chr7%3A21637651-21637701	stop_gained	HC	NA	NA	lof	Likely Pathogenic	6.3595e-07	1	1572446	0	0	73904	0	0	910	0	0	53588	0	0	28622	0	0	43454	0	0	61932	0	0	5996	8.6264e-07	1	1159238	0	0	60966	0	0	83836
["G","GA"]	7-21637677-G-GA	LoF	GRCh38	DNAH11	NM_001277115.2	ENST00000409508.8	c.4797dup	ENSP00000475939.1	p.Leu1600ThrfsTer2	insertion	NA	NA	NA	NA	http://genome.ucsc.edu/cgi-bin/hgTracks?db=hg38&highlight=hg38.chr7%3A21637677-21637676&position=chr7%3A21637653-21637702	frameshift_variant	HC	NA	NA	likely_not_lof	VUS	6.3634e-07	1	1571496	0	0	73832	0	0	910	0	0	53428	0	0	28620	0	0	43410	0	0	61878	0	0	5988	0	0	1158888	0	0	60944	1.1962e-05	1	83598
["T","TA"]	7-21637685-T-TA	LoF	GRCh38	DNAH11	NM_001277115.2	ENST00000409508.8	c.4803dup	ENSP00000475939.1	p.Asp1602ArgfsTer10	insertion	NA	NA	NA	NA	http://genome.ucsc.edu/cgi-bin/hgTracks?db=hg38&highlight=hg38.chr7%3A21637685-21637684&position=chr7%3A21637661-21637710	frameshift_variant	HC	NA	NA	lof	Likely Pathogenic	6.3838e-07	1	1566470	0	0	73694	0	0	910	0	0	52776	0	0	28554	0	0	43162	0	0	61616	0	0	5982	8.6527e-07	1	1155712	0	0	60780	0	0	83284
["A","T"]	7-21637686-A-T	LoF	GRCh38	DNAH11	NM_001277115.2	ENST00000409508.8	c.4801A>T	ENSP00000475939.1	p.Lys1601Ter	SNV	NA	NA	NA	NA	http://genome.ucsc.edu/cgi-bin/hgTracks?db=hg38&highlight=hg38.chr7%3A21637685-21637685&position=chr7%3A21637661-21637711	stop_gained	HC	NA	NA	lof	Likely Pathogenic	6.3921e-07	1	1564424	0	0	73646	0	0	910	0	0	52600	0	0	28550	0	0	43120	0	0	61568	0	0	5974	0	0	1154202	1.6482e-05	1	60674	0	0	83180
["TAC","T"]	7-21637693-TAC-T	LoF	GRCh38	DNAH11	NM_001277115.2	ENST00000409508.8	c.4810_4811del	ENSP00000475939.1	p.Gln1604ValfsTer7	deletion	NA	NA	NA	NA	http://genome.ucsc.edu/cgi-bin/hgTracks?db=hg38&highlight=hg38.chr7%3A21637693-21637694&position=chr7%3A21637669-21637720	frameshift_variant	HC	NA	NA	likely_not_lof	Do not include	6.4214e-07	1	1557292	0	0	73390	0	0	910	0	0	51936	0	0	28446	0	0	42772	0	0	61338	0	0	5958	8.6998e-07	1	1149450	0	0	60388	0	0	82704
["C","T"]	7-21637695-C-T	LoF	GRCh38	DNAH11	NM_001277115.2	ENST00000409508.8	c.4810C>T	ENSP00000475939.1	p.Gln1604Ter	SNV	NA	NA	NA	NA	http://genome.ucsc.edu/cgi-bin/hgTracks?db=hg38&highlight=hg38.chr7%3A21637694-21637694&position=chr7%3A21637670-21637720	stop_gained	HC	NA	NA	lof	Likely Pathogenic	1.2874e-06	2	1553558	0	0	73296	0	0	910	0	0	51746	0	0	28392	0	0	42646	0	0	61220	0	0	5962	0	0	1146610	0	0	60252	2.4235e-05	2	82524
["GGTAAGAATAAAGCTAT","G"]	7-21637702-GGTAAGAATAAAGCTAT-G	Both LoF + ACMG	GRCh38	DNAH11	NM_001277115.2	ENST00000409508.8	c.4817+1_4817+16del	NA	NA	deletion	1743317	NA	https://www.ncbi.nlm.nih.gov/clinvar/variation/1743317	NA	http://genome.ucsc.edu/cgi-bin/hgTracks?db=hg38&highlight=hg38.chr7%3A21637702-21637717&position=chr7%3A21637678-21637743	splice_donor_variant	HC	NA	NA	lof	Likely Pathogenic	1.3007e-06	2	1537644	0	0	72510	0	0	910	0	0	49724	0	0	28062	0	0	42186	0	0	60788	0	0	5908	0	0	1136752	0	0	59622	2.4636e-05	2	81182
["A","C"]	7-21638937-A-C	LoF	GRCh38	DNAH11	NM_001277115.2	ENST00000409508.8	c.4818-2A>C	NA	NA	SNV	NA	NA	NA	NA	http://genome.ucsc.edu/cgi-bin/hgTracks?db=hg38&highlight=hg38.chr7%3A21638936-21638936&position=chr7%3A21638912-21638962	splice_acceptor_variant	HC	NA	NA	lof	Likely Pathogenic	6.2478e-07	1	1600570	0	0	74022	0	0	912	0	0	56522	0	0	28874	0	0	44744	0	0	63868	0	0	5972	0	0	1175796	1.6149e-05	1	61924	0	0	87936
["A","T"]	7-21638937-A-T	LoF	GRCh38	DNAH11	NM_001277115.2	ENST00000409508.8	c.4818-2A>T	NA	NA	SNV	NA	NA	NA	NA	http://genome.ucsc.edu/cgi-bin/hgTracks?db=hg38&highlight=hg38.chr7%3A21638936-21638936&position=chr7%3A21638912-21638962	splice_acceptor_variant	HC	NA	NA	lof	Likely Pathogenic	1.2496e-06	2	1600452	0	0	73900	0	0	912	0	0	56502	0	0	28874	0	0	44756	0	0	63868	0	0	5994	1.701e-06	2	1175804	0	0	61902	0	0	87940
["C","CG"]	7-21638980-C-CG	LoF	GRCh38	DNAH11	NM_001277115.2	ENST00000409508.8	c.4859_4860insG	ENSP00000475939.1	p.Lys1621GlnfsTer15	insertion	NA	NA	NA	NA	http://genome.ucsc.edu/cgi-bin/hgTracks?db=hg38&highlight=hg38.chr7%3A21638980-21638979&position=chr7%3A21638956-21639005	frameshift_variant	HC	NA	NA	lof	Likely Pathogenic	3.7194e-06	6	1613172	0	0	75002	0	0	910	0	0	59872	0	0	29582	0	0	44862	0	0	64014	0	0	6060	5.0864e-06	6	1179620	0	0	62454	0	0	90796
["C","T"]	7-21639000-C-T	ACMG	GRCh38	DNAH11	NM_001277115.2	ENST00000409508.8	c.4879C>T	ENSP00000475939.1	p.Arg1627Cys	SNV	163104	NA	https://www.ncbi.nlm.nih.gov/clinvar/variation/163104	NA	http://genome.ucsc.edu/cgi-bin/hgTracks?db=hg38&highlight=hg38.chr7%3A21638999-21638999&position=chr7%3A21638975-21639025	NA	NA	NA	NA		VUS	1.5493e-05	25	1613592	0	0	74926	0	0	912	3.3341e-05	2	59986	0	0	29590	0	0	44870	0	0	64012	0	0	6084	1.8648e-05	22	1179726	0	0	62460	1.0986e-05	1	91026
["G","A"]	7-21639001-G-A	ACMG	GRCh38	DNAH11	NM_001277115.2	ENST00000409508.8	c.4880G>A	ENSP00000475939.1	p.Arg1627His	SNV	NA	DM	NA	https://portal.biobase-international.com/hgmd/pro/mut.php?acc=CM206916	http://genome.ucsc.edu/cgi-bin/hgTracks?db=hg38&highlight=hg38.chr7%3A21639000-21639000&position=chr7%3A21638976-21639026	NA	NA	NA	NA		VUS	6.1979e-06	10	1613446	1.3351e-05	1	74898	0	0	912	0	0	59964	0	0	29590	0	0	44870	0	0	63990	0	0	6084	5.9338e-06	7	1179676	0	0	62450	2.1975e-05	2	91012
["C","T"]	7-21639063-C-T	Both LoF + ACMG	GRCh38	DNAH11	NM_001277115.2	ENST00000409508.8	c.4942C>T	ENSP00000475939.1	p.Gln1648Ter	SNV	NA	DM	NA	https://portal.biobase-international.com/hgmd/pro/mut.php?acc=CM1927282	http://genome.ucsc.edu/cgi-bin/hgTracks?db=hg38&highlight=hg38.chr7%3A21639062-21639062&position=chr7%3A21639038-21639088	stop_gained	HC	NA	NA	lof	Pathogenic	6.2166e-07	1	1608584	0	0	74560	0	0	912	0	0	58730	0	0	29320	0	0	44822	0	0	63912	0	0	6020	8.4857e-07	1	1178458	0	0	62234	0	0	89616
["G","A"]	7-21639066-G-A	Both LoF + ACMG	GRCh38	DNAH11	NM_001277115.2	ENST00000409508.8	c.4944+1G>A	NA	NA	SNV	238923	DM	https://www.ncbi.nlm.nih.gov/clinvar/variation/238923	https://portal.biobase-international.com/hgmd/pro/mut.php?acc=CS1926661	http://genome.ucsc.edu/cgi-bin/hgTracks?db=hg38&highlight=hg38.chr7%3A21639065-21639065&position=chr7%3A21639041-21639091	splice_donor_variant	HC	NA	NA	lof	Pathogenic	4.3562e-06	7	1606904	0	0	74298	0	0	912	0	0	58406	0	0	29234	0	0	44800	0	0	63858	0	0	6036	5.9423e-06	7	1178000	0	0	62156	0	0	89204
["T","A"]	7-21639067-T-A	LoF	GRCh38	DNAH11	NM_001277115.2	ENST00000409508.8	c.4944+2T>A	NA	NA	SNV	NA	NA	NA	NA	http://genome.ucsc.edu/cgi-bin/hgTracks?db=hg38&highlight=hg38.chr7%3A21639066-21639066&position=chr7%3A21639042-21639092	splice_donor_variant	HC	NA	NA	lof	Likely Pathogenic	6.2227e-07	1	1607010	0	0	74434	0	0	912	0	0	58372	0	0	29236	0	0	44808	0	0	63898	0	0	6012	0	0	1177958	0	0	62172	1.121e-05	1	89208
["T","C"]	7-21639067-T-C	Both LoF + ACMG	GRCh38	DNAH11	NM_001277115.2	ENST00000409508.8	c.4944+2T>C	NA	NA	SNV	3000184	NA	https://www.ncbi.nlm.nih.gov/clinvar/variation/3000184	NA	http://genome.ucsc.edu/cgi-bin/hgTracks?db=hg38&highlight=hg38.chr7%3A21639066-21639066&position=chr7%3A21639042-21639092	splice_donor_variant	HC	NA	NA	lof	Likely Pathogenic	6.2227e-07	1	1607010	0	0	74434	0	0	912	0	0	58372	0	0	29236	0	0	44808	0	0	63898	0	0	6012	8.4893e-07	1	1177958	0	0	62172	0	0	89208
["A","G"]	7-21655830-A-G	LoF	GRCh38	DNAH11	NM_001277115.2	ENST00000409508.8	c.4945-2A>G	NA	NA	SNV	NA	NA	NA	NA	http://genome.ucsc.edu/cgi-bin/hgTracks?db=hg38&highlight=hg38.chr7%3A21655829-21655829&position=chr7%3A21655805-21655855	splice_acceptor_variant	HC	NA	NA	uncertain	VUS	6.2044e-07	1	1611756	0	0	74982	0	0	912	1.6725e-05	1	59790	0	0	29538	0	0	44820	0	0	63944	0	0	6054	0	0	1178610	0	0	62398	0	0	90708
["G","A"]	7-21655831-G-A	LoF	GRCh38	DNAH11	NM_001277115.2	ENST00000409508.8	c.4945-1G>A	NA	NA	SNV	NA	NA	NA	NA	http://genome.ucsc.edu/cgi-bin/hgTracks?db=hg38&highlight=hg38.chr7%3A21655830-21655830&position=chr7%3A21655806-21655856	splice_acceptor_variant	HC	NA	NA	uncertain	VUS	6.2041e-07	1	1611830	0	0	74960	0	0	912	0	0	59762	0	0	29538	0	0	44812	0	0	63920	0	0	6052	8.4837e-07	1	1178736	0	0	62406	0	0	90732
["CAT","C"]	7-21655836-CAT-C	Both LoF + ACMG	GRCh38	DNAH11	NM_001277115.2	ENST00000409508.8	c.4950_4951del	ENSP00000475939.1	p.Cys1651SerfsTer15	deletion	652424	NA	https://www.ncbi.nlm.nih.gov/clinvar/variation/652424	NA	http://genome.ucsc.edu/cgi-bin/hgTracks?db=hg38&highlight=hg38.chr7%3A21655836-21655837&position=chr7%3A21655812-21655863	frameshift_variant	HC	NA	NA	lof	Pathogenic	6.2019e-07	1	1612410	1.3341e-05	1	74956	0	0	912	0	0	59814	0	0	29558	0	0	44840	0	0	63950	0	0	6056	0	0	1179092	0	0	62422	0	0	90810
["CTT","C"]	7-21655853-CTT-C	Both LoF + ACMG	GRCh38	DNAH11	NM_001277115.2	ENST00000409508.8	c.4969_4970del	ENSP00000475939.1	p.Phe1657ArgfsTer9	deletion	2981701	NA	https://www.ncbi.nlm.nih.gov/clinvar/variation/2981701	NA	http://genome.ucsc.edu/cgi-bin/hgTracks?db=hg38&highlight=hg38.chr7%3A21655853-21655854&position=chr7%3A21655829-21655880	frameshift_variant	HC	NA	NA	lof	Likely Pathogenic	3.0998e-06	5	1613018	6.6786e-05	5	74866	0	0	912	0	0	59876	0	0	29588	0	0	44850	0	0	63992	0	0	6078	0	0	1179468	0	0	62426	0	0	90962
["ATG","A"]	7-21655922-ATG-A	LoF	GRCh38	DNAH11	NM_001277115.2	ENST00000409508.8	c.5037_5038del	ENSP00000475939.1	p.Met1679IlefsTer15	deletion	NA	NA	NA	NA	http://genome.ucsc.edu/cgi-bin/hgTracks?db=hg38&highlight=hg38.chr7%3A21655922-21655923&position=chr7%3A21655898-21655949	frameshift_variant	HC	NA	NA	likely_not_lof	Likely Pathogenic	6.1991e-07	1	1613130	0	0	75004	0	0	912	0	0	59926	0	0	29588	0	0	44844	0	0	64004	0	0	6056	0	0	1179414	0	0	62464	1.0999e-05	1	90918
["C","G"]	7-21655927-C-G	LoF	GRCh38	DNAH11	NM_001277115.2	ENST00000409508.8	c.5040C>G	ENSP00000475939.1	p.Tyr1680Ter	SNV	NA	NA	NA	NA	http://genome.ucsc.edu/cgi-bin/hgTracks?db=hg38&highlight=hg38.chr7%3A21655926-21655926&position=chr7%3A21655902-21655952	stop_gained	HC	NA	NA	uncertain	Likely Pathogenic	1.8601e-06	3	1612778	4.0087e-05	3	74838	0	0	912	0	0	59894	0	0	29578	0	0	44842	0	0	63994	0	0	6074	0	0	1179330	0	0	62436	0	0	90880
["G","T"]	7-21655934-G-T	Both LoF + ACMG	GRCh38	DNAH11	NM_001277115.2	ENST00000409508.8	c.5047G>T	ENSP00000475939.1	p.Glu1683Ter	SNV	632000	NA	https://www.ncbi.nlm.nih.gov/clinvar/variation/632000	NA	http://genome.ucsc.edu/cgi-bin/hgTracks?db=hg38&highlight=hg38.chr7%3A21655933-21655933&position=chr7%3A21655909-21655959	stop_gained	HC	NA	NA	lof	Likely Pathogenic	1.2403e-06	2	1612512	0	0	74878	0	0	912	0	0	59856	0	0	29556	0	0	44840	0	0	63996	0	0	6074	1.6961e-06	2	1179188	0	0	62426	0	0	90786
["G","T"]	7-21655940-G-T	LoF	GRCh38	DNAH11	NM_001277115.2	ENST00000409508.8	c.5053G>T	ENSP00000475939.1	p.Glu1685Ter	SNV	NA	NA	NA	NA	http://genome.ucsc.edu/cgi-bin/hgTracks?db=hg38&highlight=hg38.chr7%3A21655939-21655939&position=chr7%3A21655915-21655965	stop_gained	HC	NA	NA	lof	Likely Pathogenic	1.8613e-06	3	1611740	0	0	74970	0	0	912	0	0	59776	0	0	29536	0	0	44802	0	0	63966	0	0	6050	2.545e-06	3	1178768	0	0	62408	0	0	90552
["G","T"]	7-21655961-G-T	LoF	GRCh38	DNAH11	NM_001277115.2	ENST00000409508.8	c.5074G>T	ENSP00000475939.1	p.Glu1692Ter	SNV	NA	NA	NA	NA	http://genome.ucsc.edu/cgi-bin/hgTracks?db=hg38&highlight=hg38.chr7%3A21655960-21655960&position=chr7%3A21655936-21655986	stop_gained	HC	NA	NA	lof	Likely Pathogenic	1.2461e-06	2	1605036	0	0	74798	0	0	912	0	0	59274	0	0	29320	0	0	44612	0	0	63846	0	0	6022	1.7026e-06	2	1174708	0	0	62148	0	0	89396
["G","A"]	7-21655982-G-A	Both LoF + ACMG	GRCh38	DNAH11	NM_001277115.2	ENST00000409508.8	c.5094+1G>A	NA	NA	SNV	1505310	NA	https://www.ncbi.nlm.nih.gov/clinvar/variation/1505310	NA	http://genome.ucsc.edu/cgi-bin/hgTracks?db=hg38&highlight=hg38.chr7%3A21655981-21655981&position=chr7%3A21655957-21656007	splice_donor_variant	HC	NA	NA	lof	Pathogenic	6.2964e-07	1	1588218	0	0	74228	0	0	912	0	0	57400	0	0	28712	2.2586e-05	1	44276	0	0	63498	0	0	5938	0	0	1165140	0	0	61294	0	0	86820
["T","G"]	7-21655983-T-G	Both LoF + ACMG	GRCh38	DNAH11	NM_001277115.2	ENST00000409508.8	c.5094+2T>G	NA	NA	SNV	2845625	NA	https://www.ncbi.nlm.nih.gov/clinvar/variation/2845625	NA	http://genome.ucsc.edu/cgi-bin/hgTracks?db=hg38&highlight=hg38.chr7%3A21655982-21655982&position=chr7%3A21655958-21656008	splice_donor_variant	HC	NA	NA	lof	Likely Pathogenic	6.2973e-07	1	1587986	0	0	74244	0	0	912	0	0	57294	0	0	28678	0	0	44304	0	0	63494	0	0	5940	8.5831e-07	1	1165074	0	0	61308	0	0	86738
["G","A"]	7-21658808-G-A	LoF	GRCh38	DNAH11	NM_001277115.2	ENST00000409508.8	c.5105G>A	ENSP00000475939.1	p.Trp1702Ter	SNV	NA	NA	NA	NA	http://genome.ucsc.edu/cgi-bin/hgTracks?db=hg38&highlight=hg38.chr7%3A21658807-21658807&position=chr7%3A21658783-21658833	stop_gained	HC	NA	NA	lof	Likely Pathogenic	6.3353e-07	1	1578446	0	0	74140	0	0	912	0	0	54276	0	0	28720	0	0	43544	0	0	62122	0	0	6008	8.608e-07	1	1161706	0	0	61204	0	0	85814
["C","T"]	7-21658816-C-T	LoF	GRCh38	DNAH11	NM_001277115.2	ENST00000409508.8	c.5113C>T	ENSP00000475939.1	p.Gln1705Ter	SNV	NA	NA	NA	NA	http://genome.ucsc.edu/cgi-bin/hgTracks?db=hg38&highlight=hg38.chr7%3A21658815-21658815&position=chr7%3A21658791-21658841	stop_gained	HC	NA	NA	likely_not_lof	VUS	6.3113e-07	1	1584464	0	0	74324	0	0	912	0	0	55222	0	0	28866	0	0	43818	0	0	62476	0	0	6004	0	0	1165020	0	0	61398	1.1571e-05	1	86424
["C","T"]	7-21658834-C-T	Both LoF + ACMG	GRCh38	DNAH11	NM_001277115.2	ENST00000409508.8	c.5131C>T	ENSP00000475939.1	p.Gln1711Ter	SNV	2706930	NA	https://www.ncbi.nlm.nih.gov/clinvar/variation/2706930	NA	http://genome.ucsc.edu/cgi-bin/hgTracks?db=hg38&highlight=hg38.chr7%3A21658833-21658833&position=chr7%3A21658809-21658859	stop_gained	HC	NA	NA	likely_not_lof	VUS	6.2528e-07	1	1599282	0	0	74772	0	0	912	0	0	57636	0	0	29226	0	0	44348	0	0	63220	0	0	6034	8.5265e-07	1	1172810	0	0	61970	0	0	88354
["GA","G"]	7-21658837-GA-G	LoF	GRCh38	DNAH11	NM_001277115.2	ENST00000409508.8	c.5137del	ENSP00000475939.1	p.Thr1713ArgfsTer6	deletion	NA	NA	NA	NA	http://genome.ucsc.edu/cgi-bin/hgTracks?db=hg38&highlight=hg38.chr7%3A21658837-21658837&position=chr7%3A21658813-21658863	frameshift_variant	HC	NA	NA	lof	Likely Pathogenic	1.2493e-06	2	1600876	0	0	74812	0	0	912	0	0	57894	0	0	29254	0	0	44408	0	0	63298	0	0	6038	1.704e-06	2	1173682	0	0	62022	0	0	88556
["G","GT"]	7-21658847-G-GT	Both LoF + ACMG	GRCh38	DNAH11	NM_001277115.2	ENST00000409508.8	c.5145dup	ENSP00000475939.1	p.His1716SerfsTer15	insertion	3068544	NA	https://www.ncbi.nlm.nih.gov/clinvar/variation/3068544	NA	http://genome.ucsc.edu/cgi-bin/hgTracks?db=hg38&highlight=hg38.chr7%3A21658847-21658846&position=chr7%3A21658823-21658872	frameshift_variant	HC	NA	NA	lof	Likely Pathogenic	1.1222e-05	18	1604012	0	0	74862	0	0	912	0	0	58396	0	0	29340	0	0	44496	0	0	63456	0	0	6042	1.5314e-05	18	1175408	0	0	62110	0	0	88990
["C","A"]	7-21658878-C-A	LoF	GRCh38	DNAH11	NM_001277115.2	ENST00000409508.8	c.5175C>A	ENSP00000475939.1	p.Tyr1725Ter	SNV	NA	NA	NA	NA	http://genome.ucsc.edu/cgi-bin/hgTracks?db=hg38&highlight=hg38.chr7%3A21658877-21658877&position=chr7%3A21658853-21658903	stop_gained	HC	NA	NA	likely_not_lof	VUS	6.2166e-07	1	1608602	0	0	74888	0	0	912	0	0	59242	0	0	29480	0	0	44592	0	0	63778	0	0	6050	8.4925e-07	1	1177512	0	0	62312	0	0	89836
["G","T"]	7-21658879-G-T	LoF	GRCh38	DNAH11	NM_001277115.2	ENST00000409508.8	c.5176G>T	ENSP00000475939.1	p.Glu1726Ter	SNV	NA	NA	NA	NA	http://genome.ucsc.edu/cgi-bin/hgTracks?db=hg38&highlight=hg38.chr7%3A21658878-21658878&position=chr7%3A21658854-21658904	stop_gained	HC	NA	NA	not_lof	VUS	6.2154e-07	1	1608904	0	0	74902	0	0	912	0	0	59282	0	0	29478	0	0	44596	0	0	63796	0	0	6050	0	0	1177698	0	0	62312	1.1126e-05	1	89878
["A","T"]	7-21658895-A-T	ACMG	GRCh38	DNAH11	NM_001277115.2	ENST00000409508.8	c.5192A>T	ENSP00000475939.1	p.Glu1731Val	SNV	NA	DM	NA	https://portal.biobase-international.com/hgmd/pro/mut.php?acc=CM1828660	http://genome.ucsc.edu/cgi-bin/hgTracks?db=hg38&highlight=hg38.chr7%3A21658894-21658894&position=chr7%3A21658870-21658920	NA	NA	NA	NA		Do not include	2.4844e-06	4	1610024	0	0	74942	0	0	912	0	0	59430	0	0	29494	6.7186e-05	3	44652	0	0	63848	0	0	6058	0	0	1178262	1.6042e-05	1	62336	0	0	90090
["CTG","C"]	7-21658897-CTG-C	LoF	GRCh38	DNAH11	NM_001277115.2	ENST00000409508.8	c.5197_5198del	ENSP00000475939.1	p.Trp1733AspfsTer3	deletion	NA	NA	NA	NA	http://genome.ucsc.edu/cgi-bin/hgTracks?db=hg38&highlight=hg38.chr7%3A21658897-21658898&position=chr7%3A21658873-21658924	frameshift_variant	HC	NA	NA	uncertain	Likely Pathogenic	6.2114e-07	1	1609942	1.3368e-05	1	74808	0	0	912	0	0	59428	0	0	29502	0	0	44668	0	0	63846	0	0	6078	0	0	1178290	0	0	62318	0	0	90092
["G","A"]	7-21658901-G-A	LoF	GRCh38	DNAH11	NM_001277115.2	ENST00000409508.8	c.5198G>A	ENSP00000475939.1	p.Trp1733Ter	SNV	NA	NA	NA	NA	http://genome.ucsc.edu/cgi-bin/hgTracks?db=hg38&highlight=hg38.chr7%3A21658900-21658900&position=chr7%3A21658876-21658926	stop_gained	HC	NA	NA	likely_not_lof	Likely Pathogenic	1.8632e-06	3	1610130	0	0	74910	0	0	912	0	0	59464	0	0	29502	0	0	44658	0	0	63852	0	0	6058	2.5459e-06	3	1178354	0	0	62336	0	0	90084
["CCCAGCTCAGGTTGCACTAA","C"]	7-21658914-CCCAGCTCAGGTTGCACTAA-C	LoF	GRCh38	DNAH11	NM_001277115.2	ENST00000409508.8	c.5220_5238del	ENSP00000475939.1	p.Gln1740HisfsTer9	deletion	NA	NA	NA	NA	http://genome.ucsc.edu/cgi-bin/hgTracks?db=hg38&highlight=hg38.chr7%3A21658914-21658932&position=chr7%3A21658890-21658958	frameshift_variant	HC	NA	NA	lof	Likely Pathogenic	1.2421e-06	2	1610210	0	0	74924	0	0	912	0	0	59460	0	0	29512	0	0	44680	0	0	63854	0	0	6054	8.4862e-07	1	1178380	1.6042e-05	1	62338	0	0	90096
["C","T"]	7-21658921-C-T	Both LoF + ACMG	GRCh38	DNAH11	NM_001277115.2	ENST00000409508.8	c.5218C>T	ENSP00000475939.1	p.Gln1740Ter	SNV	1073225	NA	https://www.ncbi.nlm.nih.gov/clinvar/variation/1073225	NA	http://genome.ucsc.edu/cgi-bin/hgTracks?db=hg38&highlight=hg38.chr7%3A21658920-21658920&position=chr7%3A21658896-21658946	stop_gained	HC	NA	NA	likely_not_lof	Pathogenic	3.1048e-06	5	1610408	4.0109e-05	3	74796	0	0	912	0	0	59520	0	0	29512	0	0	44692	0	0	63884	0	0	6082	0	0	1178472	0	0	62334	2.2172e-05	2	90204
["C","T"]	7-21658942-C-T	LoF	GRCh38	DNAH11	NM_001277115.2	ENST00000409508.8	c.5239C>T	ENSP00000475939.1	p.Gln1747Ter	SNV	NA	NA	NA	NA	http://genome.ucsc.edu/cgi-bin/hgTracks?db=hg38&highlight=hg38.chr7%3A21658941-21658941&position=chr7%3A21658917-21658967	stop_gained	HC	NA	NA	lof	Likely Pathogenic	6.2075e-07	1	1610950	0	0	74906	0	0	912	0	0	59614	0	0	29530	0	0	44708	0	0	63860	0	0	6058	8.4842e-07	1	1178660	0	0	62360	0	0	90342
["G","A"]	7-21658952-G-A	LoF	GRCh38	DNAH11	NM_001277115.2	ENST00000409508.8	c.5249G>A	ENSP00000475939.1	p.Trp1750Ter	SNV	NA	NA	NA	NA	http://genome.ucsc.edu/cgi-bin/hgTracks?db=hg38&highlight=hg38.chr7%3A21658951-21658951&position=chr7%3A21658927-21658977	stop_gained	HC	NA	NA	likely_not_lof	VUS	6.2076e-07	1	1610916	0	0	74878	0	0	912	0	0	59596	0	0	29520	0	0	44708	0	0	63894	0	0	6056	8.4841e-07	1	1178680	0	0	62374	0	0	90298
["G","T"]	7-21658999-G-T	LoF	GRCh38	DNAH11	NM_001277115.2	ENST00000409508.8	c.5296G>T	ENSP00000475939.1	p.Glu1766Ter	SNV	NA	NA	NA	NA	http://genome.ucsc.edu/cgi-bin/hgTracks?db=hg38&highlight=hg38.chr7%3A21658998-21658998&position=chr7%3A21658974-21659024	stop_gained	HC	NA	NA	likely_not_lof	VUS	6.2242e-07	1	1606620	0	0	74808	0	0	912	0	0	58990	0	0	29358	0	0	44558	0	0	63718	0	0	6038	8.4993e-07	1	1176572	0	0	62254	0	0	89412
["G","T"]	7-21659032-G-T	LoF	GRCh38	DNAH11	NM_001277115.2	ENST00000409508.8	c.5328+1G>T	NA	NA	SNV	NA	NA	NA	NA	http://genome.ucsc.edu/cgi-bin/hgTracks?db=hg38&highlight=hg38.chr7%3A21659031-21659031&position=chr7%3A21659007-21659057	splice_donor_variant	HC	NA	NA	uncertain	Likely Pathogenic	6.3502e-07	1	1574744	0	0	73612	0	0	912	1.8578e-05	1	53828	0	0	28482	0	0	43456	0	0	62436	0	0	5954	0	0	1160486	0	0	61070	0	0	84508
["A","G"]	7-21659034-A-G	ACMG	GRCh38	DNAH11	NM_001277115.2	ENST00000409508.8	c.5328+3A>G	NA	NA	SNV	663567	NA	https://www.ncbi.nlm.nih.gov/clinvar/variation/663567	NA	http://genome.ucsc.edu/cgi-bin/hgTracks?db=hg38&highlight=hg38.chr7%3A21659033-21659033&position=chr7%3A21659009-21659059	NA	NA	NA	NA		Pathogenic	6.3836e-07	1	1566526	0	0	73372	0	0	912	0	0	52232	0	0	28156	0	0	43246	0	0	62188	0	0	5922	8.6475e-07	1	1156406	0	0	60732	0	0	83360
["A","G"]	7-21681544-A-G	Both LoF + ACMG	GRCh38	DNAH11	NM_001277115.2	ENST00000409508.8	c.5329-2A>G	NA	NA	SNV	1521998	NA	https://www.ncbi.nlm.nih.gov/clinvar/variation/1521998	NA	http://genome.ucsc.edu/cgi-bin/hgTracks?db=hg38&highlight=hg38.chr7%3A21681543-21681543&position=chr7%3A21681519-21681569	splice_acceptor_variant	HC	NA	NA	likely_not_lof	Likely Pathogenic	6.198e-07	1	1613412	0	0	75044	0	0	912	0	0	59984	0	0	29596	0	0	44868	0	0	64002	0	0	6060	8.4781e-07	1	1179508	0	0	62452	0	0	90986
["G","C"]	7-21681545-G-C	LoF	GRCh38	DNAH11	NM_001277115.2	ENST00000409508.8	c.5329-1G>C	NA	NA	SNV	NA	NA	NA	NA	http://genome.ucsc.edu/cgi-bin/hgTracks?db=hg38&highlight=hg38.chr7%3A21681544-21681544&position=chr7%3A21681520-21681570	splice_acceptor_variant	HC	NA	NA	likely_not_lof	VUS	6.1984e-07	1	1613332	0	0	75024	0	0	912	0	0	59938	0	0	29594	0	0	44860	0	0	63960	0	0	6060	8.4779e-07	1	1179532	0	0	62460	0	0	90992
["CTGAT","C"]	7-21681564-CTGAT-C	Both LoF + ACMG	GRCh38	DNAH11	NM_001277115.2	ENST00000409508.8	c.5349_5352del	ENSP00000475939.1	p.Ile1784HisfsTer16	deletion	2752107	NA	https://www.ncbi.nlm.nih.gov/clinvar/variation/2752107	NA	http://genome.ucsc.edu/cgi-bin/hgTracks?db=hg38&highlight=hg38.chr7%3A21681564-21681567&position=chr7%3A21681540-21681593	frameshift_variant	HC	NA	NA	lof	Likely Pathogenic	2.4785e-06	4	1613850	0	0	75052	0	0	912	0	0	60022	0	0	29598	0	0	44868	0	0	64020	0	0	6062	3.3905e-06	4	1179756	0	0	62482	0	0	91078
["T","TGTCG"]	7-21681577-T-TGTCG	LoF	GRCh38	DNAH11	NM_001277115.2	ENST00000409508.8	c.5361_5362insTCGG	ENSP00000475939.1	p.Leu1788SerfsTer61	insertion	NA	NA	NA	NA	http://genome.ucsc.edu/cgi-bin/hgTracks?db=hg38&highlight=hg38.chr7%3A21681577-21681576&position=chr7%3A21681553-21681602	frameshift_variant	HC	NA	NA	not_lof	Do not include	6.1961e-07	1	1613930	0	0	75058	0	0	912	0	0	60024	0	0	29594	0	0	44878	0	0	64026	0	0	6062	8.4759e-07	1	1179818	0	0	62480	0	0	91078
["GAGAC","G"]	7-21681598-GAGAC-G	LoF	GRCh38	DNAH11	NM_001277115.2	ENST00000409508.8	c.5389_5392del	ENSP00000475939.1	p.Gln1797ArgfsTer3	deletion	NA	NA	NA	NA	http://genome.ucsc.edu/cgi-bin/hgTracks?db=hg38&highlight=hg38.chr7%3A21681598-21681601&position=chr7%3A21681574-21681627	frameshift_variant	HC	NA	NA	lof	Likely Pathogenic	6.1967e-07	1	1613768	0	0	75014	0	0	912	0	0	60016	0	0	29602	0	0	44872	0	0	63980	0	0	6062	8.4762e-07	1	1179770	0	0	62474	0	0	91066
["C","T"]	7-21681606-C-T	LoF	GRCh38	DNAH11	NM_001277115.2	ENST00000409508.8	c.5389C>T	ENSP00000475939.1	p.Gln1797Ter	SNV	NA	NA	NA	NA	http://genome.ucsc.edu/cgi-bin/hgTracks?db=hg38&highlight=hg38.chr7%3A21681605-21681605&position=chr7%3A21681581-21681631	stop_gained	HC	NA	NA	lof	Likely Pathogenic	1.2393e-06	2	1613750	0	0	75026	0	0	912	0	0	60008	0	0	29596	0	0	44884	0	0	64018	0	0	6062	8.4768e-07	1	1179692	0	0	62472	1.0979e-05	1	91080
["A","T"]	7-21681609-A-T	LoF	GRCh38	DNAH11	NM_001277115.2	ENST00000409508.8	c.5392A>T	ENSP00000475939.1	p.Lys1798Ter	SNV	NA	NA	NA	NA	http://genome.ucsc.edu/cgi-bin/hgTracks?db=hg38&highlight=hg38.chr7%3A21681608-21681608&position=chr7%3A21681584-21681634	stop_gained	HC	NA	NA	lof	Likely Pathogenic	6.196e-07	1	1613956	0	0	75066	0	0	912	0	0	60032	0	0	29602	0	0	44878	0	0	64028	0	0	6062	8.4759e-07	1	1179816	0	0	62478	0	0	91082
["G","C"]	7-21681678-G-C	LoF	GRCh38	DNAH11	NM_001277115.2	ENST00000409508.8	c.5460+1G>C	NA	NA	SNV	NA	NA	NA	NA	http://genome.ucsc.edu/cgi-bin/hgTracks?db=hg38&highlight=hg38.chr7%3A21681677-21681677&position=chr7%3A21681653-21681703	splice_donor_variant	HC	NA	NA	uncertain	VUS	6.1966e-07	1	1613796	0	0	75010	0	0	912	0	0	60014	0	0	29602	0	0	44866	0	0	64002	0	0	6062	8.4761e-07	1	1179784	0	0	62476	0	0	91068
["C","A"]	7-21681679-C-A	LoF	GRCh38	DNAH11	NM_001277115.2	ENST00000409508.8	c.5460+2C>A	NA	NA	SNV	NA	NA	NA	NA	http://genome.ucsc.edu/cgi-bin/hgTracks?db=hg38&highlight=hg38.chr7%3A21681678-21681678&position=chr7%3A21681654-21681704	splice_donor_variant	HC	NA	NA	uncertain	VUS	6.1967e-07	1	1613754	0	0	75028	0	0	912	0	0	60016	0	0	29602	0	0	44856	0	0	63982	0	0	6062	8.4765e-07	1	1179738	0	0	62482	0	0	91076
["G","C"]	7-21683783-G-C	LoF	GRCh38	DNAH11	NM_001277115.2	ENST00000409508.8	c.5461-1G>C	NA	NA	SNV	NA	NA	NA	NA	http://genome.ucsc.edu/cgi-bin/hgTracks?db=hg38&highlight=hg38.chr7%3A21683782-21683782&position=chr7%3A21683758-21683808	splice_acceptor_variant	HC	NA	NA	lof	Likely Pathogenic	6.2486e-07	1	1600356	0	0	74698	0	0	912	0	0	58760	0	0	28732	0	0	44746	0	0	63446	0	0	5984	8.5249e-07	1	1173040	0	0	61950	0	0	88088
["G","GCTGTCTCA"]	7-21683810-G-GCTGTCTCA	LoF	GRCh38	DNAH11	NM_001277115.2	ENST00000409508.8	c.5488_5495dup	ENSP00000475939.1	p.Gln1832HisfsTer32	insertion	NA	NA	NA	NA	http://genome.ucsc.edu/cgi-bin/hgTracks?db=hg38&highlight=hg38.chr7%3A21683810-21683809&position=chr7%3A21683786-21683835	frameshift_variant	HC	NA	NA	lof	Likely Pathogenic	1.2422e-06	2	1610110	0	0	74796	0	0	912	0	0	59664	6.8009e-05	2	29408	0	0	44840	0	0	63852	0	0	6070	0	0	1177964	0	0	62338	0	0	90266
["T","A"]	7-21683814-T-A	ACMG	GRCh38	DNAH11	NM_001277115.2	ENST00000409508.8	c.5491T>A	ENSP00000475939.1	p.Ser1831Thr	SNV	NA	DM	NA	https://portal.biobase-international.com/hgmd/pro/mut.php?acc=CM212685	http://genome.ucsc.edu/cgi-bin/hgTracks?db=hg38&highlight=hg38.chr7%3A21683813-21683813&position=chr7%3A21683789-21683839	NA	NA	NA	NA		VUS	2.4826e-06	4	1611244	0	0	74870	0	0	912	0	0	59756	0	0	29456	8.9142e-05	4	44872	0	0	63916	0	0	6076	0	0	1178514	0	0	62390	0	0	90482
["C","G"]	7-21683823-C-G	ACMG	GRCh38	DNAH11	NM_001277115.2	ENST00000409508.8	c.5500C>G	ENSP00000475939.1	p.Arg1834Gly	SNV	NA	DM	NA	https://portal.biobase-international.com/hgmd/pro/mut.php?acc=CM140771	http://genome.ucsc.edu/cgi-bin/hgTracks?db=hg38&highlight=hg38.chr7%3A21683822-21683822&position=chr7%3A21683798-21683848	NA	NA	NA	NA		VUS	1.241e-06	2	1611590	0	0	74962	0	0	912	0	0	59786	0	0	29452	0	0	44852	0	0	63940	0	0	6058	1.6967e-06	2	1178730	0	0	62390	0	0	90508
["C","T"]	7-21683823-C-T	ACMG	GRCh38	DNAH11	NM_001277115.2	ENST00000409508.8	c.5500C>T	ENSP00000475939.1	p.Arg1834Cys	SNV	580086	NA	https://www.ncbi.nlm.nih.gov/clinvar/variation/580086	NA	http://genome.ucsc.edu/cgi-bin/hgTracks?db=hg38&highlight=hg38.chr7%3A21683822-21683822&position=chr7%3A21683798-21683848	NA	NA	NA	NA		Likely Pathogenic	4.964e-06	8	1611590	0	0	74962	0	0	912	0	0	59786	0	0	29452	4.4591e-05	2	44852	1.564e-05	1	63940	0	0	6058	3.3935e-06	4	1178730	0	0	62390	1.1049e-05	1	90508
["G","A"]	7-21683824-G-A	ACMG	GRCh38	DNAH11	NM_001277115.2	ENST00000409508.8	c.5501G>A	ENSP00000475939.1	p.Arg1834His	SNV	NA	DM	NA	https://portal.biobase-international.com/hgmd/pro/mut.php?acc=CM212688	http://genome.ucsc.edu/cgi-bin/hgTracks?db=hg38&highlight=hg38.chr7%3A21683823-21683823&position=chr7%3A21683799-21683849	NA	NA	NA	NA		Do not include	1.7377e-05	28	1611348	0	0	74946	0	0	912	3.348e-05	2	59738	0	0	29478	0	0	44834	0	0	63914	0	0	6054	1.9514e-05	23	1178644	0	0	62382	3.3169e-05	3	90446
["C","T"]	7-21683829-C-T	Both LoF + ACMG	GRCh38	DNAH11	NM_001277115.2	ENST00000409508.8	c.5506C>T	ENSP00000475939.1	p.Arg1836Ter	SNV	2689025	DM	https://www.ncbi.nlm.nih.gov/clinvar/variation/2689025	https://portal.biobase-international.com/hgmd/pro/mut.php?acc=CM1825678	http://genome.ucsc.edu/cgi-bin/hgTracks?db=hg38&highlight=hg38.chr7%3A21683828-21683828&position=chr7%3A21683804-21683854	stop_gained	HC	NA	NA	lof	Pathogenic	5.5816e-06	9	1612430	0	0	74860	0	0	912	0	0	59836	0	0	29534	4.4581e-05	2	44862	0	0	63962	0	0	6080	5.0879e-06	6	1179264	1.6025e-05	1	62402	0	0	90718
["C","T"]	7-21683916-C-T	Both LoF + ACMG	GRCh38	DNAH11	NM_001277115.2	ENST00000409508.8	c.5593C>T	ENSP00000475939.1	p.Arg1865Ter	SNV	937769	DM	https://www.ncbi.nlm.nih.gov/clinvar/variation/937769	https://portal.biobase-international.com/hgmd/pro/mut.php?acc=CM2015533	http://genome.ucsc.edu/cgi-bin/hgTracks?db=hg38&highlight=hg38.chr7%3A21683915-21683915&position=chr7%3A21683891-21683941	stop_gained	HC	NA	NA	lof	Pathogenic	9.9169e-06	16	1613406	0	0	74886	0	0	912	3.3353e-05	2	59964	0	0	29592	0	0	44882	0	0	63974	0	0	6084	1.0173e-05	12	1179632	1.6013e-05	1	62450	1.0985e-05	1	91030
["TCTAA","T"]	7-21683933-TCTAA-T	Both LoF + ACMG	GRCh38	DNAH11	NM_001277115.2	ENST00000409508.8	c.5613_5616del	ENSP00000475939.1	p.Asp1873GlyfsTer6	deletion	3016564	NA	https://www.ncbi.nlm.nih.gov/clinvar/variation/3016564	NA	http://genome.ucsc.edu/cgi-bin/hgTracks?db=hg38&highlight=hg38.chr7%3A21683933-21683936&position=chr7%3A21683909-21683962	frameshift_variant	HC	NA	NA	lof	Likely Pathogenic	7.4387e-06	12	1613192	0	0	75016	0	0	912	0	0	59974	0	0	29578	2.2295e-05	1	44854	0	0	64000	0	0	6062	9.3264e-06	11	1179442	0	0	62462	0	0	90892
["CT","C"]	7-21683934-CT-C	LoF	GRCh38	DNAH11	NM_001277115.2	ENST00000409508.8	c.5612del	ENSP00000475939.1	p.Leu1871GlnfsTer9	deletion	NA	NA	NA	NA	http://genome.ucsc.edu/cgi-bin/hgTracks?db=hg38&highlight=hg38.chr7%3A21683934-21683934&position=chr7%3A21683910-21683960	frameshift_variant	HC	NA	NA	not_lof	Do not include	6.1996e-07	1	1613000	0	0	74994	0	0	912	0	0	59944	0	0	29572	0	0	44852	0	0	63992	0	0	6062	8.4792e-07	1	1179360	0	0	62452	0	0	90860
["AAC","A"]	7-21683936-AAC-A	LoF	GRCh38	DNAH11	NM_001277115.2	ENST00000409508.8	c.5614_5615del	ENSP00000475939.1	p.Thr1872Ter	deletion	NA	NA	NA	NA	http://genome.ucsc.edu/cgi-bin/hgTracks?db=hg38&highlight=hg38.chr7%3A21683936-21683937&position=chr7%3A21683912-21683963	frameshift_variant	HC	NA	NA	not_lof	Do not include	6.1993e-07	1	1613082	0	0	75032	0	0	912	0	0	59942	0	0	29576	0	0	44858	0	0	63996	0	0	6060	8.479e-07	1	1179382	0	0	62450	0	0	90874
["GGT","G"]	7-21687098-GGT-G	LoF	GRCh38	DNAH11	NM_001277115.2	ENST00000409508.8	c.5624_5625del	ENSP00000475939.1	p.Cys1875LeufsTer58	deletion	NA	NA	NA	NA	http://genome.ucsc.edu/cgi-bin/hgTracks?db=hg38&highlight=hg38.chr7%3A21687098-21687099&position=chr7%3A21687074-21687125	frameshift_variant	HC	NA	NA	lof	Likely Pathogenic	6.2068e-07	1	1611124	0	0	74910	0	0	912	0	0	59476	0	0	29500	0	0	44838	0	0	63894	0	0	6046	0	0	1178884	0	0	62392	1.1078e-05	1	90272
["TTA","T"]	7-21687102-TTA-T	LoF	GRCh38	DNAH11	NM_001277115.2	ENST00000409508.8	c.5629_5630del	ENSP00000475939.1	p.Ile1877TyrfsTer56	deletion	NA	NA	NA	NA	http://genome.ucsc.edu/cgi-bin/hgTracks?db=hg38&highlight=hg38.chr7%3A21687102-21687103&position=chr7%3A21687078-21687129	frameshift_variant	HC	NA	NA	likely_lof	Likely Pathogenic	6.2029e-07	1	1612150	0	0	74996	0	0	912	0	0	59642	0	0	29538	0	0	44854	0	0	63962	0	0	6050	0	0	1179232	1.6017e-05	1	62432	0	0	90532
["C","A"]	7-21687116-C-A	ACMG	GRCh38	DNAH11	NM_001277115.2	ENST00000409508.8	c.5639C>A	ENSP00000475939.1	p.Thr1880Asn	SNV	1063863	NA	https://www.ncbi.nlm.nih.gov/clinvar/variation/1063863	NA	http://genome.ucsc.edu/cgi-bin/hgTracks?db=hg38&highlight=hg38.chr7%3A21687115-21687115&position=chr7%3A21687091-21687141	NA	NA	NA	NA		Likely Pathogenic	4.3396e-06	7	1613054	0	0	74990	0	0	910	0	0	59848	0	0	29570	0	0	44862	0	0	63968	0	0	6056	5.9344e-06	7	1179560	0	0	62466	0	0	90824
["C","T"]	7-21687118-C-T	LoF	GRCh38	DNAH11	NM_001277115.2	ENST00000409508.8	c.5641C>T	ENSP00000475939.1	p.Gln1881Ter	SNV	NA	NA	NA	NA	http://genome.ucsc.edu/cgi-bin/hgTracks?db=hg38&highlight=hg38.chr7%3A21687117-21687117&position=chr7%3A21687093-21687143	stop_gained	HC	NA	NA	lof	Likely Pathogenic	1.2398e-06	2	1613100	0	0	74990	0	0	910	0	0	59858	0	0	29586	0	0	44850	0	0	63970	0	0	6058	0	0	1179584	1.6011e-05	1	62458	1.1009e-05	1	90836
["A","T"]	7-21687120-A-T	ACMG	GRCh38	DNAH11	NM_001277115.2	ENST00000409508.8	c.5643A>T	ENSP00000475939.1	p.Gln1881His	SNV	NA	DM	NA	https://portal.biobase-international.com/hgmd/pro/mut.php?acc=CM1110335	http://genome.ucsc.edu/cgi-bin/hgTracks?db=hg38&highlight=hg38.chr7%3A21687119-21687119&position=chr7%3A21687095-21687145	NA	NA	NA	NA		Do not include	6.1984e-07	1	1613318	0	0	75018	0	0	910	0	0	59872	0	0	29582	0	0	44860	0	0	64006	0	0	6060	8.477e-07	1	1179664	0	0	62474	0	0	90872
["G","T"]	7-21687142-G-T	ACMG	GRCh38	DNAH11	NM_001277115.2	ENST00000409508.8	c.5665G>T	ENSP00000475939.1	p.Gly1889Trp	SNV	NA	DM	NA	https://portal.biobase-international.com/hgmd/pro/mut.php?acc=CM2015557	http://genome.ucsc.edu/cgi-bin/hgTracks?db=hg38&highlight=hg38.chr7%3A21687141-21687141&position=chr7%3A21687117-21687167	NA	NA	NA	NA		Do not include	6.8181e-06	11	1613354	0	0	75002	0	0	912	0	0	59900	0	0	29584	0	0	44850	0	0	63986	0	0	6062	9.3249e-06	11	1179642	0	0	62472	0	0	90944
["G","A"]	7-21687169-G-A	ACMG	GRCh38	DNAH11	NM_001277115.2	ENST00000409508.8	c.5692G>A	ENSP00000475939.1	p.Gly1898Arg	SNV	NA	DM	NA	https://portal.biobase-international.com/hgmd/pro/mut.php?acc=CM206910	http://genome.ucsc.edu/cgi-bin/hgTracks?db=hg38&highlight=hg38.chr7%3A21687168-21687168&position=chr7%3A21687144-21687194	NA	NA	NA	NA		VUS	7.4407e-06	12	1612756	0	0	74984	0	0	912	0	0	59830	0	0	29568	0	0	44848	0	0	63942	0	0	6058	5.9354e-06	7	1179356	0	0	62446	5.5059e-05	5	90812
["A","G"]	7-21687172-A-G	ACMG	GRCh38	DNAH11	NM_001277115.2	ENST00000409508.8	c.5695A>G	ENSP00000475939.1	p.Lys1899Glu	SNV	807408	NA	https://www.ncbi.nlm.nih.gov/clinvar/variation/807408	NA	http://genome.ucsc.edu/cgi-bin/hgTracks?db=hg38&highlight=hg38.chr7%3A21687171-21687171&position=chr7%3A21687147-21687197	NA	NA	NA	NA		VUS	4.3398e-06	7	1612970	0	0	74914	0	0	912	0	0	59844	0	0	29570	0	0	44870	0	0	63992	0	0	6082	5.9348e-06	7	1179488	0	0	62436	0	0	90862
["AAC","A"]	7-21687174-AAC-A	Both LoF + ACMG	GRCh38	DNAH11	NM_001277115.2	ENST00000409508.8	c.5699_5700del	ENSP00000475939.1	p.Thr1900ArgfsTer33	deletion	931945	NA	https://www.ncbi.nlm.nih.gov/clinvar/variation/931945	NA	http://genome.ucsc.edu/cgi-bin/hgTracks?db=hg38&highlight=hg38.chr7%3A21687174-21687175&position=chr7%3A21687150-21687201	frameshift_variant	HC	NA	NA	lof	Pathogenic	6.1993e-07	1	1613086	0	0	75032	0	0	912	0	0	59866	0	0	29574	0	0	44864	0	0	63994	0	0	6060	8.4784e-07	1	1179468	0	0	62470	0	0	90846
["TAGGA","T"]	7-21687194-TAGGA-T	LoF	GRCh38	DNAH11	NM_001277115.2	ENST00000409508.8	c.5718_5721del	ENSP00000475939.1	p.Gly1907ValfsTer5	deletion	NA	NA	NA	NA	http://genome.ucsc.edu/cgi-bin/hgTracks?db=hg38&highlight=hg38.chr7%3A21687194-21687197&position=chr7%3A21687170-21687223	frameshift_variant	HC	NA	NA	uncertain	Likely Pathogenic	6.2066e-07	1	1611178	0	0	74856	0	0	912	0	0	59492	0	0	29480	2.2294e-05	1	44856	0	0	63938	0	0	6078	0	0	1178744	0	0	62384	0	0	90438
["G","GGCATGAT"]	7-21687208-G-GGCATGAT	LoF	GRCh38	DNAH11	NM_001277115.2	ENST00000409508.8	c.5733_5739dup	ENSP00000475939.1	p.Val1914HisfsTer22	insertion	NA	NA	NA	NA	http://genome.ucsc.edu/cgi-bin/hgTracks?db=hg38&highlight=hg38.chr7%3A21687208-21687207&position=chr7%3A21687184-21687233	frameshift_variant	HC	NA	NA	lof	Likely Pathogenic	6.2191e-07	1	1607938	0	0	74790	0	0	912	0	0	58820	0	0	29304	0	0	44814	0	0	63822	0	0	6044	8.4926e-07	1	1177494	0	0	62228	0	0	89710
["T","G"]	7-21687222-T-G	LoF	GRCh38	DNAH11	NM_001277115.2	ENST00000409508.8	c.5745T>G	ENSP00000475939.1	p.Tyr1915Ter	SNV	NA	NA	NA	NA	http://genome.ucsc.edu/cgi-bin/hgTracks?db=hg38&highlight=hg38.chr7%3A21687221-21687221&position=chr7%3A21687197-21687247	stop_gained	HC	NA	NA	likely_lof	Likely Pathogenic	1.2486e-06	2	1601742	0	0	74610	0	0	910	0	0	57430	0	0	28972	0	0	44784	0	0	63742	0	0	5994	8.5113e-07	1	1174908	0	0	62000	1.1313e-05	1	88392
["G","A"]	7-21687256-G-A	Both LoF + ACMG	GRCh38	DNAH11	NM_001277115.2	ENST00000409508.8	c.5778+1G>A	NA	NA	SNV	454688	DM	https://www.ncbi.nlm.nih.gov/clinvar/variation/454688	https://portal.biobase-international.com/hgmd/pro/mut.php?acc=CS1110429	http://genome.ucsc.edu/cgi-bin/hgTracks?db=hg38&highlight=hg38.chr7%3A21687255-21687255&position=chr7%3A21687231-21687281	splice_donor_variant	HC	NA	NA	lof	Pathogenic	4.0118e-05	63	1570372	0	0	73288	0	0	912	1.9086e-05	1	52394	0	0	27492	0	0	44392	0	0	62722	0	0	5886	5.2641e-05	61	1158800	1.6516e-05	1	60546	0	0	83940
["A","C"]	7-21687380-A-C	LoF	GRCh38	DNAH11	NM_001277115.2	ENST00000409508.8	c.5779-2A>C	NA	NA	SNV	NA	NA	NA	NA	http://genome.ucsc.edu/cgi-bin/hgTracks?db=hg38&highlight=hg38.chr7%3A21687379-21687379&position=chr7%3A21687355-21687405	splice_acceptor_variant	HC	NA	NA	lof	Likely Pathogenic	6.243e-07	1	1601796	0	0	74660	0	0	912	0	0	58498	0	0	29136	2.2384e-05	1	44674	0	0	63876	0	0	5994	0	0	1172972	0	0	61938	0	0	89136
["A","G"]	7-21687380-A-G	LoF	GRCh38	DNAH11	NM_001277115.2	ENST00000409508.8	c.5779-2A>G	NA	NA	SNV	NA	NA	NA	NA	http://genome.ucsc.edu/cgi-bin/hgTracks?db=hg38&highlight=hg38.chr7%3A21687379-21687379&position=chr7%3A21687355-21687405	splice_acceptor_variant	HC	NA	NA	lof	Likely Pathogenic	6.243e-07	1	1601796	0	0	74660	0	0	912	0	0	58498	0	0	29136	0	0	44674	0	0	63876	0	0	5994	8.5254e-07	1	1172972	0	0	61938	0	0	89136
["G","A"]	7-21687418-G-A	ACMG	GRCh38	DNAH11	NM_001277115.2	ENST00000409508.8	c.5815G>A	ENSP00000475939.1	p.Gly1939Arg	SNV	2062318	DM	https://www.ncbi.nlm.nih.gov/clinvar/variation/2062318	https://portal.biobase-international.com/hgmd/pro/mut.php?acc=CM1110336	http://genome.ucsc.edu/cgi-bin/hgTracks?db=hg38&highlight=hg38.chr7%3A21687417-21687417&position=chr7%3A21687393-21687443	NA	NA	NA	NA		Pathogenic	8.6748e-06	14	1613870	0	0	74932	0	0	912	0	0	59974	0	0	29602	0	0	44900	0	0	64014	0	0	6084	1.1865e-05	14	1179930	0	0	62474	0	0	91048
["C","T"]	7-21687448-C-T	Both LoF + ACMG	GRCh38	DNAH11	NM_001277115.2	ENST00000409508.8	c.5845C>T	ENSP00000475939.1	p.Arg1949Ter	SNV	1750036	DM	https://www.ncbi.nlm.nih.gov/clinvar/variation/1750036	https://portal.biobase-international.com/hgmd/pro/mut.php?acc=CM204319	http://genome.ucsc.edu/cgi-bin/hgTracks?db=hg38&highlight=hg38.chr7%3A21687447-21687447&position=chr7%3A21687423-21687473	stop_gained	HC	NA	NA	lof	Pathogenic	1.5492e-05	25	1613708	0	0	74866	0	0	912	1.6678e-05	1	59958	0	0	29602	8.9119e-05	4	44884	0	0	63998	0	0	6084	1.4408e-05	17	1179896	4.8014e-05	3	62482	0	0	91026
["G","A"]	7-21687449-G-A	ACMG	GRCh38	DNAH11	NM_001277115.2	ENST00000409508.8	c.5846G>A	ENSP00000475939.1	p.Arg1949Gln	SNV	NA	DM	NA	https://portal.biobase-international.com/hgmd/pro/mut.php?acc=CM2015542	http://genome.ucsc.edu/cgi-bin/hgTracks?db=hg38&highlight=hg38.chr7%3A21687448-21687448&position=chr7%3A21687424-21687474	NA	NA	NA	NA		Do not include	4.3373e-06	7	1613904	0	0	75018	0	0	912	1.6676e-05	1	59966	0	0	29604	4.4569e-05	2	44874	0	0	64014	0	0	6062	3.3901e-06	4	1179914	0	0	62508	0	0	91032
["ATC","A"]	7-21687451-ATC-A	LoF	GRCh38	DNAH11	NM_001277115.2	ENST00000409508.8	c.5852_5853del	ENSP00000475939.1	p.Ser1951CysfsTer16	deletion	NA	NA	NA	NA	http://genome.ucsc.edu/cgi-bin/hgTracks?db=hg38&highlight=hg38.chr7%3A21687451-21687452&position=chr7%3A21687427-21687478	frameshift_variant	HC	NA	NA	likely_lof	Likely Pathogenic	6.1958e-07	1	1614002	0	0	75040	0	0	912	0	0	59988	0	0	29596	0	0	44882	0	0	64028	0	0	6062	8.475e-07	1	1179940	0	0	62506	0	0	91048
["CTG","C"]	7-21687455-CTG-C	LoF	GRCh38	DNAH11	NM_001277115.2	ENST00000409508.8	c.5855_5856del	ENSP00000475939.1	p.Val1952GlyfsTer15	deletion	NA	NA	NA	NA	http://genome.ucsc.edu/cgi-bin/hgTracks?db=hg38&highlight=hg38.chr7%3A21687455-21687456&position=chr7%3A21687431-21687482	frameshift_variant	HC	NA	NA	uncertain	Likely Pathogenic	3.7177e-06	6	1613904	0	0	75006	0	0	912	0	0	59972	0	0	29600	0	0	44868	0	0	64008	0	0	6062	5.0851e-06	6	1179920	0	0	62508	0	0	91048
["C","A"]	7-21687470-C-A	LoF	GRCh38	DNAH11	NM_001277115.2	ENST00000409508.8	c.5867C>A	ENSP00000475939.1	p.Ser1956Ter	SNV	NA	NA	NA	NA	http://genome.ucsc.edu/cgi-bin/hgTracks?db=hg38&highlight=hg38.chr7%3A21687469-21687469&position=chr7%3A21687445-21687495	stop_gained	HC	NA	NA	lof	Likely Pathogenic	6.1964e-07	1	1613836	0	0	75012	0	0	910	0	0	59944	0	0	29590	0	0	44878	0	0	64008	0	0	6062	0	0	1179904	0	0	62502	1.0986e-05	1	91026
["C","T"]	7-21687484-C-T	LoF	GRCh38	DNAH11	NM_001277115.2	ENST00000409508.8	c.5881C>T	ENSP00000475939.1	p.Gln1961Ter	SNV	NA	NA	NA	NA	http://genome.ucsc.edu/cgi-bin/hgTracks?db=hg38&highlight=hg38.chr7%3A21687483-21687483&position=chr7%3A21687459-21687509	stop_gained	HC	NA	NA	lof	Likely Pathogenic	1.2395e-06	2	1613522	0	0	74854	0	0	912	0	0	59898	0	0	29594	0	0	44886	0	0	63982	0	0	6084	1.6952e-06	2	1179832	0	0	62474	0	0	91006
["G","C"]	7-21687528-G-C	Both LoF + ACMG	GRCh38	DNAH11	NM_001277115.2	ENST00000409508.8	c.5924+1G>C	NA	NA	SNV	265099	DM	https://www.ncbi.nlm.nih.gov/clinvar/variation/265099	https://portal.biobase-international.com/hgmd/pro/mut.php?acc=CS1925659	http://genome.ucsc.edu/cgi-bin/hgTracks?db=hg38&highlight=hg38.chr7%3A21687527-21687527&position=chr7%3A21687503-21687553	splice_donor_variant	HC	NA	NA	lof	Pathogenic	4.9598e-06	8	1612984	0	0	75034	0	0	912	0	0	59822	0	0	29578	0	0	44856	0	0	63982	0.0013206	8	6058	0	0	1179482	0	0	62464	0	0	90796
["T","TG"]	7-21690777-T-TG	LoF	GRCh38	DNAH11	NM_001277115.2	ENST00000409508.8	c.5941dup	ENSP00000475939.1	p.Glu1981GlyfsTer42	insertion	NA	NA	NA	NA	http://genome.ucsc.edu/cgi-bin/hgTracks?db=hg38&highlight=hg38.chr7%3A21690777-21690776&position=chr7%3A21690753-21690802	frameshift_variant	HC	NA	NA	lof	Likely Pathogenic	6.2211e-07	1	1607432	0	0	74808	0	0	912	0	0	59004	0	0	29518	2.2415e-05	1	44612	0	0	63976	0	0	6048	0	0	1176754	0	0	62290	0	0	89510
["TG","T"]	7-21690777-TG-T	LoF	GRCh38	DNAH11	NM_001277115.2	ENST00000409508.8	c.5941del	ENSP00000475939.1	p.Glu1981LysfsTer5	deletion	NA	NA	NA	NA	http://genome.ucsc.edu/cgi-bin/hgTracks?db=hg38&highlight=hg38.chr7%3A21690777-21690777&position=chr7%3A21690753-21690803	frameshift_variant	HC	NA	NA	lof	Likely Pathogenic	6.2211e-07	1	1607430	0	0	74808	0	0	912	0	0	59004	0	0	29518	0	0	44612	0	0	63976	0	0	6048	8.498e-07	1	1176752	0	0	62290	0	0	89510
["TC","T"]	7-21690802-TC-T	Both LoF + ACMG	GRCh38	DNAH11	NM_001277115.2	ENST00000409508.8	c.5963del	ENSP00000475939.1	p.Ser1988Ter	deletion	2805416	NA	https://www.ncbi.nlm.nih.gov/clinvar/variation/2805416	NA	http://genome.ucsc.edu/cgi-bin/hgTracks?db=hg38&highlight=hg38.chr7%3A21690802-21690802&position=chr7%3A21690778-21690828	frameshift_variant	HC	NA	NA	lof	Likely Pathogenic	1.2414e-06	2	1611048	0	0	74914	0	0	912	0	0	59350	0	0	29566	0	0	44794	0	0	64008	0	0	6062	1.6963e-06	2	1179022	0	0	62406	0	0	90014
["C","T"]	7-21690844-C-T	Both LoF + ACMG	GRCh38	DNAH11	NM_001277115.2	ENST00000409508.8	c.6004C>T	ENSP00000475939.1	p.Arg2002Ter	SNV	454691	NA	https://www.ncbi.nlm.nih.gov/clinvar/variation/454691	NA	http://genome.ucsc.edu/cgi-bin/hgTracks?db=hg38&highlight=hg38.chr7%3A21690843-21690843&position=chr7%3A21690819-21690869	stop_gained	HC	NA	NA	lof	Pathogenic	1.1783e-05	19	1612462	0	0	74858	0	0	912	0	0	59760	0	0	29576	0	0	44814	0	0	63986	0	0	6082	1.5262e-05	18	1179418	1.6021e-05	1	62418	0	0	90638
["AC","A"]	7-21690855-AC-A	LoF	GRCh38	DNAH11	NM_001277115.2	ENST00000409508.8	c.6017del	ENSP00000475939.1	p.Pro2006ArgfsTer20	deletion	NA	NA	NA	NA	http://genome.ucsc.edu/cgi-bin/hgTracks?db=hg38&highlight=hg38.chr7%3A21690855-21690855&position=chr7%3A21690831-21690881	frameshift_variant	HC	NA	NA	lof	Likely Pathogenic	6.2004e-07	1	1612812	0	0	75008	0	0	912	0	0	59816	0	0	29594	0	0	44812	0	0	64018	0	0	6062	8.4788e-07	1	1179414	0	0	62444	0	0	90732
["C","T"]	7-21690857-C-T	ACMG	GRCh38	DNAH11	NM_001277115.2	ENST00000409508.8	c.6017C>T	ENSP00000475939.1	p.Pro2006Leu	SNV	NA	DM	NA	https://portal.biobase-international.com/hgmd/pro/mut.php?acc=CM206917	http://genome.ucsc.edu/cgi-bin/hgTracks?db=hg38&highlight=hg38.chr7%3A21690856-21690856&position=chr7%3A21690832-21690882	NA	NA	NA	NA		Do not include	0.00020966	338	1612146	8.0051e-05	6	74952	0	0	912	3.3494e-05	2	59712	0	0	29580	4.4663e-05	2	44780	3.125e-05	2	64000	0	0	6058	0.00026205	309	1179154	0.00017623	11	62420	6.6241e-05	6	90578
["GA","G"]	7-21690859-GA-G	LoF	GRCh38	DNAH11	NM_001277115.2	ENST00000409508.8	c.6023del	ENSP00000475939.1	p.Asn2008IlefsTer18	deletion	NA	NA	NA	NA	http://genome.ucsc.edu/cgi-bin/hgTracks?db=hg38&highlight=hg38.chr7%3A21690859-21690859&position=chr7%3A21690835-21690885	frameshift_variant	HC	NA	NA	lof	Likely Pathogenic	2.4806e-06	4	1612520	1.3337e-05	1	74978	0	0	912	0	0	59766	0	0	29584	0	0	44808	0	0	64004	0	0	6062	2.5439e-06	3	1179290	0	0	62440	0	0	90676
["A","G"]	7-21698073-A-G	LoF	GRCh38	DNAH11	NM_001277115.2	ENST00000409508.8	c.6042-2A>G	NA	NA	SNV	NA	NA	NA	NA	http://genome.ucsc.edu/cgi-bin/hgTracks?db=hg38&highlight=hg38.chr7%3A21698072-21698072&position=chr7%3A21698048-21698098	splice_acceptor_variant	HC	NA	NA	lof	Likely Pathogenic	6.2244e-07	1	1606580	0	0	74608	0	0	912	0	0	58088	0	0	29420	0	0	44824	0	0	63912	0	0	6024	8.4927e-07	1	1177486	0	0	62240	0	0	89066
["G","T"]	7-21698074-G-T	Both LoF + ACMG	GRCh38	DNAH11	NM_001277115.2	ENST00000409508.8	c.6042-1G>T	NA	NA	SNV	2718147	NA	https://www.ncbi.nlm.nih.gov/clinvar/variation/2718147	NA	http://genome.ucsc.edu/cgi-bin/hgTracks?db=hg38&highlight=hg38.chr7%3A21698073-21698073&position=chr7%3A21698049-21698099	splice_acceptor_variant	HC	NA	NA	lof	Likely Pathogenic	1.2445e-06	2	1607020	0	0	74610	0	0	912	0	0	58278	0	0	29464	0	0	44824	0	0	63884	0	0	6022	8.4915e-07	1	1177642	1.6063e-05	1	62256	0	0	89128
["ACCCTGTG","A"]	7-21698075-ACCCTGTG-A	LoF	GRCh38	DNAH11	NM_001277115.2	ENST00000409508.8	c.6045_6051del	ENSP00000475939.1	p.Cys2016TrpfsTer8	deletion	NA	NA	NA	NA	http://genome.ucsc.edu/cgi-bin/hgTracks?db=hg38&highlight=hg38.chr7%3A21698075-21698081&position=chr7%3A21698051-21698107	frameshift_variant	HC	NA	NA	lof	Likely Pathogenic	6.2144e-07	1	1609158	0	0	74754	0	0	912	0	0	58920	0	0	29490	0	0	44838	0	0	63924	0	0	6040	0	0	1178318	1.6045e-05	1	62326	0	0	89636
["T","A"]	7-21698081-T-A	LoF	GRCh38	DNAH11	NM_001277115.2	ENST00000409508.8	c.6048T>A	ENSP00000475939.1	p.Cys2016Ter	SNV	NA	NA	NA	NA	http://genome.ucsc.edu/cgi-bin/hgTracks?db=hg38&highlight=hg38.chr7%3A21698080-21698080&position=chr7%3A21698056-21698106	stop_gained	HC	NA	NA	lof	Likely Pathogenic	6.204e-07	1	1611874	0	0	74956	0	0	912	0	0	59558	0	0	29562	0	0	44864	0	0	63964	0	0	6052	8.4807e-07	1	1179144	0	0	62408	0	0	90454
["CT","C"]	7-21698095-CT-C	LoF	GRCh38	DNAH11	NM_001277115.2	ENST00000409508.8	c.6063del	ENSP00000475939.1	p.Asp2022ThrfsTer4	deletion	NA	NA	NA	NA	http://genome.ucsc.edu/cgi-bin/hgTracks?db=hg38&highlight=hg38.chr7%3A21698095-21698095&position=chr7%3A21698071-21698121	frameshift_variant	HC	NA	NA	lof	Likely Pathogenic	6.1998e-07	1	1612960	0	0	75000	0	0	912	0	0	59782	0	0	29584	0	0	44858	0	0	63984	0	0	6054	0	0	1179534	1.6013e-05	1	62448	0	0	90804
["C","T"]	7-21698163-C-T	Both LoF + ACMG	GRCh38	DNAH11	NM_001277115.2	ENST00000409508.8	c.6130C>T	ENSP00000475939.1	p.Arg2044Ter	SNV	454692	DM	https://www.ncbi.nlm.nih.gov/clinvar/variation/454692	https://portal.biobase-international.com/hgmd/pro/mut.php?acc=CM1810696	http://genome.ucsc.edu/cgi-bin/hgTracks?db=hg38&highlight=hg38.chr7%3A21698162-21698162&position=chr7%3A21698138-21698188	stop_gained	HC	NA	NA	lof	Pathogenic	1.7974e-05	29	1613406	0	0	74830	0	0	908	0	0	59912	0	0	29592	0	0	44892	4.6896e-05	3	63972	0	0	6082	2.0344e-05	24	1179710	3.2023e-05	2	62456	0	0	91052
["C","G"]	7-21698176-C-G	ACMG	GRCh38	DNAH11	NM_001277115.2	ENST00000409508.8	c.6143C>G	ENSP00000475939.1	p.Thr2048Arg	SNV	NA	DM	NA	https://portal.biobase-international.com/hgmd/pro/mut.php?acc=CM2019501	http://genome.ucsc.edu/cgi-bin/hgTracks?db=hg38&highlight=hg38.chr7%3A21698175-21698175&position=chr7%3A21698151-21698201	NA	NA	NA	NA		Do not include	7.5608e-05	122	1613584	0	0	75012	0	0	912	1.6683e-05	1	59942	0	0	29592	0.002206	99	44878	0	0	64000	0	0	6060	8.4769e-07	1	1179676	8.0028e-05	5	62478	0.00017576	16	91034
["G","C"]	7-21698214-G-C	LoF	GRCh38	DNAH11	NM_001277115.2	ENST00000409508.8	c.6180+1G>C	NA	NA	SNV	NA	NA	NA	NA	http://genome.ucsc.edu/cgi-bin/hgTracks?db=hg38&highlight=hg38.chr7%3A21698213-21698213&position=chr7%3A21698189-21698239	splice_donor_variant	HC	NA	NA	lof	Likely Pathogenic	6.1992e-07	1	1613108	0	0	74998	0	0	912	0	0	59912	0	0	29582	0	0	44858	0	0	63996	0	0	6058	0	0	1179520	1.601e-05	1	62462	0	0	90810
["T","A"]	7-21698215-T-A	LoF	GRCh38	DNAH11	NM_001277115.2	ENST00000409508.8	c.6180+2T>A	NA	NA	SNV	NA	NA	NA	NA	http://genome.ucsc.edu/cgi-bin/hgTracks?db=hg38&highlight=hg38.chr7%3A21698214-21698214&position=chr7%3A21698190-21698240	splice_donor_variant	HC	NA	NA	lof	Likely Pathogenic	6.1992e-07	1	1613110	0	0	75004	0	0	912	0	0	59900	0	0	29584	0	0	44864	0	0	64004	0	0	6058	0	0	1179510	0	0	62468	1.1012e-05	1	90806
["A","G"]	7-21702708-A-G	LoF	GRCh38	DNAH11	NM_001277115.2	ENST00000409508.8	c.6181-2A>G	NA	NA	SNV	NA	NA	NA	NA	http://genome.ucsc.edu/cgi-bin/hgTracks?db=hg38&highlight=hg38.chr7%3A21702707-21702707&position=chr7%3A21702683-21702733	splice_acceptor_variant	HC	NA	NA	uncertain	VUS	6.1999e-07	1	1612936	0	0	75038	0	0	912	0	0	59962	0	0	29578	0	0	44856	0	0	63978	0	0	6058	8.4807e-07	1	1179148	0	0	62448	0	0	90958
["G","A"]	7-21702709-G-A	Both LoF + ACMG	GRCh38	DNAH11	NM_001277115.2	ENST00000409508.8	c.6181-1G>A	NA	NA	SNV	853614	NA	https://www.ncbi.nlm.nih.gov/clinvar/variation/853614	NA	http://genome.ucsc.edu/cgi-bin/hgTracks?db=hg38&highlight=hg38.chr7%3A21702708-21702708&position=chr7%3A21702684-21702734	splice_acceptor_variant	HC	NA	NA	uncertain	Likely Pathogenic	3.7201e-06	6	1612854	0	0	74992	0	0	912	0	0	59942	0	0	29580	0	0	44850	0	0	63956	0	0	6056	4.2401e-06	5	1179204	0	0	62438	1.0998e-05	1	90924
["G","A"]	7-21702724-G-A	LoF	GRCh38	DNAH11	NM_001277115.2	ENST00000409508.8	c.6195G>A	ENSP00000475939.1	p.Trp2065Ter	SNV	NA	NA	NA	NA	http://genome.ucsc.edu/cgi-bin/hgTracks?db=hg38&highlight=hg38.chr7%3A21702723-21702723&position=chr7%3A21702699-21702749	stop_gained	HC	NA	NA	lof	Likely Pathogenic	6.1978e-07	1	1613468	0	0	74984	0	0	912	0	0	59966	0	0	29594	0	0	44860	0	0	63970	0	0	6060	8.4771e-07	1	1179648	0	0	62460	0	0	91014
["TC","T"]	7-21702766-TC-T	LoF	GRCh38	DNAH11	NM_001277115.2	ENST00000409508.8	c.6238del	ENSP00000475939.1	p.Leu2080Ter	deletion	NA	NA	NA	NA	http://genome.ucsc.edu/cgi-bin/hgTracks?db=hg38&highlight=hg38.chr7%3A21702766-21702766&position=chr7%3A21702742-21702792	frameshift_variant	HC	NA	NA	lof	Likely Pathogenic	6.1974e-07	1	1613574	0	0	75004	0	0	912	0	0	59958	0	0	29596	2.2293e-05	1	44858	0	0	63952	0	0	6058	0	0	1179750	0	0	62456	0	0	91030
["A","T"]	7-21702770-A-T	LoF	GRCh38	DNAH11	NM_001277115.2	ENST00000409508.8	c.6241A>T	ENSP00000475939.1	p.Lys2081Ter	SNV	NA	NA	NA	NA	http://genome.ucsc.edu/cgi-bin/hgTracks?db=hg38&highlight=hg38.chr7%3A21702769-21702769&position=chr7%3A21702745-21702795	stop_gained	HC	NA	NA	lof	Likely Pathogenic	6.1979e-07	1	1613444	0	0	74904	0	0	912	0	0	59946	0	0	29590	0	0	44870	0	0	63962	0	0	6080	8.4765e-07	1	1179734	0	0	62438	0	0	91008
["C","T"]	7-21702773-C-T	Both LoF + ACMG	GRCh38	DNAH11	NM_001277115.2	ENST00000409508.8	c.6244C>T	ENSP00000475939.1	p.Arg2082Ter	SNV	228333	DM	https://www.ncbi.nlm.nih.gov/clinvar/variation/228333	https://portal.biobase-international.com/hgmd/pro/mut.php?acc=CM1110337	http://genome.ucsc.edu/cgi-bin/hgTracks?db=hg38&highlight=hg38.chr7%3A21702772-21702772&position=chr7%3A21702748-21702798	stop_gained	HC	NA	NA	uncertain	Pathogenic	6.1989e-05	100	1613180	4.0082e-05	3	74846	0	0	912	3.34e-05	2	59880	0	0	29592	0	0	44850	0	0	63934	0	0	6080	7.4597e-05	88	1179668	8.0087e-05	5	62432	2.1981e-05	2	90986
["C","T"]	7-21702800-C-T	LoF	GRCh38	DNAH11	NM_001277115.2	ENST00000409508.8	c.6271C>T	ENSP00000475939.1	p.Gln2091Ter	SNV	NA	NA	NA	NA	http://genome.ucsc.edu/cgi-bin/hgTracks?db=hg38&highlight=hg38.chr7%3A21702799-21702799&position=chr7%3A21702775-21702825	stop_gained	HC	NA	NA	likely_not_lof	VUS	6.2045e-07	1	1611736	0	0	74992	0	0	912	0	0	59824	0	0	29568	0	0	44840	0	0	63900	0	0	6058	8.4848e-07	1	1178582	0	0	62410	0	0	90650
["G","T"]	7-21702803-G-T	Both LoF + ACMG	GRCh38	DNAH11	NM_001277115.2	ENST00000409508.8	c.6273+1G>T	NA	NA	SNV	NA	DM	NA	https://portal.biobase-international.com/hgmd/pro/mut.php?acc=CS1917501	http://genome.ucsc.edu/cgi-bin/hgTracks?db=hg38&highlight=hg38.chr7%3A21702802-21702802&position=chr7%3A21702778-21702828	splice_donor_variant	HC	NA	NA	uncertain	VUS	6.2069e-07	1	1611110	0	0	74964	0	0	912	0	0	59772	0	0	29548	0	0	44824	0	0	63904	0	0	6054	8.4875e-07	1	1178204	0	0	62368	0	0	90560
["G","T"]	7-21704433-G-T	LoF	GRCh38	DNAH11	NM_001277115.2	ENST00000409508.8	c.6274-1G>T	NA	NA	SNV	NA	NA	NA	NA	http://genome.ucsc.edu/cgi-bin/hgTracks?db=hg38&highlight=hg38.chr7%3A21704432-21704432&position=chr7%3A21704408-21704458	splice_acceptor_variant	HC	NA	NA	not_lof	Do not include	3.1142e-06	5	1605534	2.6842e-05	2	74510	0	0	912	3.4296e-05	2	58316	0	0	29396	0	0	44734	0	0	63718	0	0	6034	8.4984e-07	1	1176698	0	0	62122	0	0	89094
["TG","T"]	7-21704531-TG-T	LoF	GRCh38	DNAH11	NM_001277115.2	ENST00000409508.8	c.6373del	ENSP00000475939.1	p.Asp2125MetfsTer48	deletion	NA	NA	NA	NA	http://genome.ucsc.edu/cgi-bin/hgTracks?db=hg38&highlight=hg38.chr7%3A21704531-21704531&position=chr7%3A21704507-21704557	frameshift_variant	HC	NA	NA	lof	Likely Pathogenic	6.1963e-07	1	1613854	0	0	75034	0	0	912	0	0	59980	0	0	29600	0	0	44876	0	0	64014	0	0	6062	0	0	1179836	0	0	62478	1.0982e-05	1	91062
["C","T"]	7-21704566-C-T	Both LoF + ACMG	GRCh38	DNAH11	NM_001277115.2	ENST00000409508.8	c.6406C>T	ENSP00000475939.1	p.Gln2136Ter	SNV	1753354	NA	https://www.ncbi.nlm.nih.gov/clinvar/variation/1753354	NA	http://genome.ucsc.edu/cgi-bin/hgTracks?db=hg38&highlight=hg38.chr7%3A21704565-21704565&position=chr7%3A21704541-21704591	stop_gained	HC	NA	NA	lof	Pathogenic	3.4084e-05	55	1613678	0	0	74894	0	0	912	0	0	59954	0	0	29596	0	0	44896	0	0	64004	0	0	6084	4.6617e-05	55	1179822	0	0	62462	0	0	91054
["G","A"]	7-21704576-G-A	ACMG	GRCh38	DNAH11	NM_001277115.2	ENST00000409508.8	c.6416G>A	ENSP00000475939.1	p.Arg2139Lys	SNV	NA	DM	NA	https://portal.biobase-international.com/hgmd/pro/mut.php?acc=CM214643	http://genome.ucsc.edu/cgi-bin/hgTracks?db=hg38&highlight=hg38.chr7%3A21704575-21704575&position=chr7%3A21704551-21704601	NA	NA	NA	NA		Do not include	0.00092519	1493	1613728	0.015329	1150	75020	0	0	912	0.0021512	129	59966	0	0	29594	0	0	44884	0	0	64018	0.0009901	6	6060	0.0001051	124	1179782	0.0011683	73	62484	0.00012087	11	91008
["C","T"]	7-21704578-C-T	LoF	GRCh38	DNAH11	NM_001277115.2	ENST00000409508.8	c.6418C>T	ENSP00000475939.1	p.Gln2140Ter	SNV	NA	NA	NA	NA	http://genome.ucsc.edu/cgi-bin/hgTracks?db=hg38&highlight=hg38.chr7%3A21704577-21704577&position=chr7%3A21704553-21704603	stop_gained	HC	NA	NA	lof	Likely Pathogenic	1.8592e-06	3	1613576	0	0	75048	0	0	912	0	0	59930	0	0	29586	0	0	44886	0	0	64006	0	0	6058	2.543e-06	3	1179732	0	0	62476	0	0	90942
["C","T"]	7-21704602-C-T	LoF	GRCh38	DNAH11	NM_001277115.2	ENST00000409508.8	c.6442C>T	ENSP00000475939.1	p.Gln2148Ter	SNV	NA	NA	NA	NA	http://genome.ucsc.edu/cgi-bin/hgTracks?db=hg38&highlight=hg38.chr7%3A21704601-21704601&position=chr7%3A21704577-21704627	stop_gained	HC	NA	NA	lof	Likely Pathogenic	6.2256e-07	1	1606272	0	0	74624	0	0	912	0	0	57734	0	0	29276	0	0	44834	0	0	63990	0	0	6036	8.49e-07	1	1177850	0	0	62238	0	0	88778
["CAAAGTA","C"]	7-21704625-CAAAGTA-C	LoF	GRCh38	DNAH11	NM_001277115.2	ENST00000409508.8	c.6468+2_6468+7del	NA	NA	deletion	NA	NA	NA	NA	http://genome.ucsc.edu/cgi-bin/hgTracks?db=hg38&highlight=hg38.chr7%3A21704625-21704630&position=chr7%3A21704601-21704656	splice_donor_variant	HC	NA	NA	lof	Likely Pathogenic	6.2872e-07	1	1590524	0	0	73526	0	0	912	0	0	52044	0	0	28594	0	0	44688	0	0	63882	0	0	5932	8.5196e-07	1	1173768	0	0	61654	0	0	85524
["T","G"]	7-21704630-T-G	Both LoF + ACMG	GRCh38	DNAH11	NM_001277115.2	ENST00000409508.8	c.6468+2T>G	NA	NA	SNV	2700097	NA	https://www.ncbi.nlm.nih.gov/clinvar/variation/2700097	NA	http://genome.ucsc.edu/cgi-bin/hgTracks?db=hg38&highlight=hg38.chr7%3A21704629-21704629&position=chr7%3A21704605-21704655	splice_donor_variant	HC	NA	NA	lof	Likely Pathogenic	6.3016e-07	1	1586908	0	0	73178	0	0	912	1.9738e-05	1	50664	0	0	28380	0	0	44724	0	0	63880	0	0	5922	0	0	1172714	0	0	61496	0	0	85038
["CTCTGCAGGTTGTCCAG","C"]	7-21705452-CTCTGCAGGTTGTCCAG-C	LoF	GRCh38	DNAH11	NM_001277115.2	ENST00000409508.8	c.6469-7_6477del	NA	NA	deletion	NA	NA	NA	NA	http://genome.ucsc.edu/cgi-bin/hgTracks?db=hg38&highlight=hg38.chr7%3A21705452-21705467&position=chr7%3A21705428-21705493	splice_acceptor_variant	HC	NA	NA	not_lof	VUS	6.1976e-07	1	1613518	0	0	75034	0	0	912	0	0	59982	0	0	29588	0	0	44876	0	0	63992	0	0	6056	8.4775e-07	1	1179598	0	0	62448	0	0	91032
["A","G"]	7-21705458-A-G	LoF	GRCh38	DNAH11	NM_001277115.2	ENST00000409508.8	c.6469-2A>G	NA	NA	SNV	NA	NA	NA	NA	http://genome.ucsc.edu/cgi-bin/hgTracks?db=hg38&highlight=hg38.chr7%3A21705457-21705457&position=chr7%3A21705433-21705483	splice_acceptor_variant	HC	NA	NA	not_lof	VUS	6.1974e-07	1	1613584	0	0	75032	0	0	912	0	0	59976	0	0	29598	0	0	44862	0	0	63994	0	0	6056	8.4771e-07	1	1179648	0	0	62460	0	0	91046
["G","C"]	7-21705459-G-C	LoF	GRCh38	DNAH11	NM_001277115.2	ENST00000409508.8	c.6469-1G>C	NA	NA	SNV	NA	NA	NA	NA	http://genome.ucsc.edu/cgi-bin/hgTracks?db=hg38&highlight=hg38.chr7%3A21705458-21705458&position=chr7%3A21705434-21705484	splice_acceptor_variant	HC	NA	NA	not_lof	VUS	6.1972e-07	1	1613644	0	0	75022	0	0	912	0	0	59998	0	0	29596	0	0	44876	0	0	63994	0	0	6056	8.4769e-07	1	1179680	0	0	62456	0	0	91054
["C","T"]	7-21705466-C-T	LoF	GRCh38	DNAH11	NM_001277115.2	ENST00000409508.8	c.6475C>T	ENSP00000475939.1	p.Gln2159Ter	SNV	NA	NA	NA	NA	http://genome.ucsc.edu/cgi-bin/hgTracks?db=hg38&highlight=hg38.chr7%3A21705465-21705465&position=chr7%3A21705441-21705491	stop_gained	HC	NA	NA	likely_not_lof	VUS	1.2395e-06	2	1613586	0	0	75022	0	0	912	0	0	59986	0	0	29598	0	0	44870	0	0	63996	0	0	6058	1.6954e-06	2	1179646	0	0	62456	0	0	91042
["C","A"]	7-21705497-C-A	Both LoF + ACMG	GRCh38	DNAH11	NM_001277115.2	ENST00000409508.8	c.6506C>A	ENSP00000475939.1	p.Ser2169Ter	SNV	36983	DM	https://www.ncbi.nlm.nih.gov/clinvar/variation/36983	https://portal.biobase-international.com/hgmd/pro/mut.php?acc=CM122122	http://genome.ucsc.edu/cgi-bin/hgTracks?db=hg38&highlight=hg38.chr7%3A21705496-21705496&position=chr7%3A21705472-21705522	stop_gained	HC	NA	NA	likely_not_lof	VUS	2.4789e-06	4	1613620	0	0	75002	0	0	912	0	0	59992	0	0	29600	0	0	44880	0	0	63982	0	0	6058	2.543e-06	3	1179692	1.601e-05	1	62460	0	0	91042
["C","T"]	7-21705497-C-T	ACMG	GRCh38	DNAH11	NM_001277115.2	ENST00000409508.8	c.6506C>T	ENSP00000475939.1	p.Ser2169Leu	SNV	658037	DM	https://www.ncbi.nlm.nih.gov/clinvar/variation/658037	https://portal.biobase-international.com/hgmd/pro/mut.php?acc=CM1825682	http://genome.ucsc.edu/cgi-bin/hgTracks?db=hg38&highlight=hg38.chr7%3A21705496-21705496&position=chr7%3A21705472-21705522	NA	NA	NA	NA		Likely Pathogenic	4.2141e-05	68	1613622	0.00057332	43	75002	0	0	912	0.00010001	6	59992	0	0	29600	2.2282e-05	1	44880	0	0	63982	0	0	6058	8.4768e-06	10	1179692	3.202e-05	2	62460	6.5902e-05	6	91044
["C","CT"]	7-21705501-C-CT	LoF	GRCh38	DNAH11	NM_001277115.2	ENST00000409508.8	c.6513dup	ENSP00000475939.1	p.Val2172CysfsTer11	insertion	NA	NA	NA	NA	http://genome.ucsc.edu/cgi-bin/hgTracks?db=hg38&highlight=hg38.chr7%3A21705501-21705500&position=chr7%3A21705477-21705526	frameshift_variant	HC	NA	NA	likely_not_lof	VUS	6.1972e-07	1	1613636	0	0	74996	0	0	912	0	0	59986	0	0	29598	0	0	44882	0	0	63982	0	0	6058	8.4767e-07	1	1179706	0	0	62456	0	0	91060
["CTT","C"]	7-21705501-CTT-C	LoF	GRCh38	DNAH11	NM_001277115.2	ENST00000409508.8	c.6512_6513del	ENSP00000475939.1	p.Phe2171CysfsTer11	deletion	NA	NA	NA	NA	http://genome.ucsc.edu/cgi-bin/hgTracks?db=hg38&highlight=hg38.chr7%3A21705501-21705502&position=chr7%3A21705477-21705528	frameshift_variant	HC	NA	NA	uncertain	Likely Pathogenic	6.1972e-07	1	1613636	0	0	74996	0	0	912	0	0	59986	0	0	29598	0	0	44882	1.5629e-05	1	63982	0	0	6058	0	0	1179706	0	0	62456	0	0	91060
["C","T"]	7-21705518-C-T	ACMG	GRCh38	DNAH11	NM_001277115.2	ENST00000409508.8	c.6527C>T	ENSP00000475939.1	p.Ala2176Val	SNV	410873	NA	https://www.ncbi.nlm.nih.gov/clinvar/variation/410873	NA	http://genome.ucsc.edu/cgi-bin/hgTracks?db=hg38&highlight=hg38.chr7%3A21705517-21705517&position=chr7%3A21705493-21705543	NA	NA	NA	NA		VUS	7.4373e-06	12	1613482	1.3353e-05	1	74892	0	0	912	0	0	59976	0	0	29596	2.2282e-05	1	44880	0	0	63992	0	0	6078	8.4771e-06	10	1179644	0	0	62434	0	0	91078
["G","A"]	7-21705521-G-A	ACMG	GRCh38	DNAH11	NM_001277115.2	ENST00000409508.8	c.6530G>A	ENSP00000475939.1	p.Gly2177Asp	SNV	1986315	NA	https://www.ncbi.nlm.nih.gov/clinvar/variation/1986315	NA	http://genome.ucsc.edu/cgi-bin/hgTracks?db=hg38&highlight=hg38.chr7%3A21705520-21705520&position=chr7%3A21705496-21705546	NA	NA	NA	NA		Pathogenic	1.8592e-06	3	1613560	1.3333e-05	1	75000	0	0	912	3.334e-05	2	59988	0	0	29596	0	0	44872	0	0	63988	0	0	6056	0	0	1179640	0	0	62454	0	0	91054
["G","GA"]	7-21705527-G-GA	LoF	GRCh38	DNAH11	NM_001277115.2	ENST00000409508.8	c.6539dup	ENSP00000475939.1	p.Ser2181GlufsTer2	insertion	NA	NA	NA	NA	http://genome.ucsc.edu/cgi-bin/hgTracks?db=hg38&highlight=hg38.chr7%3A21705527-21705526&position=chr7%3A21705503-21705552	frameshift_variant	HC	NA	NA	likely_lof	Likely Pathogenic	6.1974e-07	1	1613574	0	0	75028	0	0	912	0	0	59990	0	0	29596	0	0	44874	0	0	63972	0	0	6056	8.4773e-07	1	1179622	0	0	62456	0	0	91068
["A","G"]	7-21705532-A-G	ACMG	GRCh38	DNAH11	NM_001277115.2	ENST00000409508.8	c.6541A>G	ENSP00000475939.1	p.Ser2181Gly	SNV	956931	NA	https://www.ncbi.nlm.nih.gov/clinvar/variation/956931	NA	http://genome.ucsc.edu/cgi-bin/hgTracks?db=hg38&highlight=hg38.chr7%3A21705531-21705531&position=chr7%3A21705507-21705557	NA	NA	NA	NA		Likely Pathogenic	6.1981e-07	1	1613402	0	0	75020	0	0	912	0	0	59972	0	0	29596	0	0	44868	0	0	63962	0	0	6056	8.4781e-07	1	1179504	0	0	62452	0	0	91060
["G","A"]	7-21705538-G-A	LoF	GRCh38	DNAH11	NM_001277115.2	ENST00000409508.8	c.6546+1G>A	NA	NA	SNV	NA	NA	NA	NA	http://genome.ucsc.edu/cgi-bin/hgTracks?db=hg38&highlight=hg38.chr7%3A21705537-21705537&position=chr7%3A21705513-21705563	splice_donor_variant	HC	NA	NA	not_lof	VUS	6.1987e-07	1	1613234	0	0	75000	0	0	912	0	0	59976	0	0	29592	0	0	44866	0	0	63956	0	0	6054	8.479e-07	1	1179388	0	0	62446	0	0	91044
["G","T"]	7-21705538-G-T	LoF	GRCh38	DNAH11	NM_001277115.2	ENST00000409508.8	c.6546+1G>T	NA	NA	SNV	NA	NA	NA	NA	http://genome.ucsc.edu/cgi-bin/hgTracks?db=hg38&highlight=hg38.chr7%3A21705537-21705537&position=chr7%3A21705513-21705563	splice_donor_variant	HC	NA	NA	lof	Likely Pathogenic	1.2397e-06	2	1613234	0	0	75000	0	0	912	0	0	59976	0	0	29592	0	0	44866	0	0	63956	0	0	6054	8.479e-07	1	1179388	1.6014e-05	1	62446	0	0	91044
["T","C"]	7-21705539-T-C	Both LoF + ACMG	GRCh38	DNAH11	NM_001277115.2	ENST00000409508.8	c.6546+2T>C	NA	NA	SNV	2798304	NA	https://www.ncbi.nlm.nih.gov/clinvar/variation/2798304	NA	http://genome.ucsc.edu/cgi-bin/hgTracks?db=hg38&highlight=hg38.chr7%3A21705538-21705538&position=chr7%3A21705514-21705564	splice_donor_variant	HC	NA	NA	not_lof	VUS	6.1994e-07	1	1613066	0	0	74834	0	0	910	0	0	59950	0	0	29592	0	0	44876	0	0	63952	0	0	6080	8.4789e-07	1	1179402	0	0	62424	0	0	91046
["G","A"]	7-21706736-G-A	ACMG	GRCh38	DNAH11	NM_001277115.2	ENST00000409508.8	c.6547-963G>A	NA	NA	SNV	3068449	NA	https://www.ncbi.nlm.nih.gov/clinvar/variation/3068449	NA	http://genome.ucsc.edu/cgi-bin/hgTracks?db=hg38&highlight=hg38.chr7%3A21706735-21706735&position=chr7%3A21706711-21706761	NA	NA	NA	NA		Pathogenic	5.9148e-05	9	152160	0	0	41442	0	0	912	0	0	15274	0	0	3470	0	0	5190	0	0	10610	0	0	316	0.00013228	9	68038	0	0	2088	0	0	4820
["G","A"]	7-21707698-G-A	LoF	GRCh38	DNAH11	NM_001277115.2	ENST00000409508.8	c.6547-1G>A	NA	NA	SNV	NA	NA	NA	NA	http://genome.ucsc.edu/cgi-bin/hgTracks?db=hg38&highlight=hg38.chr7%3A21707697-21707697&position=chr7%3A21707673-21707723	splice_acceptor_variant	HC	NA	NA	lof	Likely Pathogenic	1.2431e-06	2	1608820	0	0	74694	0	0	912	3.3805e-05	2	59162	0	0	29434	0	0	44788	0	0	63896	0	0	6050	0	0	1178052	0	0	62260	0	0	89572
["G","C"]	7-21707698-G-C	LoF	GRCh38	DNAH11	NM_001277115.2	ENST00000409508.8	c.6547-1G>C	NA	NA	SNV	NA	NA	NA	NA	http://genome.ucsc.edu/cgi-bin/hgTracks?db=hg38&highlight=hg38.chr7%3A21707697-21707697&position=chr7%3A21707673-21707723	splice_acceptor_variant	HC	NA	NA	lof	Likely Pathogenic	6.2153e-07	1	1608938	0	0	74816	0	0	912	0	0	59182	0	0	29434	0	0	44776	0	0	63896	0	0	6028	8.4886e-07	1	1178044	0	0	62282	0	0	89568
["AC","A"]	7-21707715-AC-A	LoF	GRCh38	DNAH11	NM_001277115.2	ENST00000409508.8	c.6565del	ENSP00000475939.1	p.Arg2189GlufsTer6	deletion	NA	NA	NA	NA	http://genome.ucsc.edu/cgi-bin/hgTracks?db=hg38&highlight=hg38.chr7%3A21707715-21707715&position=chr7%3A21707691-21707741	frameshift_variant	HC	NA	NA	lof	Likely Pathogenic	1.8597e-06	3	1613188	0	0	75024	0	0	912	0	0	59898	0	0	29586	0	0	44858	0	0	63988	0	0	6052	0	0	1179506	0	0	62448	3.2997e-05	3	90916
["C","T"]	7-21707717-C-T	Both LoF + ACMG	GRCh38	DNAH11	NM_001277115.2	ENST00000409508.8	c.6565C>T	ENSP00000475939.1	p.Arg2189Ter	SNV	974843	DM	https://www.ncbi.nlm.nih.gov/clinvar/variation/974843	https://portal.biobase-international.com/hgmd/pro/mut.php?acc=CM2015548	http://genome.ucsc.edu/cgi-bin/hgTracks?db=hg38&highlight=hg38.chr7%3A21707716-21707716&position=chr7%3A21707692-21707742	stop_gained	HC	NA	NA	lof	Pathogenic	4.9618e-06	8	1612326	0	0	74820	0	0	912	1.6718e-05	1	59814	0	0	29564	8.9218e-05	4	44834	0	0	63938	0	0	6076	1.696e-06	2	1179216	0	0	62400	1.1019e-05	1	90752
["C","T"]	7-21707816-C-T	Both LoF + ACMG	GRCh38	DNAH11	NM_001277115.2	ENST00000409508.8	c.6664C>T	ENSP00000475939.1	p.Arg2222Ter	SNV	359645	DM	https://www.ncbi.nlm.nih.gov/clinvar/variation/359645	https://portal.biobase-international.com/hgmd/pro/mut.php?acc=CM2015558	http://genome.ucsc.edu/cgi-bin/hgTracks?db=hg38&highlight=hg38.chr7%3A21707815-21707815&position=chr7%3A21707791-21707841	stop_gained	HC	NA	NA	lof	Likely Pathogenic	1.8151e-05	29	1597698	1.3507e-05	1	74038	0	0	912	0	0	56670	0	0	28966	0	0	44642	0	0	63774	0	0	6010	2.2158e-05	26	1173374	3.2374e-05	2	61778	0	0	87534
["GCAAGTAGTATTTCCCCTTTAGAAGTGCTCAATTTTTTTTTTCTATCCAGAAAGCCGTTTTT","G"]	7-21707832-GCAAGTAGTATTTCCCCTTTAGAAGTGCTCAATTTTTTTTTTCTATCCAGAAAGCCGTTTTT-G	LoF	GRCh38	DNAH11	NM_001277115.2	ENST00000409508.8	c.6683_6683+60del	NA	NA	deletion	NA	NA	NA	NA	http://genome.ucsc.edu/cgi-bin/hgTracks?db=hg38&highlight=hg38.chr7%3A21707832-21707892&position=chr7%3A21707808-21707918	splice_donor_variant	HC	NA	NA	lof	Likely Pathogenic	6.2735e-07	1	1594012	0	0	73952	0	0	912	0	0	56000	0	0	28828	2.2439e-05	1	44566	0	0	63692	0	0	5952	0	0	1171482	0	0	61676	0	0	86952
["G","A"]	7-21707836-G-A	LoF	GRCh38	DNAH11	NM_001277115.2	ENST00000409508.8	c.6683+1G>A	NA	NA	SNV	NA	NA	NA	NA	http://genome.ucsc.edu/cgi-bin/hgTracks?db=hg38&highlight=hg38.chr7%3A21707835-21707835&position=chr7%3A21707811-21707861	splice_donor_variant	HC	NA	NA	lof	Likely Pathogenic	6.2735e-07	1	1593998	0	0	73996	0	0	912	0	0	56070	0	0	28826	0	0	44596	0	0	63684	0	0	5954	0	0	1171300	0	0	61648	1.1493e-05	1	87012
["T","C"]	7-21707837-T-C	LoF	GRCh38	DNAH11	NM_001277115.2	ENST00000409508.8	c.6683+2T>C	NA	NA	SNV	NA	NA	NA	NA	http://genome.ucsc.edu/cgi-bin/hgTracks?db=hg38&highlight=hg38.chr7%3A21707836-21707836&position=chr7%3A21707812-21707862	splice_donor_variant	HC	NA	NA	lof	Likely Pathogenic	3.1358e-06	5	1594476	0	0	74012	0	0	912	0	0	56032	0	0	28828	0	0	44618	0	0	63694	0	0	5958	4.2677e-06	5	1171582	0	0	61660	0	0	87180
["G","A"]	7-21710552-G-A	LoF	GRCh38	DNAH11	NM_001277115.2	ENST00000409508.8	c.6684-1G>A	NA	NA	SNV	NA	NA	NA	NA	http://genome.ucsc.edu/cgi-bin/hgTracks?db=hg38&highlight=hg38.chr7%3A21710551-21710551&position=chr7%3A21710527-21710577	splice_acceptor_variant	HC	NA	NA	not_lof	VUS	6.8601e-06	11	1603486	0	0	74614	0	0	912	0	0	59192	0	0	29474	0	0	44696	0	0	63872	0	0	5890	8.5256e-06	10	1172940	1.6103e-05	1	62100	0	0	89796
["TG","T"]	7-21710556-TG-T	LoF	GRCh38	DNAH11	NM_001277115.2	ENST00000409508.8	c.6688del	ENSP00000475939.1	p.Val2230PhefsTer6	deletion	NA	NA	NA	NA	http://genome.ucsc.edu/cgi-bin/hgTracks?db=hg38&highlight=hg38.chr7%3A21710556-21710556&position=chr7%3A21710532-21710582	frameshift_variant	HC	NA	NA	lof	Likely Pathogenic	6.2293e-07	1	1605326	0	0	74766	0	0	912	1.687e-05	1	59278	0	0	29488	0	0	44772	0	0	63922	0	0	5936	0	0	1174054	0	0	62206	0	0	89992
["C","G"]	7-21710562-C-G	Both LoF + ACMG	GRCh38	DNAH11	NM_001277115.2	ENST00000409508.8	c.6693C>G	ENSP00000475939.1	p.Tyr2231Ter	SNV	2037634	NA	https://www.ncbi.nlm.nih.gov/clinvar/variation/2037634	NA	http://genome.ucsc.edu/cgi-bin/hgTracks?db=hg38&highlight=hg38.chr7%3A21710561-21710561&position=chr7%3A21710537-21710587	stop_gained	HC	NA	NA	lof	Pathogenic	2.4873e-06	4	1608176	0	0	74866	0	0	912	0	0	59566	0	0	29504	0	0	44780	0	0	63926	0	0	5966	3.4012e-06	4	1176040	0	0	62280	0	0	90336
["C","CT"]	7-21710564-C-CT	LoF	GRCh38	DNAH11	NM_001277115.2	ENST00000409508.8	c.6697dup	ENSP00000475939.1	p.Tyr2233LeufsTer17	insertion	NA	NA	NA	NA	http://genome.ucsc.edu/cgi-bin/hgTracks?db=hg38&highlight=hg38.chr7%3A21710564-21710563&position=chr7%3A21710540-21710589	frameshift_variant	HC	NA	NA	lof	Likely Pathogenic	6.2156e-07	1	1608856	0	0	74882	0	0	912	0	0	59594	0	0	29516	0	0	44788	0	0	63918	0.00016734	1	5976	0	0	1176582	0	0	62302	0	0	90386
["CTTATT","C"]	7-21710564-CTTATT-C	LoF	GRCh38	DNAH11	NM_001277115.2	ENST00000409508.8	c.6700_6704del	ENSP00000475939.1	p.Phe2234ArgfsTer14	deletion	NA	NA	NA	NA	http://genome.ucsc.edu/cgi-bin/hgTracks?db=hg38&highlight=hg38.chr7%3A21710564-21710568&position=chr7%3A21710540-21710594	frameshift_variant	HC	NA	NA	lof	Likely Pathogenic	6.2156e-07	1	1608856	0	0	74882	0	0	912	0	0	59594	0	0	29516	0	0	44788	0	0	63918	0	0	5976	8.4992e-07	1	1176582	0	0	62302	0	0	90386
["C","G"]	7-21710596-C-G	ACMG	GRCh38	DNAH11	NM_001277115.2	ENST00000409508.8	c.6727C>G	ENSP00000475939.1	p.Arg2243Gly	SNV	NA	DM	NA	https://portal.biobase-international.com/hgmd/pro/mut.php?acc=CM2011062	http://genome.ucsc.edu/cgi-bin/hgTracks?db=hg38&highlight=hg38.chr7%3A21710595-21710595&position=chr7%3A21710571-21710621	NA	NA	NA	NA		VUS	6.2024e-07	1	1612272	0	0	74972	0	0	912	0	0	59882	0	0	29566	0	0	44828	0	0	63960	0	0	6040	8.4832e-07	1	1178796	0	0	62414	0	0	90902
["C","T"]	7-21710596-C-T	Both LoF + ACMG	GRCh38	DNAH11	NM_001277115.2	ENST00000409508.8	c.6727C>T	ENSP00000475939.1	p.Arg2243Ter	SNV	289324	DM	https://www.ncbi.nlm.nih.gov/clinvar/variation/289324	https://portal.biobase-international.com/hgmd/pro/mut.php?acc=CM1010607	http://genome.ucsc.edu/cgi-bin/hgTracks?db=hg38&highlight=hg38.chr7%3A21710595-21710595&position=chr7%3A21710571-21710621	stop_gained	HC	NA	NA	lof	Pathogenic	0.00015755	254	1612146	2.672e-05	2	74850	0	0	912	3.341e-05	2	59862	0	0	29566	2.2303e-05	1	44838	0	0	63960	0	0	6062	0.00019172	226	1178800	0.00016028	10	62390	0.000143	13	90906
["C","T"]	7-21710602-C-T	Both LoF + ACMG	GRCh38	DNAH11	NM_001277115.2	ENST00000409508.8	c.6733C>T	ENSP00000475939.1	p.Gln2245Ter	SNV	2724682	NA	https://www.ncbi.nlm.nih.gov/clinvar/variation/2724682	NA	http://genome.ucsc.edu/cgi-bin/hgTracks?db=hg38&highlight=hg38.chr7%3A21710601-21710601&position=chr7%3A21710577-21710627	stop_gained	HC	NA	NA	lof	Likely Pathogenic	1.2399e-06	2	1612992	0	0	75012	0	0	912	0	0	59908	0	0	29586	0	0	44836	0	0	63956	0	0	6052	8.4796e-07	1	1179306	0	0	62446	1.0992e-05	1	90978
["A","AC"]	7-21710625-A-AC	LoF	GRCh38	DNAH11	NM_001277115.2	ENST00000409508.8	c.6758dup	ENSP00000475939.1	p.Trp2255MetfsTer9	insertion	NA	NA	NA	NA	http://genome.ucsc.edu/cgi-bin/hgTracks?db=hg38&highlight=hg38.chr7%3A21710625-21710624&position=chr7%3A21710601-21710650	frameshift_variant	HC	NA	NA	lof	Likely Pathogenic	6.1981e-07	1	1613396	0	0	75006	0	0	912	0	0	59920	0	0	29590	0	0	44844	0	0	63976	0	0	6056	8.4772e-07	1	1179630	0	0	62460	0	0	91002
["T","C"]	7-21710632-T-C	ACMG	GRCh38	DNAH11	NM_001277115.2	ENST00000409508.8	c.6763T>C	ENSP00000475939.1	p.Trp2255Arg	SNV	1978239	NA	https://www.ncbi.nlm.nih.gov/clinvar/variation/1978239	NA	http://genome.ucsc.edu/cgi-bin/hgTracks?db=hg38&highlight=hg38.chr7%3A21710631-21710631&position=chr7%3A21710607-21710657	NA	NA	NA	NA		Likely Pathogenic	7.4379e-06	12	1613350	0	0	75010	0	0	912	0	0	59930	0	0	29582	0	0	44840	0	0	63968	0	0	6056	1.0173e-05	12	1179582	0	0	62462	0	0	91008
["G","A"]	7-21710633-G-A	LoF	GRCh38	DNAH11	NM_001277115.2	ENST00000409508.8	c.6764G>A	ENSP00000475939.1	p.Trp2255Ter	SNV	NA	NA	NA	NA	http://genome.ucsc.edu/cgi-bin/hgTracks?db=hg38&highlight=hg38.chr7%3A21710632-21710632&position=chr7%3A21710608-21710658	stop_gained	HC	NA	NA	lof	Likely Pathogenic	1.2397e-06	2	1613292	0	0	75004	0	0	912	0	0	59926	0	0	29590	0	0	44840	0	0	63952	0	0	6058	1.6956e-06	2	1179558	0	0	62452	0	0	91000
["AC","A"]	7-21710657-AC-A	LoF	GRCh38	DNAH11	NM_001277115.2	ENST00000409508.8	c.6792del	ENSP00000475939.1	p.Met2265CysfsTer6	deletion	NA	NA	NA	NA	http://genome.ucsc.edu/cgi-bin/hgTracks?db=hg38&highlight=hg38.chr7%3A21710657-21710657&position=chr7%3A21710633-21710683	frameshift_variant	HC	NA	NA	lof	Likely Pathogenic	6.1987e-07	1	1613232	0	0	75008	0	0	912	0	0	59912	0	0	29580	0	0	44826	0	0	63966	0	0	6054	8.4775e-07	1	1179598	0	0	62450	0	0	90926
["G","A"]	7-21710667-G-A	LoF	GRCh38	DNAH11	NM_001277115.2	ENST00000409508.8	c.6798G>A	ENSP00000475939.1	p.Trp2266Ter	SNV	NA	NA	NA	NA	http://genome.ucsc.edu/cgi-bin/hgTracks?db=hg38&highlight=hg38.chr7%3A21710666-21710666&position=chr7%3A21710642-21710692	stop_gained	HC	NA	NA	lof	Likely Pathogenic	1.2399e-06	2	1613086	0	0	75010	0	0	912	0	0	59890	0	0	29574	0	0	44830	0	0	63962	0	0	6056	1.6957e-06	2	1179484	0	0	62452	0	0	90916
["A","G"]	7-21711710-A-G	LoF	GRCh38	DNAH11	NM_001277115.2	ENST00000409508.8	c.6835-2A>G	NA	NA	SNV	NA	NA	NA	NA	http://genome.ucsc.edu/cgi-bin/hgTracks?db=hg38&highlight=hg38.chr7%3A21711709-21711709&position=chr7%3A21711685-21711735	splice_acceptor_variant	HC	NA	NA	lof	Likely Pathogenic	1.2397e-06	2	1613314	0	0	75002	0	0	912	0	0	59964	0	0	29590	0	0	44856	0	0	63978	0	0	6058	8.4783e-07	1	1179478	0	0	62456	1.0987e-05	1	91020
["G","T"]	7-21711772-G-T	Both LoF + ACMG	GRCh38	DNAH11	NM_001277115.2	ENST00000409508.8	c.6895G>T	ENSP00000475939.1	p.Glu2299Ter	SNV	810071	NA	https://www.ncbi.nlm.nih.gov/clinvar/variation/810071	NA	http://genome.ucsc.edu/cgi-bin/hgTracks?db=hg38&highlight=hg38.chr7%3A21711771-21711771&position=chr7%3A21711747-21711797	stop_gained	HC	NA	NA	likely_not_lof	VUS	1.2392e-06	2	1613924	0	0	75044	0	0	912	0	0	59994	0	0	29606	0	0	44874	0	0	64020	0	0	6060	1.6951e-06	2	1179840	0	0	62486	0	0	91088
["T","A"]	7-21711785-T-A	LoF	GRCh38	DNAH11	NM_001277115.2	ENST00000409508.8	c.6908T>A	ENSP00000475939.1	p.Leu2303Ter	SNV	NA	NA	NA	NA	http://genome.ucsc.edu/cgi-bin/hgTracks?db=hg38&highlight=hg38.chr7%3A21711784-21711784&position=chr7%3A21711760-21711810	stop_gained	HC	NA	NA	lof	Likely Pathogenic	6.1962e-07	1	1613890	0	0	75024	0	0	912	0	0	59984	0	0	29600	0	0	44884	0	0	64016	0	0	6062	0	0	1179832	0	0	62488	1.0978e-05	1	91088
["C","G"]	7-21711792-C-G	ACMG	GRCh38	DNAH11	NM_001277115.2	ENST00000409508.8	c.6915C>G	ENSP00000475939.1	p.Ser2305Arg	SNV	NA	DM	NA	https://portal.biobase-international.com/hgmd/pro/mut.php?acc=CM212684	http://genome.ucsc.edu/cgi-bin/hgTracks?db=hg38&highlight=hg38.chr7%3A21711791-21711791&position=chr7%3A21711767-21711817	NA	NA	NA	NA		VUS	6.1963e-07	1	1613868	0	0	75050	0	0	912	0	0	59972	0	0	29600	0	0	44878	0	0	63998	0	0	6062	8.4758e-07	1	1179824	0	0	62488	0	0	91084
["G","A"]	7-21711855-G-A	LoF	GRCh38	DNAH11	NM_001277115.2	ENST00000409508.8	c.6978G>A	ENSP00000475939.1	p.Trp2326Ter	SNV	NA	NA	NA	NA	http://genome.ucsc.edu/cgi-bin/hgTracks?db=hg38&highlight=hg38.chr7%3A21711854-21711854&position=chr7%3A21711830-21711880	stop_gained	HC	NA	NA	lof	Likely Pathogenic	6.2103e-07	1	1610232	0	0	74970	0	0	912	0	0	59294	0	0	29510	0	0	44750	0	0	63828	0	0	6056	8.4899e-07	1	1177876	0	0	62362	0	0	90674
["G","A"]	7-21711861-G-A	Both LoF + ACMG	GRCh38	DNAH11	NM_001277115.2	ENST00000409508.8	c.6983+1G>A	NA	NA	SNV	873476	DM	https://www.ncbi.nlm.nih.gov/clinvar/variation/873476	https://portal.biobase-international.com/hgmd/pro/mut.php?acc=CS1917503	http://genome.ucsc.edu/cgi-bin/hgTracks?db=hg38&highlight=hg38.chr7%3A21711860-21711860&position=chr7%3A21711836-21711886	splice_donor_variant	HC	NA	NA	lof	Pathogenic	1.6181e-05	26	1606862	0	0	74896	0	0	912	1.706e-05	1	58618	0	0	29404	4.4787e-05	2	44656	0	0	63700	0	0	6048	1.3604e-05	16	1176094	9.6386e-05	6	62250	1.1076e-05	1	90284
["G","GT"]	7-21711861-G-GT	LoF	GRCh38	DNAH11	NM_001277115.2	ENST00000409508.8	c.6983+2dup	NA	NA	insertion	NA	NA	NA	NA	http://genome.ucsc.edu/cgi-bin/hgTracks?db=hg38&highlight=hg38.chr7%3A21711861-21711860&position=chr7%3A21711837-21711886	splice_donor_variant	HC	NA	NA	lof	Likely Pathogenic	6.2233e-07	1	1606862	0	0	74896	0	0	912	0	0	58618	0	0	29404	0	0	44656	0	0	63700	0	0	6048	0	0	1176094	0	0	62250	1.1076e-05	1	90284
["A","AT"]	7-21717777-A-AT	LoF	GRCh38	DNAH11	NM_001277115.2	ENST00000409508.8	c.6987dup	ENSP00000475939.1	p.Val2330CysfsTer22	insertion	NA	NA	NA	NA	http://genome.ucsc.edu/cgi-bin/hgTracks?db=hg38&highlight=hg38.chr7%3A21717777-21717776&position=chr7%3A21717753-21717802	frameshift_variant	HC	NA	NA	lof	Likely Pathogenic	1.2394e-06	2	1613680	0	0	75022	0	0	912	0	0	59936	0	0	29600	0	0	44868	0	0	63988	0	0	6062	1.6953e-06	2	1179762	0	0	62476	0	0	91054
["T","G"]	7-21717778-T-G	LoF	GRCh38	DNAH11	NM_001277115.2	ENST00000409508.8	c.6987T>G	ENSP00000475939.1	p.Tyr2329Ter	SNV	NA	NA	NA	NA	http://genome.ucsc.edu/cgi-bin/hgTracks?db=hg38&highlight=hg38.chr7%3A21717777-21717777&position=chr7%3A21717753-21717803	stop_gained	HC	NA	NA	lof	Likely Pathogenic	1.2393e-06	2	1613760	0	0	75030	0	0	912	3.3362e-05	2	59948	0	0	29600	0	0	44876	0	0	63998	0	0	6062	0	0	1179792	0	0	62468	0	0	91074
["G","A"]	7-21717790-G-A	LoF	GRCh38	DNAH11	NM_001277115.2	ENST00000409508.8	c.6999G>A	ENSP00000475939.1	p.Trp2333Ter	SNV	NA	NA	NA	NA	http://genome.ucsc.edu/cgi-bin/hgTracks?db=hg38&highlight=hg38.chr7%3A21717789-21717789&position=chr7%3A21717765-21717815	stop_gained	HC	NA	NA	lof	Likely Pathogenic	6.1967e-07	1	1613752	0	0	75014	0	0	912	1.6682e-05	1	59944	0	0	29598	0	0	44876	0	0	63992	0	0	6062	0	0	1179808	0	0	62478	0	0	91068
["C","G"]	7-21717813-C-G	LoF	GRCh38	DNAH11	NM_001277115.2	ENST00000409508.8	c.7022C>G	ENSP00000475939.1	p.Ser2341Ter	SNV	NA	NA	NA	NA	http://genome.ucsc.edu/cgi-bin/hgTracks?db=hg38&highlight=hg38.chr7%3A21717812-21717812&position=chr7%3A21717788-21717838	stop_gained	HC	NA	NA	lof	Likely Pathogenic	1.2393e-06	2	1613840	0	0	75032	0	0	910	0	0	59964	0	0	29602	4.4559e-05	2	44884	0	0	64010	0	0	6062	0	0	1179822	0	0	62478	0	0	91076
["TC","T"]	7-21717852-TC-T	LoF	GRCh38	DNAH11	NM_001277115.2	ENST00000409508.8	c.7064del	ENSP00000475939.1	p.Pro2355LeufsTer7	deletion	NA	NA	NA	NA	http://genome.ucsc.edu/cgi-bin/hgTracks?db=hg38&highlight=hg38.chr7%3A21717852-21717852&position=chr7%3A21717828-21717878	frameshift_variant	HC	NA	NA	lof	Likely Pathogenic	6.1961e-07	1	1613928	0	0	75052	0	0	910	0	0	59992	3.3777e-05	1	29606	0	0	44884	0	0	64020	0	0	6062	0	0	1179832	0	0	62488	0	0	91082
["CT","C"]	7-21717862-CT-C	LoF	GRCh38	DNAH11	NM_001277115.2	ENST00000409508.8	c.7073del	ENSP00000475939.1	p.Leu2358TrpfsTer4	deletion	NA	NA	NA	NA	http://genome.ucsc.edu/cgi-bin/hgTracks?db=hg38&highlight=hg38.chr7%3A21717862-21717862&position=chr7%3A21717838-21717888	frameshift_variant	HC	NA	NA	lof	Likely Pathogenic	6.1963e-07	1	1613874	0	0	75042	0	0	912	1.6668e-05	1	59994	0	0	29606	0	0	44882	0	0	64010	0	0	6062	0	0	1179808	0	0	62486	0	0	91072
["C","G"]	7-21717900-C-G	LoF	GRCh38	DNAH11	NM_001277115.2	ENST00000409508.8	c.7109C>G	ENSP00000475939.1	p.Ser2370Ter	SNV	NA	NA	NA	NA	http://genome.ucsc.edu/cgi-bin/hgTracks?db=hg38&highlight=hg38.chr7%3A21717899-21717899&position=chr7%3A21717875-21717925	stop_gained	HC	NA	NA	lof	Likely Pathogenic	6.1973e-07	1	1613602	0	0	75030	0	0	910	0	0	59982	0	0	29590	0	0	44876	0	0	64006	0	0	6062	8.4769e-07	1	1179672	0	0	62480	0	0	90994
["TG","T"]	7-21717918-TG-T	LoF	GRCh38	DNAH11	NM_001277115.2	ENST00000409508.8	c.7129del	ENSP00000475939.1	p.Val2377CysfsTer12	deletion	NA	NA	NA	NA	http://genome.ucsc.edu/cgi-bin/hgTracks?db=hg38&highlight=hg38.chr7%3A21717918-21717918&position=chr7%3A21717894-21717944	frameshift_variant	HC	NA	NA	uncertain	Likely Pathogenic	6.204e-07	1	1611868	0	0	74874	0	0	912	0	0	59886	0	0	29502	0	0	44872	0	0	63972	0	0	6072	8.4847e-07	1	1178586	0	0	62386	0	0	90806
["CA","C"]	7-21717923-CA-C	LoF	GRCh38	DNAH11	NM_001277115.2	ENST00000409508.8	c.7133del	ENSP00000475939.1	p.Gln2378ArgfsTer11	deletion	NA	NA	NA	NA	http://genome.ucsc.edu/cgi-bin/hgTracks?db=hg38&highlight=hg38.chr7%3A21717923-21717923&position=chr7%3A21717899-21717949	frameshift_variant	HC	NA	NA	uncertain	Likely Pathogenic	6.2062e-07	1	1611296	0	0	74960	0	0	912	0	0	59862	0	0	29472	0	0	44854	0	0	63936	0	0	6046	0	0	1178196	0	0	62382	1.1028e-05	1	90676
["G","A"]	7-21717926-G-A	Both LoF + ACMG	GRCh38	DNAH11	NM_001277115.2	ENST00000409508.8	c.7134+1G>A	NA	NA	SNV	NA	DM	NA	https://portal.biobase-international.com/hgmd/pro/mut.php?acc=CS206907	http://genome.ucsc.edu/cgi-bin/hgTracks?db=hg38&highlight=hg38.chr7%3A21717925-21717925&position=chr7%3A21717901-21717951	splice_donor_variant	HC	NA	NA	lof	Pathogenic	6.2079e-07	1	1610844	0	0	74932	0	0	912	0	0	59862	0	0	29464	0	0	44836	0	0	63918	0	0	6044	0	0	1177892	1.6031e-05	1	62380	0	0	90604
["G","T"]	7-21717926-G-T	LoF	GRCh38	DNAH11	NM_001277115.2	ENST00000409508.8	c.7134+1G>T	NA	NA	SNV	NA	NA	NA	NA	http://genome.ucsc.edu/cgi-bin/hgTracks?db=hg38&highlight=hg38.chr7%3A21717925-21717925&position=chr7%3A21717901-21717951	splice_donor_variant	HC	NA	NA	lof	Likely Pathogenic	6.2079e-07	1	1610844	0	0	74932	0	0	912	0	0	59862	0	0	29464	0	0	44836	0	0	63918	0	0	6044	8.4897e-07	1	1177892	0	0	62380	0	0	90604
["CTA","C"]	7-21720728-CTA-C	Both LoF + ACMG	GRCh38	DNAH11	NM_001277115.2	ENST00000409508.8	c.7140_7141del	ENSP00000475939.1	p.Val2382SerfsTer9	deletion	238930	NA	https://www.ncbi.nlm.nih.gov/clinvar/variation/238930	NA	http://genome.ucsc.edu/cgi-bin/hgTracks?db=hg38&highlight=hg38.chr7%3A21720728-21720729&position=chr7%3A21720704-21720755	frameshift_variant	HC	NA	NA	lof	Pathogenic	8.9308e-06	14	1567604	0.00014889	11	73880	0	0	912	0	0	52230	0	0	28810	0	0	43262	0	0	61558	0	0	6012	2.5972e-06	3	1155106	0	0	60808	0	0	85026
["GT","G"]	7-21720745-GT-G	LoF	GRCh38	DNAH11	NM_001277115.2	ENST00000409508.8	c.7156del	ENSP00000475939.1	p.Cys2386AlafsTer3	deletion	NA	NA	NA	NA	http://genome.ucsc.edu/cgi-bin/hgTracks?db=hg38&highlight=hg38.chr7%3A21720745-21720745&position=chr7%3A21720721-21720771	frameshift_variant	HC	NA	NA	lof	Likely Pathogenic	6.319e-07	1	1582518	0	0	74562	0	0	912	0	0	54280	0	0	29034	0	0	44136	0	0	62444	0	0	6012	8.5992e-07	1	1162904	0	0	61474	0	0	86760
["CTCCT","C"]	7-21720756-CTCCT-C	LoF	GRCh38	DNAH11	NM_001277115.2	ENST00000409508.8	c.7167_7170del	ENSP00000475939.1	p.Pro2390LysfsTer48	deletion	NA	NA	NA	NA	http://genome.ucsc.edu/cgi-bin/hgTracks?db=hg38&highlight=hg38.chr7%3A21720756-21720759&position=chr7%3A21720732-21720785	frameshift_variant	HC	NA	NA	not_lof	Do not include	6.2854e-07	1	1590998	0	0	74764	0	0	912	0	0	55722	0	0	29158	0	0	44420	0	0	62952	0	0	6026	8.5644e-07	1	1167630	0	0	61772	0	0	87642
["GAAAATGTA","G"]	7-21720761-GAAAATGTA-G	LoF	GRCh38	DNAH11	NM_001277115.2	ENST00000409508.8	c.7172_7179del	ENSP00000475939.1	p.Glu2391AlafsTer3	deletion	NA	NA	NA	NA	http://genome.ucsc.edu/cgi-bin/hgTracks?db=hg38&highlight=hg38.chr7%3A21720761-21720768&position=chr7%3A21720737-21720794	frameshift_variant	HC	NA	NA	not_lof	Do not include	6.2718e-07	1	1594442	0	0	74834	0	0	912	0	0	56318	0	0	29226	0	0	44504	0	0	63158	0	0	6034	8.5503e-07	1	1169544	0	0	61878	0	0	88034
["T","G"]	7-21720805-T-G	LoF	GRCh38	DNAH11	NM_001277115.2	ENST00000409508.8	c.7215T>G	ENSP00000475939.1	p.Tyr2405Ter	SNV	NA	NA	NA	NA	http://genome.ucsc.edu/cgi-bin/hgTracks?db=hg38&highlight=hg38.chr7%3A21720804-21720804&position=chr7%3A21720780-21720830	stop_gained	HC	NA	NA	lof	Likely Pathogenic	6.2024e-07	1	1612278	0	0	75028	0	0	910	0	0	59796	0	0	29556	0	0	44842	0	0	63952	0	0	6060	8.4807e-07	1	1179150	0	0	62426	0	0	90558
["C","T"]	7-21720848-C-T	LoF	GRCh38	DNAH11	NM_001277115.2	ENST00000409508.8	c.7258C>T	ENSP00000475939.1	p.Gln2420Ter	SNV	NA	NA	NA	NA	http://genome.ucsc.edu/cgi-bin/hgTracks?db=hg38&highlight=hg38.chr7%3A21720847-21720847&position=chr7%3A21720823-21720873	stop_gained	HC	NA	NA	lof	Likely Pathogenic	6.2012e-07	1	1612596	0	0	75018	0	0	912	0	0	59940	0	0	29548	0	0	44804	0	0	63846	0	0	6054	0	0	1179230	0	0	62402	1.1008e-05	1	90842
["C","T"]	7-21720854-C-T	Both LoF + ACMG	GRCh38	DNAH11	NM_001277115.2	ENST00000409508.8	c.7264C>T	ENSP00000475939.1	p.Gln2422Ter	SNV	2793121	NA	https://www.ncbi.nlm.nih.gov/clinvar/variation/2793121	NA	http://genome.ucsc.edu/cgi-bin/hgTracks?db=hg38&highlight=hg38.chr7%3A21720853-21720853&position=chr7%3A21720829-21720879	stop_gained	HC	NA	NA	lof	Likely Pathogenic	6.2032e-07	1	1612072	0	0	74960	0	0	912	0	0	59888	0	0	29542	0	0	44782	0	0	63768	0	0	6054	8.4816e-07	1	1179024	0	0	62374	0	0	90768
["G","A"]	7-21720857-G-A	Both LoF + ACMG	GRCh38	DNAH11	NM_001277115.2	ENST00000409508.8	c.7266+1G>A	NA	NA	SNV	644117	DM	https://www.ncbi.nlm.nih.gov/clinvar/variation/644117	https://portal.biobase-international.com/hgmd/pro/mut.php?acc=CS1110430	http://genome.ucsc.edu/cgi-bin/hgTracks?db=hg38&highlight=hg38.chr7%3A21720856-21720856&position=chr7%3A21720832-21720882	splice_donor_variant	HC	NA	NA	not_lof	Pathogenic	2.482e-06	4	1611606	0	0	74838	0	0	912	0	0	59836	0	0	29520	0	0	44784	0	0	63732	0	0	6070	3.3931e-06	4	1178880	0	0	62320	0	0	90714
["G","A"]	7-21725810-G-A	LoF	GRCh38	DNAH11	NM_001277115.2	ENST00000409508.8	c.7267-1G>A	NA	NA	SNV	NA	NA	NA	NA	http://genome.ucsc.edu/cgi-bin/hgTracks?db=hg38&highlight=hg38.chr7%3A21725809-21725809&position=chr7%3A21725785-21725835	splice_acceptor_variant	HC	NA	NA	lof	Likely Pathogenic	2.4862e-06	4	1608900	0	0	74880	0	0	912	0	0	59470	0	0	29464	0	0	44834	4.7025e-05	3	63796	0	0	6078	8.4926e-07	1	1177500	0	0	62304	0	0	89662
["G","T"]	7-21725810-G-T	Both LoF + ACMG	GRCh38	DNAH11	NM_001277115.2	ENST00000409508.8	c.7267-1G>T	NA	NA	SNV	804400	NA	https://www.ncbi.nlm.nih.gov/clinvar/variation/804400	NA	http://genome.ucsc.edu/cgi-bin/hgTracks?db=hg38&highlight=hg38.chr7%3A21725809-21725809&position=chr7%3A21725785-21725835	splice_acceptor_variant	HC	NA	NA	lof	Likely Pathogenic	6.2154e-07	1	1608900	1.3355e-05	1	74880	0	0	912	0	0	59470	0	0	29464	0	0	44834	0	0	63796	0	0	6078	0	0	1177500	0	0	62304	0	0	89662
["C","T"]	7-21725847-C-T	LoF	GRCh38	DNAH11	NM_001277115.2	ENST00000409508.8	c.7303C>T	ENSP00000475939.1	p.Gln2435Ter	SNV	NA	NA	NA	NA	http://genome.ucsc.edu/cgi-bin/hgTracks?db=hg38&highlight=hg38.chr7%3A21725846-21725846&position=chr7%3A21725822-21725872	stop_gained	HC	NA	NA	lof	Likely Pathogenic	1.2409e-06	2	1611752	0	0	74958	0	0	910	0	0	59804	0	0	29534	0	0	44850	0	0	63894	0	0	6060	1.6964e-06	2	1178984	0	0	62428	0	0	90330
["CAGAA","C"]	7-21725847-CAGAA-C	LoF	GRCh38	DNAH11	NM_001277115.2	ENST00000409508.8	c.7307_7310del	ENSP00000475939.1	p.Lys2436ArgfsTer2	deletion	NA	NA	NA	NA	http://genome.ucsc.edu/cgi-bin/hgTracks?db=hg38&highlight=hg38.chr7%3A21725847-21725850&position=chr7%3A21725823-21725876	frameshift_variant	HC	NA	NA	lof	Likely Pathogenic	5.5844e-06	9	1611634	0	0	74836	0	0	910	0	0	59784	0	0	29534	0	0	44862	0.00010956	7	63894	0	0	6082	1.6964e-06	2	1178992	0	0	62406	0	0	90334
["G","GA"]	7-21725849-G-GA	LoF	GRCh38	DNAH11	NM_001277115.2	ENST00000409508.8	c.7308dup	ENSP00000475939.1	p.Glu2437ArgfsTer15	insertion	NA	NA	NA	NA	http://genome.ucsc.edu/cgi-bin/hgTracks?db=hg38&highlight=hg38.chr7%3A21725849-21725848&position=chr7%3A21725825-21725874	frameshift_variant	HC	NA	NA	lof	Likely Pathogenic	6.2043e-07	1	1611780	0	0	75012	0	0	912	0	0	59812	0	0	29538	0	0	44858	0	0	63920	0	0	6060	8.4821e-07	1	1178956	0	0	62424	0	0	90288
["T","G"]	7-21725903-T-G	LoF	GRCh38	DNAH11	NM_001277115.2	ENST00000409508.8	c.7359T>G	ENSP00000475939.1	p.Tyr2453Ter	SNV	NA	NA	NA	NA	http://genome.ucsc.edu/cgi-bin/hgTracks?db=hg38&highlight=hg38.chr7%3A21725902-21725902&position=chr7%3A21725878-21725928	stop_gained	HC	NA	NA	lof	Likely Pathogenic	6.2683e-07	1	1595320	0	0	74706	0	0	910	0	0	57220	0	0	29150	2.2461e-05	1	44522	0	0	63112	0	0	6068	0	0	1170110	0	0	61918	0	0	87604
["A","T"]	7-21725913-A-T	LoF	GRCh38	DNAH11	NM_001277115.2	ENST00000409508.8	c.7369A>T	ENSP00000475939.1	p.Lys2457Ter	SNV	NA	NA	NA	NA	http://genome.ucsc.edu/cgi-bin/hgTracks?db=hg38&highlight=hg38.chr7%3A21725912-21725912&position=chr7%3A21725888-21725938	stop_gained	HC	NA	NA	lof	Likely Pathogenic	6.3145e-07	1	1583658	1.3442e-05	1	74394	0	0	912	0	0	55192	0	0	28950	0	0	43958	0	0	62512	0	0	6050	0	0	1163800	0	0	61496	0	0	86394
["GCTGA","G"]	7-21725937-GCTGA-G	LoF	GRCh38	DNAH11	NM_001277115.2	ENST00000409508.8	c.7395_7398del	ENSP00000475939.1	p.Asp2466LysfsTer40	deletion	NA	NA	NA	NA	http://genome.ucsc.edu/cgi-bin/hgTracks?db=hg38&highlight=hg38.chr7%3A21725937-21725940&position=chr7%3A21725913-21725966	frameshift_variant	HC	NA	NA	uncertain	Likely Pathogenic	6.3939e-07	1	1563998	0	0	73704	0	0	912	0	0	52142	0	0	28750	0	0	42406	0	0	61240	0	0	6030	8.6713e-07	1	1153236	0	0	60740	0	0	84838
["A","AGT"]	7-21725953-A-AGT	LoF	GRCh38	DNAH11	NM_001277115.2	ENST00000409508.8	c.7410_7411dup	ENSP00000475939.1	p.Phe2471CysfsTer37	insertion	NA	NA	NA	NA	http://genome.ucsc.edu/cgi-bin/hgTracks?db=hg38&highlight=hg38.chr7%3A21725953-21725952&position=chr7%3A21725929-21725978	frameshift_variant	HC	NA	NA	lof	Likely Pathogenic	6.4201e-07	1	1557614	0	0	73494	0	0	912	0	0	51434	0	0	28678	0	0	41606	0	0	60798	0	0	6002	8.6971e-07	1	1149804	0	0	60512	0	0	84374
["C","T"]	7-21725982-C-T	Both LoF + ACMG	GRCh38	DNAH11	NM_001277115.2	ENST00000409508.8	c.7438C>T	ENSP00000475939.1	p.Gln2480Ter	SNV	3014239	NA	https://www.ncbi.nlm.nih.gov/clinvar/variation/3014239	NA	http://genome.ucsc.edu/cgi-bin/hgTracks?db=hg38&highlight=hg38.chr7%3A21725981-21725981&position=chr7%3A21725957-21726007	stop_gained	HC	NA	NA	lof	Likely Pathogenic	6.4574e-07	1	1548600	0	0	73018	0	0	910	0	0	50134	0	0	28566	0	0	40998	0	0	60304	0	0	5976	0	0	1145526	0	0	60168	1.2048e-05	1	83000
["G","A"]	7-21725985-G-A	LoF	GRCh38	DNAH11	NM_001277115.2	ENST00000409508.8	c.7440+1G>A	NA	NA	SNV	NA	NA	NA	NA	http://genome.ucsc.edu/cgi-bin/hgTracks?db=hg38&highlight=hg38.chr7%3A21725984-21725984&position=chr7%3A21725960-21726010	splice_donor_variant	HC	NA	NA	lof	Likely Pathogenic	2.5838e-06	4	1548084	0	0	72878	0	0	912	7.9872e-05	4	50080	0	0	28576	0	0	40972	0	0	60272	0	0	6002	0	0	1145312	0	0	60112	0	0	82968
["A","G"]	7-21735638-A-G	LoF	GRCh38	DNAH11	NM_001277115.2	ENST00000409508.8	c.7441-2A>G	NA	NA	SNV	NA	NA	NA	NA	http://genome.ucsc.edu/cgi-bin/hgTracks?db=hg38&highlight=hg38.chr7%3A21735637-21735637&position=chr7%3A21735613-21735663	splice_acceptor_variant	HC	NA	NA	lof	Likely Pathogenic	6.3491e-07	1	1575032	0	0	74296	0	0	910	0	0	53012	0	0	28908	0	0	43290	0	0	61934	0	0	6008	8.6304e-07	1	1158692	0	0	61146	0	0	86836
["G","C"]	7-21735639-G-C	Both LoF + ACMG	GRCh38	DNAH11	NM_001277115.2	ENST00000409508.8	c.7441-1G>C	NA	NA	SNV	1012303	DM	https://www.ncbi.nlm.nih.gov/clinvar/variation/1012303	https://portal.biobase-international.com/hgmd/pro/mut.php?acc=CS219271	http://genome.ucsc.edu/cgi-bin/hgTracks?db=hg38&highlight=hg38.chr7%3A21735638-21735638&position=chr7%3A21735614-21735664	splice_acceptor_variant	HC	NA	NA	lof	Pathogenic	6.3469e-07	1	1575574	0	0	74288	0	0	912	0	0	53092	0	0	28906	0	0	43318	0	0	61948	0	0	6008	8.6277e-07	1	1159062	0	0	61168	0	0	86872
["G","T"]	7-21735639-G-T	LoF	GRCh38	DNAH11	NM_001277115.2	ENST00000409508.8	c.7441-1G>T	NA	NA	SNV	NA	NA	NA	NA	http://genome.ucsc.edu/cgi-bin/hgTracks?db=hg38&highlight=hg38.chr7%3A21735638-21735638&position=chr7%3A21735614-21735664	splice_acceptor_variant	HC	NA	NA	lof	Likely Pathogenic	6.3469e-07	1	1575574	0	0	74288	0	0	912	0	0	53092	0	0	28906	0	0	43318	1.6143e-05	1	61948	0	0	6008	0	0	1159062	0	0	61168	0	0	86872
["T","TCGTTCAC"]	7-21735647-T-TCGTTCAC	LoF	GRCh38	DNAH11	NM_001277115.2	ENST00000409508.8	c.7449_7455dup	ENSP00000475939.1	p.Thr2486ArgfsTer10	insertion	NA	NA	NA	NA	http://genome.ucsc.edu/cgi-bin/hgTracks?db=hg38&highlight=hg38.chr7%3A21735647-21735646&position=chr7%3A21735623-21735672	frameshift_variant	HC	NA	NA	lof	Likely Pathogenic	6.3134e-07	1	1583940	1.3412e-05	1	74560	0	0	912	0	0	54316	0	0	29020	0	0	43912	0	0	62512	0	0	6030	0	0	1163512	0	0	61506	0	0	87660
["G","C"]	7-21735671-G-C	ACMG	GRCh38	DNAH11	NM_001277115.2	ENST00000409508.8	c.7472G>C	ENSP00000475939.1	p.Arg2491Pro	SNV	NA	DM	NA	https://portal.biobase-international.com/hgmd/pro/mut.php?acc=CM2015546	http://genome.ucsc.edu/cgi-bin/hgTracks?db=hg38&highlight=hg38.chr7%3A21735670-21735670&position=chr7%3A21735646-21735696	NA	NA	NA	NA		Do not include	0.00019541	314	1606842	5.3383e-05	4	74930	0	0	912	1.7035e-05	1	58704	0	0	29424	0	0	44774	0	0	63700	0	0	6060	0.0002534	298	1176014	0.00014449	9	62286	2.2213e-05	2	90038
["T","A"]	7-21735681-T-A	LoF	GRCh38	DNAH11	NM_001277115.2	ENST00000409508.8	c.7482T>A	ENSP00000475939.1	p.Tyr2494Ter	SNV	NA	NA	NA	NA	http://genome.ucsc.edu/cgi-bin/hgTracks?db=hg38&highlight=hg38.chr7%3A21735680-21735680&position=chr7%3A21735656-21735706	stop_gained	HC	NA	NA	lof	Likely Pathogenic	6.2061e-07	1	1611330	0	0	75026	0	0	912	0	0	59572	0	0	29526	0	0	44848	0	0	63914	0	0	6062	8.4858e-07	1	1178446	0	0	62430	0	0	90594
["T","G"]	7-21735681-T-G	LoF	GRCh38	DNAH11	NM_001277115.2	ENST00000409508.8	c.7482T>G	ENSP00000475939.1	p.Tyr2494Ter	SNV	NA	NA	NA	NA	http://genome.ucsc.edu/cgi-bin/hgTracks?db=hg38&highlight=hg38.chr7%3A21735680-21735680&position=chr7%3A21735656-21735706	stop_gained	HC	NA	NA	lof	Likely Pathogenic	6.2061e-07	1	1611330	0	0	75026	0	0	912	0	0	59572	0	0	29526	0	0	44848	0	0	63914	0	0	6062	0	0	1178446	0	0	62430	1.1038e-05	1	90594
["G","GGTT"]	7-21735706-G-GGTT	Both LoF + ACMG	GRCh38	DNAH11	NM_001277115.2	ENST00000409508.8	c.7508_7509insTTG	ENSP00000475939.1	p.Gly2503_Lys2504insTer	insertion	208573	NA	https://www.ncbi.nlm.nih.gov/clinvar/variation/208573	NA	http://genome.ucsc.edu/cgi-bin/hgTracks?db=hg38&highlight=hg38.chr7%3A21735706-21735705&position=chr7%3A21735682-21735731	stop_gained	HC	NA	NA	lof	Likely Pathogenic	6.1967e-07	1	1613758	0	0	75022	0	0	912	0	0	59974	0	0	29598	0	0	44870	0	0	63990	0	0	6062	0	0	1179816	1.6006e-05	1	62478	0	0	91036
["G","A"]	7-21735743-G-A	ACMG	GRCh38	DNAH11	NM_001277115.2	ENST00000409508.8	c.7544G>A	ENSP00000475939.1	p.Gly2515Glu	SNV	NA	DM	NA	https://portal.biobase-international.com/hgmd/pro/mut.php?acc=CM1917505	http://genome.ucsc.edu/cgi-bin/hgTracks?db=hg38&highlight=hg38.chr7%3A21735742-21735742&position=chr7%3A21735718-21735768	NA	NA	NA	NA		VUS	1.2392e-06	2	1613936	0	0	75032	0	0	912	0	0	59996	0	0	29604	0	0	44872	0	0	64012	0	0	6062	1.6951e-06	2	1179880	0	0	62484	0	0	91082
["GA","G"]	7-21735743-GA-G	LoF	GRCh38	DNAH11	NM_001277115.2	ENST00000409508.8	c.7549del	ENSP00000475939.1	p.Thr2517GlnfsTer4	deletion	NA	NA	NA	NA	http://genome.ucsc.edu/cgi-bin/hgTracks?db=hg38&highlight=hg38.chr7%3A21735743-21735743&position=chr7%3A21735719-21735769	frameshift_variant	HC	NA	NA	likely_not_lof	VUS	6.196e-07	1	1613936	0	0	75032	0	0	912	0	0	59996	0	0	29604	0	0	44872	0	0	64012	0	0	6062	8.4754e-07	1	1179880	0	0	62484	0	0	91082
["GT","G"]	7-21735761-GT-G	LoF	GRCh38	DNAH11	NM_001277115.2	ENST00000409508.8	c.7563del	ENSP00000475939.1	p.Asp2522ThrfsTer11	deletion	NA	NA	NA	NA	http://genome.ucsc.edu/cgi-bin/hgTracks?db=hg38&highlight=hg38.chr7%3A21735761-21735761&position=chr7%3A21735737-21735787	frameshift_variant	HC	NA	NA	lof	Likely Pathogenic	6.1959e-07	1	1613962	0	0	75060	0	0	910	0	0	60022	0	0	29600	0	0	44864	0	0	64002	0	0	6062	8.4754e-07	1	1179882	0	0	62488	0	0	91072
["GTC","G"]	7-21735776-GTC-G	Both LoF + ACMG	GRCh38	DNAH11	NM_001277115.2	ENST00000409508.8	c.7583_7584del	ENSP00000475939.1	p.Ser2528Ter	deletion	2718047	NA	https://www.ncbi.nlm.nih.gov/clinvar/variation/2718047	NA	http://genome.ucsc.edu/cgi-bin/hgTracks?db=hg38&highlight=hg38.chr7%3A21735776-21735777&position=chr7%3A21735752-21735803	frameshift_variant	HC	NA	NA	uncertain	Likely Pathogenic	6.1963e-07	1	1613864	0	0	74926	0	0	912	0	0	60004	0	0	29600	0	0	44876	0	0	64014	0	0	6084	8.4753e-07	1	1179896	0	0	62466	0	0	91086
["A","ATT"]	7-21735798-A-ATT	LoF	GRCh38	DNAH11	NM_001277115.2	ENST00000409508.8	c.7600_7601insTT	ENSP00000475939.1	p.Ser2534PhefsTer23	insertion	NA	NA	NA	NA	http://genome.ucsc.edu/cgi-bin/hgTracks?db=hg38&highlight=hg38.chr7%3A21735798-21735797&position=chr7%3A21735774-21735823	frameshift_variant	HC	NA	NA	lof	Likely Pathogenic	1.8588e-06	3	1613954	0	0	75060	0	0	912	0	0	60026	0	0	29600	0	0	44870	0	0	64014	0	0	6062	1.6951e-06	2	1179848	1.6004e-05	1	62486	0	0	91076
["AC","A"]	7-21735818-AC-A	LoF	GRCh38	DNAH11	NM_001277115.2	ENST00000409508.8	c.7620del	ENSP00000475939.1	p.Tyr2541ThrfsTer15	deletion	NA	NA	NA	NA	http://genome.ucsc.edu/cgi-bin/hgTracks?db=hg38&highlight=hg38.chr7%3A21735818-21735818&position=chr7%3A21735794-21735844	frameshift_variant	HC	NA	NA	lof	Likely Pathogenic	1.2401e-06	2	1612796	0	0	75018	0	0	912	0	0	59972	0	0	29568	0	0	44852	0	0	63986	0	0	6052	1.6962e-06	2	1179110	0	0	62440	0	0	90886
["C","G"]	7-21735819-C-G	LoF	GRCh38	DNAH11	NM_001277115.2	ENST00000409508.8	c.7620C>G	ENSP00000475939.1	p.Tyr2540Ter	SNV	NA	NA	NA	NA	http://genome.ucsc.edu/cgi-bin/hgTracks?db=hg38&highlight=hg38.chr7%3A21735818-21735818&position=chr7%3A21735794-21735844	stop_gained	HC	NA	NA	lof	Likely Pathogenic	1.2402e-06	2	1612624	2.6701e-05	2	74904	0	0	912	0	0	59950	0	0	29562	0	0	44874	0	0	63992	0	0	6072	0	0	1179066	0	0	62416	0	0	90876
["A","G"]	7-21738699-A-G	LoF	GRCh38	DNAH11	NM_001277115.2	ENST00000409508.8	c.7646-2A>G	NA	NA	SNV	NA	NA	NA	NA	http://genome.ucsc.edu/cgi-bin/hgTracks?db=hg38&highlight=hg38.chr7%3A21738698-21738698&position=chr7%3A21738674-21738724	splice_acceptor_variant	HC	NA	NA	lof	Likely Pathogenic	6.3963e-07	1	1563406	0	0	73334	0	0	912	0	0	51504	0	0	28668	0	0	43022	0	0	61404	0	0	5960	8.6571e-07	1	1155122	0	0	60636	0	0	82844
["G","C"]	7-21738700-G-C	LoF	GRCh38	DNAH11	NM_001277115.2	ENST00000409508.8	c.7646-1G>C	NA	NA	SNV	NA	NA	NA	NA	http://genome.ucsc.edu/cgi-bin/hgTracks?db=hg38&highlight=hg38.chr7%3A21738699-21738699&position=chr7%3A21738675-21738725	splice_acceptor_variant	HC	NA	NA	lof	Likely Pathogenic	6.3948e-07	1	1563768	0	0	73278	0	0	912	0	0	51522	0	0	28674	0	0	43024	0	0	61460	0	0	5958	8.6548e-07	1	1155434	0	0	60644	0	0	82862
["G","T"]	7-21738700-G-T	Both LoF + ACMG	GRCh38	DNAH11	NM_001277115.2	ENST00000409508.8	c.7646-1G>T	NA	NA	SNV	624276	NA	https://www.ncbi.nlm.nih.gov/clinvar/variation/624276	NA	http://genome.ucsc.edu/cgi-bin/hgTracks?db=hg38&highlight=hg38.chr7%3A21738699-21738699&position=chr7%3A21738675-21738725	splice_acceptor_variant	HC	NA	NA	lof	Likely Pathogenic	1.9186e-06	3	1563650	0	0	73156	0	0	912	0	0	51502	0	0	28674	0	0	43036	0	0	61460	0	0	5980	2.5964e-06	3	1155442	0	0	60622	0	0	82866
["T","TA"]	7-21738759-T-TA	LoF	GRCh38	DNAH11	NM_001277115.2	ENST00000409508.8	c.7710dup	ENSP00000475939.1	p.Leu2571IlefsTer12	insertion	NA	NA	NA	NA	http://genome.ucsc.edu/cgi-bin/hgTracks?db=hg38&highlight=hg38.chr7%3A21738759-21738758&position=chr7%3A21738735-21738784	frameshift_variant	HC	NA	NA	likely_not_lof	VUS	1.2581e-06	2	1589652	0	0	74332	0	0	910	0	0	56826	0	0	29112	2.2646e-05	1	44158	0	0	62596	0	0	6052	8.5669e-07	1	1167288	0	0	61576	0	0	86802
["TA","T"]	7-21738759-TA-T	LoF	GRCh38	DNAH11	NM_001277115.2	ENST00000409508.8	c.7710del	ENSP00000475939.1	p.Lys2570AsnfsTer2	deletion	NA	NA	NA	NA	http://genome.ucsc.edu/cgi-bin/hgTracks?db=hg38&highlight=hg38.chr7%3A21738759-21738759&position=chr7%3A21738735-21738785	frameshift_variant	HC	NA	NA	likely_not_lof	Do not include	6.2902e-07	1	1589770	0	0	74454	0	0	910	0	0	56846	0	0	29112	0	0	44146	0	0	62596	0	0	6030	8.5669e-07	1	1167280	0	0	61598	0	0	86798
["A","AT"]	7-21738765-A-AT	LoF	GRCh38	DNAH11	NM_001277115.2	ENST00000409508.8	c.7712dup	ENSP00000475939.1	p.Leu2571PhefsTer12	insertion	NA	NA	NA	NA	http://genome.ucsc.edu/cgi-bin/hgTracks?db=hg38&highlight=hg38.chr7%3A21738765-21738764&position=chr7%3A21738741-21738790	frameshift_variant	HC	NA	NA	lof	Likely Pathogenic	6.2836e-07	1	1591448	0	0	74566	0	0	910	0	0	57250	0	0	29126	0	0	44180	0	0	62660	0	0	6038	8.5616e-07	1	1168012	0	0	61666	0	0	87040
["T","TG"]	7-21738794-T-TG	LoF	GRCh38	DNAH11	NM_001277115.2	ENST00000409508.8	c.7740dup	ENSP00000475939.1	p.Pro2581AlafsTer2	insertion	NA	NA	NA	NA	http://genome.ucsc.edu/cgi-bin/hgTracks?db=hg38&highlight=hg38.chr7%3A21738794-21738793&position=chr7%3A21738770-21738819	frameshift_variant	HC	NA	NA	lof	Likely Pathogenic	6.2426e-07	1	1601900	1.3371e-05	1	74788	0	0	910	0	0	58884	0	0	29300	0	0	44534	0	0	63278	0	0	6048	0	0	1173752	0	0	62094	0	0	88312
["C","T"]	7-21738827-C-T	ACMG	GRCh38	DNAH11	NM_001277115.2	ENST00000409508.8	c.7772C>T	ENSP00000475939.1	p.Pro2591Leu	SNV	NA	DM	NA	https://portal.biobase-international.com/hgmd/pro/mut.php?acc=CM122121	http://genome.ucsc.edu/cgi-bin/hgTracks?db=hg38&highlight=hg38.chr7%3A21738826-21738826&position=chr7%3A21738802-21738852	NA	NA	NA	NA		VUS	5.6028e-06	9	1606328	0	0	74846	0	0	912	0	0	59314	0	0	29414	0	0	44710	0	0	63570	0	0	6052	7.6499e-06	9	1176488	0	0	62274	0	0	88748
["G","A"]	7-21738842-G-A	ACMG	GRCh38	DNAH11	NM_001277115.2	ENST00000409508.8	c.7787G>A	ENSP00000475939.1	p.Arg2596Gln	SNV	NA	DM	NA	https://portal.biobase-international.com/hgmd/pro/mut.php?acc=CM2122951	http://genome.ucsc.edu/cgi-bin/hgTracks?db=hg38&highlight=hg38.chr7%3A21738841-21738841&position=chr7%3A21738817-21738867	NA	NA	NA	NA		VUS	1.7478e-05	28	1601980	6.7157e-05	5	74452	0	0	912	0	0	58496	0	0	29350	0	0	44674	0	0	63566	0	0	6068	1.4467e-05	17	1175094	1.6106e-05	1	62088	5.7287e-05	5	87280
["G","A"]	7-21738866-G-A	LoF	GRCh38	DNAH11	NM_001277115.2	ENST00000409508.8	c.7811G>A	ENSP00000475939.1	p.Trp2604Ter	SNV	NA	NA	NA	NA	http://genome.ucsc.edu/cgi-bin/hgTracks?db=hg38&highlight=hg38.chr7%3A21738865-21738865&position=chr7%3A21738841-21738891	stop_gained	HC	NA	NA	lof	Likely Pathogenic	6.3034e-07	1	1586436	0	0	73852	0	0	910	0	0	55702	3.4569e-05	1	28928	0	0	44280	0	0	63298	0	0	6006	0	0	1168590	0	0	61496	0	0	83374
["G","A"]	7-21738867-G-A	LoF	GRCh38	DNAH11	NM_001277115.2	ENST00000409508.8	c.7811+1G>A	NA	NA	SNV	NA	NA	NA	NA	http://genome.ucsc.edu/cgi-bin/hgTracks?db=hg38&highlight=hg38.chr7%3A21738866-21738866&position=chr7%3A21738842-21738892	splice_donor_variant	HC	NA	NA	likely_not_lof	Do not include	6.2974e-07	1	1587962	0	0	73964	0	0	912	1.7925e-05	1	55788	0	0	28956	0	0	44400	0	0	63346	0	0	6004	0	0	1169340	0	0	61578	0	0	83674
["G","C"]	7-21738867-G-C	Both LoF + ACMG	GRCh38	DNAH11	NM_001277115.2	ENST00000409508.8	c.7811+1G>C	NA	NA	SNV	2895637	NA	https://www.ncbi.nlm.nih.gov/clinvar/variation/2895637	NA	http://genome.ucsc.edu/cgi-bin/hgTracks?db=hg38&highlight=hg38.chr7%3A21738866-21738866&position=chr7%3A21738842-21738892	splice_donor_variant	HC	NA	NA	lof	Likely Pathogenic	6.2978e-07	1	1587844	0	0	73842	0	0	912	0	0	55768	0	0	28956	0	0	44412	0	0	63346	0	0	6026	8.5518e-07	1	1169348	0	0	61556	0	0	83678
["G","T"]	7-21738867-G-T	LoF	GRCh38	DNAH11	NM_001277115.2	ENST00000409508.8	c.7811+1G>T	NA	NA	SNV	NA	NA	NA	NA	http://genome.ucsc.edu/cgi-bin/hgTracks?db=hg38&highlight=hg38.chr7%3A21738866-21738866&position=chr7%3A21738842-21738892	splice_donor_variant	HC	NA	NA	lof	Likely Pathogenic	6.2974e-07	1	1587964	0	0	73964	0	0	912	0	0	55790	0	0	28956	0	0	44400	0	0	63346	0	0	6004	0	0	1169340	0	0	61578	1.1951e-05	1	83674
["A","G"]	7-21739569-A-G	Both LoF + ACMG	GRCh38	DNAH11	NM_001277115.2	ENST00000409508.8	c.7812-2A>G	NA	NA	SNV	1760815	NA	https://www.ncbi.nlm.nih.gov/clinvar/variation/1760815	NA	http://genome.ucsc.edu/cgi-bin/hgTracks?db=hg38&highlight=hg38.chr7%3A21739568-21739568&position=chr7%3A21739544-21739594	splice_acceptor_variant	HC	NA	NA	not_lof	Likely Pathogenic	6.2148e-07	1	1609054	1.3365e-05	1	74824	0	0	912	0	0	59286	0	0	29488	0	0	44790	0	0	63970	0	0	6038	0	0	1177906	0	0	62320	0	0	89520
["AC","A"]	7-21739580-AC-A	LoF	GRCh38	DNAH11	NM_001277115.2	ENST00000409508.8	c.7822del	ENSP00000475939.1	p.Gln2608ArgfsTer3	deletion	NA	NA	NA	NA	http://genome.ucsc.edu/cgi-bin/hgTracks?db=hg38&highlight=hg38.chr7%3A21739580-21739580&position=chr7%3A21739556-21739606	frameshift_variant	HC	NA	NA	lof	Likely Pathogenic	6.204e-07	1	1611872	0	0	74946	0	0	912	0	0	59676	0	0	29560	2.2298e-05	1	44848	0	0	64006	0	0	6050	0	0	1179166	0	0	62410	0	0	90298
["GA","G"]	7-21739583-GA-G	Both LoF + ACMG	GRCh38	DNAH11	NM_001277115.2	ENST00000409508.8	c.7826del	ENSP00000475939.1	p.Lys2609ArgfsTer2	deletion	2629772	NA	https://www.ncbi.nlm.nih.gov/clinvar/variation/2629772	NA	http://genome.ucsc.edu/cgi-bin/hgTracks?db=hg38&highlight=hg38.chr7%3A21739583-21739583&position=chr7%3A21739559-21739609	frameshift_variant	HC	NA	NA	lof	Pathogenic	1.2406e-06	2	1612152	0	0	74964	0	0	912	0	0	59754	0	0	29570	0	0	44856	0	0	64022	0	0	6054	1.696e-06	2	1179230	0	0	62422	0	0	90368
["AC","A"]	7-21739609-AC-A	LoF	GRCh38	DNAH11	NM_001277115.2	ENST00000409508.8	c.7851del	ENSP00000475939.1	p.Cys2618AlafsTer7	deletion	NA	NA	NA	NA	http://genome.ucsc.edu/cgi-bin/hgTracks?db=hg38&highlight=hg38.chr7%3A21739609-21739609&position=chr7%3A21739585-21739635	frameshift_variant	HC	NA	NA	lof	Likely Pathogenic	1.24e-06	2	1612884	0	0	74982	0	0	912	0	0	59898	0	0	29586	0	0	44870	0	0	64010	0	0	6060	1.6957e-06	2	1179470	0	0	62456	0	0	90640
["T","TCA"]	7-21739619-T-TCA	LoF	GRCh38	DNAH11	NM_001277115.2	ENST00000409508.8	c.7860_7861insCA	ENSP00000475939.1	p.Val2621GlnfsTer5	insertion	NA	NA	NA	NA	http://genome.ucsc.edu/cgi-bin/hgTracks?db=hg38&highlight=hg38.chr7%3A21739619-21739618&position=chr7%3A21739595-21739644	frameshift_variant	HC	NA	NA	not_lof	Do not include	6.1992e-07	1	1613102	0	0	75026	0	0	912	0	0	59962	0	0	29588	0	0	44860	0	0	64020	0	0	6058	0	0	1179522	0	0	62458	1.1026e-05	1	90696
["G","GTATA"]	7-21739620-G-GTATA	LoF	GRCh38	DNAH11	NM_001277115.2	ENST00000409508.8	c.7862_7863insATAT	ENSP00000475939.1	p.Ala2622TyrfsTer43	insertion	NA	NA	NA	NA	http://genome.ucsc.edu/cgi-bin/hgTracks?db=hg38&highlight=hg38.chr7%3A21739620-21739619&position=chr7%3A21739596-21739645	frameshift_variant	HC	NA	NA	not_lof	Do not include	6.1997e-07	1	1612970	0	0	74974	0	0	912	0	0	59952	0	0	29580	0	0	44862	0	0	64010	0	0	6058	0	0	1179484	0	0	62454	1.1027e-05	1	90684
["TC","T"]	7-21739621-TC-T	LoF	GRCh38	DNAH11	NM_001277115.2	ENST00000409508.8	c.7863del	ENSP00000475939.1	p.Ala2622ProfsTer3	deletion	NA	NA	NA	NA	http://genome.ucsc.edu/cgi-bin/hgTracks?db=hg38&highlight=hg38.chr7%3A21739621-21739621&position=chr7%3A21739597-21739647	frameshift_variant	HC	NA	NA	lof	Likely Pathogenic	6.1994e-07	1	1613056	0	0	75014	0	0	912	0	0	59954	0	0	29582	0	0	44870	0	0	64020	0	0	6058	8.478e-07	1	1179524	0	0	62448	0	0	90674
["TCA","T"]	7-21739651-TCA-T	LoF	GRCh38	DNAH11	NM_001277115.2	ENST00000409508.8	c.7894_7895del	ENSP00000475939.1	p.Thr2632HisfsTer31	deletion	NA	NA	NA	NA	http://genome.ucsc.edu/cgi-bin/hgTracks?db=hg38&highlight=hg38.chr7%3A21739651-21739652&position=chr7%3A21739627-21739678	frameshift_variant	HC	NA	NA	lof	Likely Pathogenic	6.2009e-07	1	1612674	0	0	74990	0	0	912	0	0	59950	0	0	29588	0	0	44834	0	0	64012	0	0	6054	0	0	1179262	1.6014e-05	1	62444	0	0	90628
["C","CTACA"]	7-21739668-C-CTACA	LoF	GRCh38	DNAH11	NM_001277115.2	ENST00000409508.8	c.7910_7913dup	ENSP00000475939.1	p.Gln2638HisfsTer27	insertion	NA	NA	NA	NA	http://genome.ucsc.edu/cgi-bin/hgTracks?db=hg38&highlight=hg38.chr7%3A21739668-21739667&position=chr7%3A21739644-21739693	frameshift_variant	HC	NA	NA	lof	Likely Pathogenic	3.7244e-06	6	1610982	0	0	74826	0	0	912	0	0	59858	0	0	29570	0	0	44850	0	0	63992	0	0	6074	3.3949e-06	4	1178222	3.2067e-05	2	62370	0	0	90308
["C","T"]	7-21739671-C-T	LoF	GRCh38	DNAH11	NM_001277115.2	ENST00000409508.8	c.7912C>T	ENSP00000475939.1	p.Gln2638Ter	SNV	NA	NA	NA	NA	http://genome.ucsc.edu/cgi-bin/hgTracks?db=hg38&highlight=hg38.chr7%3A21739670-21739670&position=chr7%3A21739646-21739696	stop_gained	HC	NA	NA	likely_lof	Likely Pathogenic	1.242e-06	2	1610282	0	0	74954	0	0	912	0	0	59876	0	0	29562	0	0	44842	0	0	63986	0	0	6050	8.4921e-07	1	1177560	0	0	62362	1.1089e-05	1	90178
["A","G"]	7-21739672-A-G	ACMG	GRCh38	DNAH11	NM_001277115.2	ENST00000409508.8	c.7913A>G	ENSP00000475939.1	p.Gln2638Arg	SNV	NA	DM	NA	https://portal.biobase-international.com/hgmd/pro/mut.php?acc=CM184945	http://genome.ucsc.edu/cgi-bin/hgTracks?db=hg38&highlight=hg38.chr7%3A21739671-21739671&position=chr7%3A21739647-21739697	NA	NA	NA	NA		VUS	2.4839e-06	4	1610390	0	0	74938	0	0	912	0	0	59868	0	0	29568	0	0	44852	1.5626e-05	1	63996	0	0	6054	2.5476e-06	3	1177592	0	0	62374	0	0	90236
["G","C"]	7-21739673-G-C	ACMG	GRCh38	DNAH11	NM_001277115.2	ENST00000409508.8	c.7914G>C	ENSP00000475939.1	p.Gln2638His	SNV	2734976	DM	https://www.ncbi.nlm.nih.gov/clinvar/variation/2734976	https://portal.biobase-international.com/hgmd/pro/mut.php?acc=CS1110432	http://genome.ucsc.edu/cgi-bin/hgTracks?db=hg38&highlight=hg38.chr7%3A21739672-21739672&position=chr7%3A21739648-21739698	NA	NA	NA	NA		Likely Pathogenic	6.2103e-07	1	1610238	0	0	74940	0	0	912	0	0	59848	0	0	29566	0	0	44834	0	0	63990	0	0	6050	8.4924e-07	1	1177522	0	0	62382	0	0	90194
["G","T"]	7-21739674-G-T	LoF	GRCh38	DNAH11	NM_001277115.2	ENST00000409508.8	c.7914+1G>T	NA	NA	SNV	NA	NA	NA	NA	http://genome.ucsc.edu/cgi-bin/hgTracks?db=hg38&highlight=hg38.chr7%3A21739673-21739673&position=chr7%3A21739649-21739699	splice_donor_variant	HC	NA	NA	lof	Likely Pathogenic	6.2135e-07	1	1609408	0	0	74928	0	0	912	0	0	59844	0	0	29556	0	0	44836	0	0	63970	0	0	6050	8.4977e-07	1	1176784	0	0	62374	0	0	90154
["T","A"]	7-21739675-T-A	LoF	GRCh38	DNAH11	NM_001277115.2	ENST00000409508.8	c.7914+2T>A	NA	NA	SNV	NA	NA	NA	NA	http://genome.ucsc.edu/cgi-bin/hgTracks?db=hg38&highlight=hg38.chr7%3A21739674-21739674&position=chr7%3A21739650-21739700	splice_donor_variant	HC	NA	NA	lof	Likely Pathogenic	6.214e-07	1	1609266	0	0	74904	0	0	910	0	0	59846	0	0	29554	0	0	44836	0	0	63990	0	0	6050	0	0	1176656	0	0	62358	1.1091e-05	1	90162
["A","G"]	7-21741925-A-G	LoF	GRCh38	DNAH11	NM_001277115.2	ENST00000409508.8	c.7915-2A>G	NA	NA	SNV	NA	NA	NA	NA	http://genome.ucsc.edu/cgi-bin/hgTracks?db=hg38&highlight=hg38.chr7%3A21741924-21741924&position=chr7%3A21741900-21741950	splice_acceptor_variant	HC	NA	NA	not_lof	VUS	6.1984e-07	1	1613314	0	0	75018	0	0	912	0	0	59972	0	0	29588	0	0	44870	0	0	63850	0	0	6056	8.4779e-07	1	1179532	0	0	62466	0	0	91050
["G","C"]	7-21741926-G-C	LoF	GRCh38	DNAH11	NM_001277115.2	ENST00000409508.8	c.7915-1G>C	NA	NA	SNV	NA	NA	NA	NA	http://genome.ucsc.edu/cgi-bin/hgTracks?db=hg38&highlight=hg38.chr7%3A21741925-21741925&position=chr7%3A21741901-21741951	splice_acceptor_variant	HC	NA	NA	lof	Likely Pathogenic	6.1988e-07	1	1613216	0	0	74990	0	0	912	0	0	59964	0	0	29588	2.2294e-05	1	44856	0	0	63826	0	0	6054	0	0	1179516	0	0	62470	0	0	91040
["T","C"]	7-21741934-T-C	ACMG	GRCh38	DNAH11	NM_001277115.2	ENST00000409508.8	c.7922T>C	ENSP00000475939.1	p.Phe2641Ser	SNV	NA	DM	NA	https://portal.biobase-international.com/hgmd/pro/mut.php?acc=CM140775	http://genome.ucsc.edu/cgi-bin/hgTracks?db=hg38&highlight=hg38.chr7%3A21741933-21741933&position=chr7%3A21741909-21741959	NA	NA	NA	NA		Do not include	6.8169e-06	11	1613634	0	0	74922	0	0	910	0	0	59972	0	0	29590	0	0	44892	0	0	63930	0	0	6078	9.3236e-06	11	1179804	0	0	62462	0	0	91074
["CT","C"]	7-21741972-CT-C	Both LoF + ACMG	GRCh38	DNAH11	NM_001277115.2	ENST00000409508.8	c.7961del	ENSP00000475939.1	p.Leu2654GlnfsTer29	deletion	2804693	NA	https://www.ncbi.nlm.nih.gov/clinvar/variation/2804693	NA	http://genome.ucsc.edu/cgi-bin/hgTracks?db=hg38&highlight=hg38.chr7%3A21741972-21741972&position=chr7%3A21741948-21741998	frameshift_variant	HC	NA	NA	lof	Likely Pathogenic	9.9146e-06	16	1613776	0	0	74912	0	0	912	0	0	59994	0	0	29602	0	0	44896	0	0	63986	0	0	6080	1.2714e-05	15	1179846	1.601e-05	1	62462	0	0	91086
["C","CA"]	7-21741990-C-CA	LoF	GRCh38	DNAH11	NM_001277115.2	ENST00000409508.8	c.7981dup	ENSP00000475939.1	p.Ile2661AsnfsTer3	insertion	NA	NA	NA	NA	http://genome.ucsc.edu/cgi-bin/hgTracks?db=hg38&highlight=hg38.chr7%3A21741990-21741989&position=chr7%3A21741966-21742015	frameshift_variant	HC	NA	NA	lof	Likely Pathogenic	6.1961e-07	1	1613908	0	0	75028	0	0	912	0	0	60008	0	0	29606	0	0	44886	0	0	63976	0	0	6062	8.4755e-07	1	1179866	0	0	62486	0	0	91078
["C","T"]	7-21741990-C-T	Both LoF + ACMG	GRCh38	DNAH11	NM_001277115.2	ENST00000409508.8	c.7978C>T	ENSP00000475939.1	p.Gln2660Ter	SNV	2737990	NA	https://www.ncbi.nlm.nih.gov/clinvar/variation/2737990	NA	http://genome.ucsc.edu/cgi-bin/hgTracks?db=hg38&highlight=hg38.chr7%3A21741989-21741989&position=chr7%3A21741965-21742015	stop_gained	HC	NA	NA	lof	Likely Pathogenic	3.718e-06	6	1613790	0	0	74906	0	0	912	1.667e-05	1	59988	0	0	29606	0	0	44898	0	0	63976	0	0	6084	3.3902e-06	4	1179874	1.6009e-05	1	62464	0	0	91082
["C","CT"]	7-21741995-C-CT	LoF	GRCh38	DNAH11	NM_001277115.2	ENST00000409508.8	c.7986dup	ENSP00000475939.1	p.Ser2663Ter	insertion	NA	NA	NA	NA	http://genome.ucsc.edu/cgi-bin/hgTracks?db=hg38&highlight=hg38.chr7%3A21741995-21741994&position=chr7%3A21741971-21742020	frameshift_variant	HC	NA	NA	lof	Likely Pathogenic	6.1959e-07	1	1613970	0	0	75052	0	0	912	0	0	60018	0	0	29606	0	0	44886	0	0	64000	0	0	6062	8.4756e-07	1	1179862	0	0	62486	0	0	91086
["C","T"]	7-21742011-C-T	Both LoF + ACMG	GRCh38	DNAH11	NM_001277115.2	ENST00000409508.8	c.7999C>T	ENSP00000475939.1	p.Gln2667Ter	SNV	1805664	DM	https://www.ncbi.nlm.nih.gov/clinvar/variation/1805664	https://portal.biobase-international.com/hgmd/pro/mut.php?acc=CM2219209	http://genome.ucsc.edu/cgi-bin/hgTracks?db=hg38&highlight=hg38.chr7%3A21742010-21742010&position=chr7%3A21741986-21742036	stop_gained	HC	NA	NA	uncertain	Pathogenic	1.2392e-06	2	1613886	0	0	75008	0	0	912	0	0	60002	0	0	29604	2.2282e-05	1	44880	0	0	63986	0	0	6062	8.4755e-07	1	1179868	0	0	62486	0	0	91078
["C","T"]	7-21742014-C-T	LoF	GRCh38	DNAH11	NM_001277115.2	ENST00000409508.8	c.8002C>T	ENSP00000475939.1	p.Gln2668Ter	SNV	NA	NA	NA	NA	http://genome.ucsc.edu/cgi-bin/hgTracks?db=hg38&highlight=hg38.chr7%3A21742013-21742013&position=chr7%3A21741989-21742039	stop_gained	HC	NA	NA	likely_not_lof	VUS	1.2392e-06	2	1613980	0	0	75058	0	0	912	0	0	60012	0	0	29602	0	0	44884	0	0	64008	0	0	6062	1.6951e-06	2	1179870	0	0	62486	0	0	91086
["C","T"]	7-21742017-C-T	Both LoF + ACMG	GRCh38	DNAH11	NM_001277115.2	ENST00000409508.8	c.8005C>T	ENSP00000475939.1	p.Gln2669Ter	SNV	NA	DM	NA	https://portal.biobase-international.com/hgmd/pro/mut.php?acc=CM207758	http://genome.ucsc.edu/cgi-bin/hgTracks?db=hg38&highlight=hg38.chr7%3A21742016-21742016&position=chr7%3A21741992-21742042	stop_gained	HC	NA	NA	likely_lof	Pathogenic	6.1961e-07	1	1613922	0	0	75036	0	0	912	0	0	60012	0	0	29602	0	0	44884	0	0	63994	0	0	6062	8.4756e-07	1	1179858	0	0	62484	0	0	91078
["C","G"]	7-21742033-C-G	LoF	GRCh38	DNAH11	NM_001277115.2	ENST00000409508.8	c.8021C>G	ENSP00000475939.1	p.Ser2674Ter	SNV	NA	NA	NA	NA	http://genome.ucsc.edu/cgi-bin/hgTracks?db=hg38&highlight=hg38.chr7%3A21742032-21742032&position=chr7%3A21742008-21742058	stop_gained	HC	NA	NA	lof	Likely Pathogenic	6.1959e-07	1	1613964	0	0	75046	0	0	912	0	0	60006	0	0	29604	0	0	44884	0	0	64014	0	0	6062	8.4755e-07	1	1179868	0	0	62488	0	0	91080
["CAA","C"]	7-21742087-CAA-C	Both LoF + ACMG	GRCh38	DNAH11	NM_001277115.2	ENST00000409508.8	c.8076_8077del	ENSP00000475939.1	p.Met2693AspfsTer3	deletion	1073724	NA	https://www.ncbi.nlm.nih.gov/clinvar/variation/1073724	NA	http://genome.ucsc.edu/cgi-bin/hgTracks?db=hg38&highlight=hg38.chr7%3A21742087-21742088&position=chr7%3A21742063-21742114	frameshift_variant	HC	NA	NA	lof	Pathogenic	6.1965e-07	1	1613812	0	0	74930	0	0	912	0	0	59994	0	0	29604	0	0	44890	0	0	64008	0	0	6084	0	0	1179838	1.6009e-05	1	62464	0	0	91088
["A","G"]	7-21742126-A-G	ACMG	GRCh38	DNAH11	NM_001277115.2	ENST00000409508.8	c.8114A>G	ENSP00000475939.1	p.His2705Arg	SNV	NA	DM	NA	https://portal.biobase-international.com/hgmd/pro/mut.php?acc=CM105716	http://genome.ucsc.edu/cgi-bin/hgTracks?db=hg38&highlight=hg38.chr7%3A21742125-21742125&position=chr7%3A21742101-21742151	NA	NA	NA	NA		VUS	6.1963e-07	1	1613874	0	0	75030	0	0	912	0	0	60014	0	0	29600	0	0	44882	0	0	64006	0	0	6060	8.4759e-07	1	1179812	0	0	62486	0	0	91072
["CA","C"]	7-21742153-CA-C	Both LoF + ACMG	GRCh38	DNAH11	NM_001277115.2	ENST00000409508.8	c.8144del	ENSP00000475939.1	p.Asn2715ThrfsTer14	deletion	953587	NA	https://www.ncbi.nlm.nih.gov/clinvar/variation/953587	NA	http://genome.ucsc.edu/cgi-bin/hgTracks?db=hg38&highlight=hg38.chr7%3A21742153-21742153&position=chr7%3A21742129-21742179	frameshift_variant	HC	NA	NA	lof	Pathogenic	6.1968e-07	1	1613732	0	0	75030	0	0	912	0	0	59992	0	0	29600	0	0	44884	0	0	63926	0	0	6058	8.476e-07	1	1179796	0	0	62484	0	0	91050
["G","A"]	7-21742167-G-A	LoF	GRCh38	DNAH11	NM_001277115.2	ENST00000409508.8	c.8154+1G>A	NA	NA	SNV	NA	NA	NA	NA	http://genome.ucsc.edu/cgi-bin/hgTracks?db=hg38&highlight=hg38.chr7%3A21742166-21742166&position=chr7%3A21742142-21742192	splice_donor_variant	HC	NA	NA	not_lof	VUS	6.1979e-07	1	1613450	0	0	74996	0	0	912	0	0	59980	0	0	29598	0	0	44874	0	0	63744	0	0	6058	0	0	1179762	0	0	62476	1.0983e-05	1	91050
["G","A"]	7-21744437-G-A	LoF	GRCh38	DNAH11	NM_001277115.2	ENST00000409508.8	c.8155-1G>A	NA	NA	SNV	NA	NA	NA	NA	http://genome.ucsc.edu/cgi-bin/hgTracks?db=hg38&highlight=hg38.chr7%3A21744436-21744436&position=chr7%3A21744412-21744462	splice_acceptor_variant	HC	NA	NA	not_lof	VUS	6.1989e-07	1	1613194	0	0	74990	0	0	912	0	0	59906	3.3788e-05	1	29596	0	0	44852	0	0	64002	0	0	6058	0	0	1179634	0	0	62452	0	0	90792
["CT","C"]	7-21744451-CT-C	LoF	GRCh38	DNAH11	NM_001277115.2	ENST00000409508.8	c.8170del	ENSP00000475939.1	p.Ser2724LeufsTer5	deletion	NA	NA	NA	NA	http://genome.ucsc.edu/cgi-bin/hgTracks?db=hg38&highlight=hg38.chr7%3A21744451-21744451&position=chr7%3A21744427-21744477	frameshift_variant	HC	NA	NA	lof	Likely Pathogenic	6.1987e-07	1	1613250	1.3353e-05	1	74892	0	0	912	0	0	59908	0	0	29594	0	0	44862	0	0	63998	0	0	6080	0	0	1179640	0	0	62442	0	0	90922
["T","TTCTCC"]	7-21744452-T-TTCTCC	LoF	GRCh38	DNAH11	NM_001277115.2	ENST00000409508.8	c.8171_8175dup	ENSP00000475939.1	p.Glu2726LeufsTer5	insertion	NA	NA	NA	NA	http://genome.ucsc.edu/cgi-bin/hgTracks?db=hg38&highlight=hg38.chr7%3A21744452-21744451&position=chr7%3A21744428-21744477	frameshift_variant	HC	NA	NA	lof	Likely Pathogenic	6.197e-07	1	1613674	0	0	75048	0	0	912	1.6666e-05	1	60002	0	0	29602	0	0	44860	0	0	64026	0	0	6062	0	0	1179734	0	0	62468	0	0	90960
["CA","C"]	7-21744539-CA-C	LoF	GRCh38	DNAH11	NM_001277115.2	ENST00000409508.8	c.8262del	ENSP00000475939.1	p.Asp2755IlefsTer20	deletion	NA	NA	NA	NA	http://genome.ucsc.edu/cgi-bin/hgTracks?db=hg38&highlight=hg38.chr7%3A21744539-21744539&position=chr7%3A21744515-21744565	frameshift_variant	HC	NA	NA	likely_not_lof	VUS	3.1015e-06	5	1612144	0	0	74816	0	0	912	0	0	59558	0	0	29598	0	0	44848	0	0	63954	0	0	6058	4.2393e-06	5	1179438	0	0	62448	0	0	90514
["A","T"]	7-21744543-A-T	LoF	GRCh38	DNAH11	NM_001277115.2	ENST00000409508.8	c.8260A>T	ENSP00000475939.1	p.Lys2754Ter	SNV	NA	NA	NA	NA	http://genome.ucsc.edu/cgi-bin/hgTracks?db=hg38&highlight=hg38.chr7%3A21744542-21744542&position=chr7%3A21744518-21744568	stop_gained	HC	NA	NA	uncertain	Likely Pathogenic	6.1977e-07	1	1613494	0	0	75014	0	0	912	0	0	59942	0	0	29600	0	0	44882	0	0	64024	0	0	6062	8.4762e-07	1	1179768	0	0	62476	0	0	90814
["T","C"]	7-21744549-T-C	ACMG	GRCh38	DNAH11	NM_001277115.2	ENST00000409508.8	c.8266T>C	ENSP00000475939.1	p.Cys2756Arg	SNV	NA	DM	NA	https://portal.biobase-international.com/hgmd/pro/mut.php?acc=CM140799	http://genome.ucsc.edu/cgi-bin/hgTracks?db=hg38&highlight=hg38.chr7%3A21744548-21744548&position=chr7%3A21744524-21744574	NA	NA	NA	NA		Do not include	0.00098731	1593	1613478	0.019515	1464	75020	0	0	912	0.00085099	51	59930	0	0	29602	0	0	44882	0	0	64022	0	0	6062	5.0857e-06	6	1179768	0.0011365	71	62472	1.1012e-05	1	90808
["T","A"]	7-21744556-T-A	LoF	GRCh38	DNAH11	NM_001277115.2	ENST00000409508.8	c.8273T>A	ENSP00000475939.1	p.Leu2758Ter	SNV	NA	NA	NA	NA	http://genome.ucsc.edu/cgi-bin/hgTracks?db=hg38&highlight=hg38.chr7%3A21744555-21744555&position=chr7%3A21744531-21744581	stop_gained	HC	NA	NA	uncertain	Likely Pathogenic	1.2395e-06	2	1613580	0	0	75034	0	0	912	0	0	59950	0	0	29602	0	0	44884	0	0	64016	0	0	6062	1.6952e-06	2	1179778	0	0	62478	0	0	90864
["C","T"]	7-21744561-C-T	LoF	GRCh38	DNAH11	NM_001277115.2	ENST00000409508.8	c.8278C>T	ENSP00000475939.1	p.Gln2760Ter	SNV	NA	NA	NA	NA	http://genome.ucsc.edu/cgi-bin/hgTracks?db=hg38&highlight=hg38.chr7%3A21744560-21744560&position=chr7%3A21744536-21744586	stop_gained	HC	NA	NA	uncertain	Likely Pathogenic	1.2395e-06	2	1613552	0	0	75008	0	0	912	0	0	59934	0	0	29604	0	0	44874	0	0	64004	0	0	6060	1.6952e-06	2	1179806	0	0	62474	0	0	90876
["AGAATGCTG","A"]	7-21744567-AGAATGCTG-A	LoF	GRCh38	DNAH11	NM_001277115.2	ENST00000409508.8	c.8288_8295del	ENSP00000475939.1	p.Met2763AsnfsTer4	deletion	NA	NA	NA	NA	http://genome.ucsc.edu/cgi-bin/hgTracks?db=hg38&highlight=hg38.chr7%3A21744567-21744574&position=chr7%3A21744543-21744600	frameshift_variant	HC	NA	NA	likely_not_lof	VUS	6.1972e-07	1	1613636	0	0	75034	0	0	912	0	0	59980	0	0	29600	0	0	44872	0	0	64020	0	0	6060	8.4761e-07	1	1179784	0	0	62478	0	0	90896
["A","T"]	7-21744588-A-T	LoF	GRCh38	DNAH11	NM_001277115.2	ENST00000409508.8	c.8305A>T	ENSP00000475939.1	p.Lys2769Ter	SNV	NA	NA	NA	NA	http://genome.ucsc.edu/cgi-bin/hgTracks?db=hg38&highlight=hg38.chr7%3A21744587-21744587&position=chr7%3A21744563-21744613	stop_gained	HC	NA	NA	uncertain	Likely Pathogenic	6.1991e-07	1	1613136	0	0	74942	0	0	912	0	0	59860	0	0	29588	0	0	44876	0	0	63992	0	0	6056	0	0	1179726	0	0	62456	1.1022e-05	1	90728
["T","A"]	7-21744593-T-A	LoF	GRCh38	DNAH11	NM_001277115.2	ENST00000409508.8	c.8310T>A	ENSP00000475939.1	p.Tyr2770Ter	SNV	NA	NA	NA	NA	http://genome.ucsc.edu/cgi-bin/hgTracks?db=hg38&highlight=hg38.chr7%3A21744592-21744592&position=chr7%3A21744568-21744618	stop_gained	HC	NA	NA	uncertain	Likely Pathogenic	6.2e-07	1	1612908	0	0	74920	0	0	912	0	0	59786	0	0	29582	0	0	44880	0	0	63982	0	0	6048	8.4768e-07	1	1179684	0	0	62452	0	0	90662
["T","C"]	7-21744601-T-C	LoF	GRCh38	DNAH11	NM_001277115.2	ENST00000409508.8	c.8316+2T>C	NA	NA	SNV	NA	NA	NA	NA	http://genome.ucsc.edu/cgi-bin/hgTracks?db=hg38&highlight=hg38.chr7%3A21744600-21744600&position=chr7%3A21744576-21744626	splice_donor_variant	HC	NA	NA	uncertain	VUS	6.2016e-07	1	1612484	1.3374e-05	1	74770	0	0	912	0	0	59682	0	0	29584	0	0	44886	0	0	63954	0	0	6070	0	0	1179640	0	0	62412	0	0	90574
["A","G"]	7-21744868-A-G	LoF	GRCh38	DNAH11	NM_001277115.2	ENST00000409508.8	c.8317-2A>G	NA	NA	SNV	NA	NA	NA	NA	http://genome.ucsc.edu/cgi-bin/hgTracks?db=hg38&highlight=hg38.chr7%3A21744867-21744867&position=chr7%3A21744843-21744893	splice_acceptor_variant	HC	NA	NA	lof	Likely Pathogenic	4.9848e-06	8	1604880	0	0	74826	0	0	912	0	0	58322	0	0	29372	0	0	44662	0	0	63706	0	0	6042	6.802e-06	8	1176120	0	0	62224	0	0	88694
["C","T"]	7-21744897-C-T	LoF	GRCh38	DNAH11	NM_001277115.2	ENST00000409508.8	c.8344C>T	ENSP00000475939.1	p.Gln2782Ter	SNV	NA	NA	NA	NA	http://genome.ucsc.edu/cgi-bin/hgTracks?db=hg38&highlight=hg38.chr7%3A21744896-21744896&position=chr7%3A21744872-21744922	stop_gained	HC	NA	NA	lof	Likely Pathogenic	6.2087e-07	1	1610634	0	0	75022	0	0	912	0	0	59496	0	0	29522	0	0	44784	0	0	63866	0	0	6060	8.4856e-07	1	1178472	0	0	62414	0	0	90086
["T","A"]	7-21744909-T-A	ACMG	GRCh38	DNAH11	NM_001277115.2	ENST00000409508.8	c.8356T>A	ENSP00000475939.1	p.Tyr2786Asn	SNV	NA	DM	NA	https://portal.biobase-international.com/hgmd/pro/mut.php?acc=CM216687	http://genome.ucsc.edu/cgi-bin/hgTracks?db=hg38&highlight=hg38.chr7%3A21744908-21744908&position=chr7%3A21744884-21744934	NA	NA	NA	NA		VUS	6.2069e-07	1	1611118	0	0	74910	0	0	912	0	0	59588	0	0	29546	0	0	44830	0	0	63920	0	0	6082	8.4838e-07	1	1178722	0	0	62412	0	0	90196
["CCA","C"]	7-21744914-CCA-C	LoF	GRCh38	DNAH11	NM_001277115.2	ENST00000409508.8	c.8363_8364del	ENSP00000475939.1	p.His2788LeufsTer3	deletion	NA	NA	NA	NA	http://genome.ucsc.edu/cgi-bin/hgTracks?db=hg38&highlight=hg38.chr7%3A21744914-21744915&position=chr7%3A21744890-21744941	frameshift_variant	HC	NA	NA	lof	Likely Pathogenic	1.2418e-06	2	1610560	0	0	74972	0	0	912	0	0	59508	0	0	29528	0	0	44786	0	0	63896	0	0	6060	1.6973e-06	2	1178376	0	0	62404	0	0	90118
["C","G"]	7-21744915-C-G	ACMG	GRCh38	DNAH11	NM_001277115.2	ENST00000409508.8	c.8362C>G	ENSP00000475939.1	p.His2788Asp	SNV	NA	DM	NA	https://portal.biobase-international.com/hgmd/pro/mut.php?acc=CM140800	http://genome.ucsc.edu/cgi-bin/hgTracks?db=hg38&highlight=hg38.chr7%3A21744914-21744914&position=chr7%3A21744890-21744940	NA	NA	NA	NA		Do not include	0.00079323	1278	1611142	0.015733	1180	75002	0	0	910	0.00060421	36	59582	0	0	29546	0	0	44806	0	0	63924	0	0	6060	4.242e-06	5	1178684	0.00091329	57	62412	0	0	90216
["AG","A"]	7-21744929-AG-A	Both LoF + ACMG	GRCh38	DNAH11	NM_001277115.2	ENST00000409508.8	c.8379del	ENSP00000475939.1	p.Lys2794ArgfsTer8	deletion	2760589	NA	https://www.ncbi.nlm.nih.gov/clinvar/variation/2760589	NA	http://genome.ucsc.edu/cgi-bin/hgTracks?db=hg38&highlight=hg38.chr7%3A21744929-21744929&position=chr7%3A21744905-21744955	frameshift_variant	HC	NA	NA	lof	Likely Pathogenic	6.2067e-07	1	1611154	0	0	75018	0	0	912	0	0	59566	0	0	29540	0	0	44804	0	0	63912	0	0	6062	8.4838e-07	1	1178712	0	0	62426	0	0	90202
["G","A"]	7-21744964-G-A	LoF	GRCh38	DNAH11	NM_001277115.2	ENST00000409508.8	c.8411G>A	ENSP00000475939.1	p.Trp2804Ter	SNV	NA	NA	NA	NA	http://genome.ucsc.edu/cgi-bin/hgTracks?db=hg38&highlight=hg38.chr7%3A21744963-21744963&position=chr7%3A21744939-21744989	stop_gained	HC	NA	NA	lof	Likely Pathogenic	6.2096e-07	1	1610404	0	0	75006	0	0	912	0	0	59492	0	0	29510	0	0	44746	0	0	63900	0	0	6056	8.4867e-07	1	1178314	0	0	62396	0	0	90072
["G","A"]	7-21744965-G-A	Both LoF + ACMG	GRCh38	DNAH11	NM_001277115.2	ENST00000409508.8	c.8412G>A	ENSP00000475939.1	p.Trp2804Ter	SNV	2801151	NA	https://www.ncbi.nlm.nih.gov/clinvar/variation/2801151	NA	http://genome.ucsc.edu/cgi-bin/hgTracks?db=hg38&highlight=hg38.chr7%3A21744964-21744964&position=chr7%3A21744940-21744990	stop_gained	HC	NA	NA	lof	Likely Pathogenic	1.2419e-06	2	1610494	0	0	75032	0	0	912	0	0	59500	0	0	29510	4.4677e-05	2	44766	0	0	63902	0	0	6056	0	0	1178338	0	0	62390	0	0	90088
["T","TA"]	7-21744997-T-TA	LoF	GRCh38	DNAH11	NM_001277115.2	ENST00000409508.8	c.8445dup	ENSP00000475939.1	p.Asp2816ArgfsTer5	insertion	NA	NA	NA	NA	http://genome.ucsc.edu/cgi-bin/hgTracks?db=hg38&highlight=hg38.chr7%3A21744997-21744996&position=chr7%3A21744973-21745022	frameshift_variant	HC	NA	NA	lof	Likely Pathogenic	6.2098e-07	1	1610362	0	0	75044	0	0	912	0	0	59526	0	0	29478	0	0	44768	1.5658e-05	1	63866	0	0	6056	0	0	1178278	0	0	62390	0	0	90044
["A","AT"]	7-21745018-A-AT	LoF	GRCh38	DNAH11	NM_001277115.2	ENST00000409508.8	c.8466dup	ENSP00000475939.1	p.Ala2823CysfsTer9	insertion	NA	NA	NA	NA	http://genome.ucsc.edu/cgi-bin/hgTracks?db=hg38&highlight=hg38.chr7%3A21745018-21745017&position=chr7%3A21744994-21745043	frameshift_variant	HC	NA	NA	uncertain	Likely Pathogenic	6.2108e-07	1	1610100	0	0	75042	0	0	912	0	0	59516	0	0	29472	0	0	44766	0	0	63834	0	0	6056	8.4879e-07	1	1178152	0	0	62382	0	0	89968
["C","T"]	7-21745056-C-T	LoF	GRCh38	DNAH11	NM_001277115.2	ENST00000409508.8	c.8503C>T	ENSP00000475939.1	p.Gln2835Ter	SNV	NA	NA	NA	NA	http://genome.ucsc.edu/cgi-bin/hgTracks?db=hg38&highlight=hg38.chr7%3A21745055-21745055&position=chr7%3A21745031-21745081	stop_gained	HC	NA	NA	lof	Likely Pathogenic	6.228e-07	1	1605640	0	0	74960	0	0	912	0	0	58790	0	0	29376	0	0	44644	0	0	63602	0	0	6034	8.5045e-07	1	1175844	0	0	62282	0	0	89196
["CAT","C"]	7-21745059-CAT-C	LoF	GRCh38	DNAH11	NM_001277115.2	ENST00000409508.8	c.8507_8508del	ENSP00000475939.1	p.His2836ArgfsTer39	deletion	NA	NA	NA	NA	http://genome.ucsc.edu/cgi-bin/hgTracks?db=hg38&highlight=hg38.chr7%3A21745059-21745060&position=chr7%3A21745035-21745086	frameshift_variant	HC	NA	NA	lof	Likely Pathogenic	6.231e-07	1	1604880	0	0	74948	0	0	912	0	0	58704	0	0	29356	0	0	44610	0	0	63548	0	0	6026	8.5074e-07	1	1175452	0	0	62252	0	0	89072
["ATG","A"]	7-21745060-ATG-A	LoF	GRCh38	DNAH11	NM_001277115.2	ENST00000409508.8	c.8510+2_8510+3del	NA	NA	deletion	NA	NA	NA	NA	http://genome.ucsc.edu/cgi-bin/hgTracks?db=hg38&highlight=hg38.chr7%3A21745060-21745061&position=chr7%3A21745036-21745087	frameshift_variant	HC	NA	NA	uncertain	Likely Pathogenic	6.2321e-07	1	1604602	0	0	74856	0	0	912	0	0	58642	0	0	29350	0	0	44638	0	0	63576	0	0	6048	8.5083e-07	1	1175318	0	0	62234	0	0	89028
["G","A"]	7-21745064-G-A	LoF	GRCh38	DNAH11	NM_001277115.2	ENST00000409508.8	c.8510+1G>A	NA	NA	SNV	NA	NA	NA	NA	http://genome.ucsc.edu/cgi-bin/hgTracks?db=hg38&highlight=hg38.chr7%3A21745063-21745063&position=chr7%3A21745039-21745089	splice_donor_variant	HC	NA	NA	lof	Likely Pathogenic	6.2382e-07	1	1603020	0	0	74924	0	0	912	0	0	58440	0	0	29304	0	0	44538	0	0	63438	0	0	6016	8.5144e-07	1	1174478	0	0	62196	0	0	88774
["CG","C"]	7-21748593-CG-C	LoF	GRCh38	DNAH11	NM_001277115.2	ENST00000409508.8	c.8526del	ENSP00000475939.1	p.Ile2843SerfsTer39	deletion	NA	NA	NA	NA	http://genome.ucsc.edu/cgi-bin/hgTracks?db=hg38&highlight=hg38.chr7%3A21748593-21748593&position=chr7%3A21748569-21748619	frameshift_variant	HC	NA	NA	lof	Likely Pathogenic	6.4736e-07	1	1544742	0	0	72670	0	0	912	0	0	51956	0	0	27030	0	0	42882	0	0	62390	0	0	5760	8.7549e-07	1	1142212	0	0	59088	0	0	79842
["G","A"]	7-21748594-G-A	ACMG	GRCh38	DNAH11	NM_001277115.2	ENST00000409508.8	c.8525G>A	ENSP00000475939.1	p.Arg2842Gln	SNV	2888641	DM	https://www.ncbi.nlm.nih.gov/clinvar/variation/2888641	https://portal.biobase-international.com/hgmd/pro/mut.php?acc=CM1213576	http://genome.ucsc.edu/cgi-bin/hgTracks?db=hg38&highlight=hg38.chr7%3A21748593-21748593&position=chr7%3A21748569-21748619	NA	NA	NA	NA		VUS	2.7199e-05	42	1544156	1.3793e-05	1	72502	0	0	912	3.8527e-05	2	51912	0	0	27066	0	0	42816	0.00052927	33	62350	0	0	5786	4.3784e-06	5	1141974	1.6942e-05	1	59026	0	0	79812
["C","T"]	7-21748602-C-T	Both LoF + ACMG	GRCh38	DNAH11	NM_001277115.2	ENST00000409508.8	c.8533C>T	ENSP00000475939.1	p.Arg2845Ter	SNV	6474	DM	https://www.ncbi.nlm.nih.gov/clinvar/variation/6474	https://portal.biobase-international.com/hgmd/pro/mut.php?acc=CM021576	http://genome.ucsc.edu/cgi-bin/hgTracks?db=hg38&highlight=hg38.chr7%3A21748601-21748601&position=chr7%3A21748577-21748627	stop_gained	HC	NA	NA	lof	Pathogenic	3.2213e-06	5	1552164	0	0	72824	0	0	912	3.8388e-05	2	52100	0	0	27220	0	0	43070	0	0	62580	0	0	5802	2.6144e-06	3	1147498	0	0	59440	0	0	80718
["G","A"]	7-21748647-G-A	ACMG	GRCh38	DNAH11	NM_001277115.2	ENST00000409508.8	c.8578G>A	ENSP00000475939.1	p.Gly2860Ser	SNV	1955700	NA	https://www.ncbi.nlm.nih.gov/clinvar/variation/1955700	NA	http://genome.ucsc.edu/cgi-bin/hgTracks?db=hg38&highlight=hg38.chr7%3A21748646-21748646&position=chr7%3A21748622-21748672	NA	NA	NA	NA		VUS	2.4792e-06	4	1613402	4.005e-05	3	74906	0	0	912	0	0	59996	0	0	29598	0	0	44886	0	0	64012	0	0	6074	8.4776e-07	1	1179578	0	0	62446	0	0	90994
["A","T"]	7-21748650-A-T	LoF	GRCh38	DNAH11	NM_001277115.2	ENST00000409508.8	c.8581A>T	ENSP00000475939.1	p.Lys2861Ter	SNV	NA	NA	NA	NA	http://genome.ucsc.edu/cgi-bin/hgTracks?db=hg38&highlight=hg38.chr7%3A21748649-21748649&position=chr7%3A21748625-21748675	stop_gained	HC	NA	NA	lof	Likely Pathogenic	6.1975e-07	1	1613558	0	0	75050	0	0	912	0	0	59994	0	0	29590	0	0	44870	0	0	64004	0	0	6058	0	0	1179616	1.6009e-05	1	62464	0	0	91000
["C","G"]	7-21748658-C-G	ACMG	GRCh38	DNAH11	NM_001277115.2	ENST00000409508.8	c.8589C>G	ENSP00000475939.1	p.Ser2863Arg	SNV	NA	DM	NA	https://portal.biobase-international.com/hgmd/pro/mut.php?acc=CM1620031	http://genome.ucsc.edu/cgi-bin/hgTracks?db=hg38&highlight=hg38.chr7%3A21748657-21748657&position=chr7%3A21748633-21748683	NA	NA	NA	NA		VUS	8.057e-06	13	1613512	0	0	74932	0	0	912	0	0	59982	0	0	29598	0	0	44888	0	0	64010	0	0	6078	0	0	1179670	0	0	62442	0.00014286	13	91000
["T","A"]	7-21748660-T-A	LoF	GRCh38	DNAH11	NM_001277115.2	ENST00000409508.8	c.8591T>A	ENSP00000475939.1	p.Leu2864Ter	SNV	NA	NA	NA	NA	http://genome.ucsc.edu/cgi-bin/hgTracks?db=hg38&highlight=hg38.chr7%3A21748659-21748659&position=chr7%3A21748635-21748685	stop_gained	HC	NA	NA	lof	Likely Pathogenic	6.197e-07	1	1613686	0	0	75036	0	0	912	0	0	60010	0	0	29600	0	0	44874	0	0	64012	0	0	6058	8.4768e-07	1	1179694	0	0	62470	0	0	91020
["CT","C"]	7-21748668-CT-C	LoF	GRCh38	DNAH11	NM_001277115.2	ENST00000409508.8	c.8600del	ENSP00000475939.1	p.Leu2867ArgfsTer15	deletion	NA	NA	NA	NA	http://genome.ucsc.edu/cgi-bin/hgTracks?db=hg38&highlight=hg38.chr7%3A21748668-21748668&position=chr7%3A21748644-21748694	frameshift_variant	HC	NA	NA	lof	Likely Pathogenic	6.197e-07	1	1613692	0	0	75036	0	0	912	0	0	60006	0	0	29600	0	0	44864	0	0	64006	0	0	6058	8.4765e-07	1	1179726	0	0	62466	0	0	91018
["C","T"]	7-21748701-C-T	Both LoF + ACMG	GRCh38	DNAH11	NM_001277115.2	ENST00000409508.8	c.8632C>T	ENSP00000475939.1	p.Gln2878Ter	SNV	NA	DM	NA	https://portal.biobase-international.com/hgmd/pro/mut.php?acc=CM1620029	http://genome.ucsc.edu/cgi-bin/hgTracks?db=hg38&highlight=hg38.chr7%3A21748700-21748700&position=chr7%3A21748676-21748726	stop_gained	HC	NA	NA	lof	Likely Pathogenic	6.1975e-07	1	1613552	0	0	75006	0	0	912	0	0	59986	0	0	29594	2.2301e-05	1	44842	0	0	63986	0	0	6056	0	0	1179676	0	0	62478	0	0	91016
["A","AC"]	7-21748713-A-AC	LoF	GRCh38	DNAH11	NM_001277115.2	ENST00000409508.8	c.8646dup	ENSP00000475939.1	p.Glu2883ArgfsTer38	insertion	NA	NA	NA	NA	http://genome.ucsc.edu/cgi-bin/hgTracks?db=hg38&highlight=hg38.chr7%3A21748713-21748712&position=chr7%3A21748689-21748738	frameshift_variant	HC	NA	NA	lof	Likely Pathogenic	6.1986e-07	1	1613258	0	0	74928	0	0	912	0	0	59982	0	0	29582	0	0	44824	0	0	63954	0	0	6048	8.4776e-07	1	1179576	0	0	62462	0	0	90990
["G","A"]	7-21748743-G-A	Both LoF + ACMG	GRCh38	DNAH11	NM_001277115.2	ENST00000409508.8	c.8673+1G>A	NA	NA	SNV	410782	NA	https://www.ncbi.nlm.nih.gov/clinvar/variation/410782	NA	http://genome.ucsc.edu/cgi-bin/hgTracks?db=hg38&highlight=hg38.chr7%3A21748742-21748742&position=chr7%3A21748718-21748768	splice_donor_variant	HC	NA	NA	lof	Likely Pathogenic	6.1992e-07	1	1613114	0	0	74992	0	0	910	0	0	59966	0	0	29588	0	0	44834	0	0	63982	0	0	6020	8.4787e-07	1	1179420	0	0	62456	0	0	90946
["A","C"]	7-21749676-A-C	LoF	GRCh38	DNAH11	NM_001277115.2	ENST00000409508.8	c.8674-2A>C	NA	NA	SNV	NA	NA	NA	NA	http://genome.ucsc.edu/cgi-bin/hgTracks?db=hg38&highlight=hg38.chr7%3A21749675-21749675&position=chr7%3A21749651-21749701	splice_acceptor_variant	HC	NA	NA	lof	Likely Pathogenic	6.1965e-07	1	1613822	0	0	75048	0	0	912	0	0	59982	0	0	29594	0	0	44888	0	0	64022	0	0	6060	8.476e-07	1	1179806	0	0	62484	0	0	91026
["A","T"]	7-21749676-A-T	LoF	GRCh38	DNAH11	NM_001277115.2	ENST00000409508.8	c.8674-2A>T	NA	NA	SNV	NA	NA	NA	NA	http://genome.ucsc.edu/cgi-bin/hgTracks?db=hg38&highlight=hg38.chr7%3A21749675-21749675&position=chr7%3A21749651-21749701	splice_acceptor_variant	HC	NA	NA	lof	Likely Pathogenic	6.1965e-07	1	1613822	0	0	75048	0	0	912	0	0	59982	0	0	29594	0	0	44888	0	0	64022	0	0	6060	8.476e-07	1	1179806	0	0	62484	0	0	91026
["G","T"]	7-21749677-G-T	LoF	GRCh38	DNAH11	NM_001277115.2	ENST00000409508.8	c.8674-1G>T	NA	NA	SNV	NA	NA	NA	NA	http://genome.ucsc.edu/cgi-bin/hgTracks?db=hg38&highlight=hg38.chr7%3A21749676-21749676&position=chr7%3A21749652-21749702	splice_acceptor_variant	HC	NA	NA	lof	Likely Pathogenic	6.1963e-07	1	1613856	0	0	75042	0	0	912	0	0	60004	0	0	29596	0	0	44886	0	0	64010	0	0	6060	8.4758e-07	1	1179832	0	0	62480	0	0	91034
["C","A"]	7-21749698-C-A	LoF	GRCh38	DNAH11	NM_001277115.2	ENST00000409508.8	c.8694C>A	ENSP00000475939.1	p.Tyr2898Ter	SNV	NA	NA	NA	NA	http://genome.ucsc.edu/cgi-bin/hgTracks?db=hg38&highlight=hg38.chr7%3A21749697-21749697&position=chr7%3A21749673-21749723	stop_gained	HC	NA	NA	lof	Likely Pathogenic	6.1962e-07	1	1613880	0	0	75030	0	0	912	0	0	60014	0	0	29598	0	0	44864	0	0	64010	0	0	6058	8.4757e-07	1	1179848	0	0	62478	0	0	91068
["C","T"]	7-21749702-C-T	Both LoF + ACMG	GRCh38	DNAH11	NM_001277115.2	ENST00000409508.8	c.8698C>T	ENSP00000475939.1	p.Arg2900Ter	SNV	36981	DM	https://www.ncbi.nlm.nih.gov/clinvar/variation/36981	https://portal.biobase-international.com/hgmd/pro/mut.php?acc=CM122123	http://genome.ucsc.edu/cgi-bin/hgTracks?db=hg38&highlight=hg38.chr7%3A21749701-21749701&position=chr7%3A21749677-21749727	stop_gained	HC	NA	NA	lof	Pathogenic	0.00013263	214	1613570	2.6706e-05	2	74890	0	0	910	3.335e-05	2	59970	0	0	29602	0	0	44782	0	0	64020	0	0	6082	0.00017207	203	1179784	9.6058e-05	6	62462	1.0981e-05	1	91068
["G","GT"]	7-21749737-G-GT	LoF	GRCh38	DNAH11	NM_001277115.2	ENST00000409508.8	c.8733_8734insT	ENSP00000475939.1	p.Leu2912SerfsTer9	insertion	NA	NA	NA	NA	http://genome.ucsc.edu/cgi-bin/hgTracks?db=hg38&highlight=hg38.chr7%3A21749737-21749736&position=chr7%3A21749713-21749762	frameshift_variant	HC	NA	NA	lof	Likely Pathogenic	6.1958e-07	1	1613994	0	0	75048	0	0	912	0	0	60022	0	0	29606	0	0	44888	0	0	64024	0	0	6060	0	0	1179872	0	0	62490	1.098e-05	1	91072
["C","CAGCA"]	7-21749738-C-CAGCA	LoF	GRCh38	DNAH11	NM_001277115.2	ENST00000409508.8	c.8734_8735insAGCA	ENSP00000475939.1	p.Leu2912GlnfsTer10	insertion	NA	NA	NA	NA	http://genome.ucsc.edu/cgi-bin/hgTracks?db=hg38&highlight=hg38.chr7%3A21749738-21749737&position=chr7%3A21749714-21749763	frameshift_variant	HC	NA	NA	likely_lof	Likely Pathogenic	1.2392e-06	2	1613992	0	0	75052	0	0	912	0	0	60020	0	0	29604	0	0	44884	0	0	64018	0	0	6060	0	0	1179876	0	0	62488	2.1959e-05	2	91078
["C","T"]	7-21749750-C-T	Both LoF + ACMG	GRCh38	DNAH11	NM_001277115.2	ENST00000409508.8	c.8746C>T	ENSP00000475939.1	p.Gln2916Ter	SNV	208572	NA	https://www.ncbi.nlm.nih.gov/clinvar/variation/208572	NA	http://genome.ucsc.edu/cgi-bin/hgTracks?db=hg38&highlight=hg38.chr7%3A21749749-21749749&position=chr7%3A21749725-21749775	stop_gained	HC	NA	NA	lof	Pathogenic	3.0982e-06	5	1613842	0	0	74916	0	0	912	0	0	60002	0	0	29606	0	0	44894	0	0	64016	0	0	6082	4.2377e-06	5	1179872	0	0	62466	0	0	91076
["G","A"]	7-21749802-G-A	LoF	GRCh38	DNAH11	NM_001277115.2	ENST00000409508.8	c.8797+1G>A	NA	NA	SNV	NA	NA	NA	NA	http://genome.ucsc.edu/cgi-bin/hgTracks?db=hg38&highlight=hg38.chr7%3A21749801-21749801&position=chr7%3A21749777-21749827	splice_donor_variant	HC	NA	NA	lof	Likely Pathogenic	1.2393e-06	2	1613814	0	0	75048	0	0	912	1.6663e-05	1	60012	0	0	29602	0	0	44876	0	0	64012	0	0	6060	8.476e-07	1	1179802	0	0	62480	0	0	91010
["T","G"]	7-21749803-T-G	LoF	GRCh38	DNAH11	NM_001277115.2	ENST00000409508.8	c.8797+2T>G	NA	NA	SNV	NA	NA	NA	NA	http://genome.ucsc.edu/cgi-bin/hgTracks?db=hg38&highlight=hg38.chr7%3A21749802-21749802&position=chr7%3A21749778-21749828	splice_donor_variant	HC	NA	NA	lof	Likely Pathogenic	6.1975e-07	1	1613546	1.3353e-05	1	74890	0	0	910	0	0	59982	0	0	29598	0	0	44888	0	0	64008	0	0	6080	0	0	1179756	0	0	62456	0	0	90978
["G","A"]	7-21750217-G-A	ACMG	GRCh38	DNAH11	NM_001277115.2	ENST00000409508.8	c.8798-5G>A	NA	NA	SNV	NA	DM	NA	https://portal.biobase-international.com/hgmd/pro/mut.php?acc=CS1825685	http://genome.ucsc.edu/cgi-bin/hgTracks?db=hg38&highlight=hg38.chr7%3A21750216-21750216&position=chr7%3A21750192-21750242	NA	NA	NA	NA		Do not include	0.0041194	6550	1590046	0.00076784	57	74234	0.0010965	1	912	0.0018104	100	55236	0.0093903	272	28966	2.25e-05	1	44444	0.0023801	151	63442	0.0046558	28	6014	0.0041183	4820	1170390	0.0043556	269	61760	0.010053	851	84648
["A","G"]	7-21750220-A-G	Both LoF + ACMG	GRCh38	DNAH11	NM_001277115.2	ENST00000409508.8	c.8798-2A>G	NA	NA	SNV	2895495	NA	https://www.ncbi.nlm.nih.gov/clinvar/variation/2895495	NA	http://genome.ucsc.edu/cgi-bin/hgTracks?db=hg38&highlight=hg38.chr7%3A21750219-21750219&position=chr7%3A21750195-21750245	splice_acceptor_variant	HC	NA	NA	likely_not_lof	Likely Pathogenic	1.2563e-06	2	1592018	0	0	74374	0	0	912	0	0	55420	0	0	29002	4.491e-05	2	44534	0	0	63560	0	0	6024	0	0	1171452	0	0	61798	0	0	84942
["C","G"]	7-21750294-C-G	ACMG	GRCh38	DNAH11	NM_001277115.2	ENST00000409508.8	c.8870C>G	ENSP00000475939.1	p.Ala2957Gly	SNV	NA	DM	NA	https://portal.biobase-international.com/hgmd/pro/mut.php?acc=CM1927281	http://genome.ucsc.edu/cgi-bin/hgTracks?db=hg38&highlight=hg38.chr7%3A21750293-21750293&position=chr7%3A21750269-21750319	NA	NA	NA	NA		Do not include	6.4168e-05	103	1605162	0.00038695	29	74946	0	0	912	1.6971e-05	1	58924	0	0	29348	0	0	44634	0	0	63624	0.0014866	9	6054	4.6786e-05	55	1175566	0.00014454	9	62268	0	0	88886
["AGG","A"]	7-21750314-AGG-A	LoF	GRCh38	DNAH11	NM_001277115.2	ENST00000409508.8	c.8892_8893del	ENSP00000475939.1	p.Glu2965LysfsTer30	deletion	NA	NA	NA	NA	http://genome.ucsc.edu/cgi-bin/hgTracks?db=hg38&highlight=hg38.chr7%3A21750314-21750315&position=chr7%3A21750290-21750341	frameshift_variant	HC	NA	NA	lof	Likely Pathogenic	5.6044e-06	9	1605868	0	0	74960	0	0	912	0	0	59010	0	0	29358	0	0	44646	0	0	63666	0	0	6052	7.6529e-06	9	1176022	0	0	62268	0	0	88974
["G","GT"]	7-21750347-G-GT	LoF	GRCh38	DNAH11	NM_001277115.2	ENST00000409508.8	c.8924dup	ENSP00000475939.1	p.Arg2976AlafsTer20	insertion	NA	NA	NA	NA	http://genome.ucsc.edu/cgi-bin/hgTracks?db=hg38&highlight=hg38.chr7%3A21750347-21750346&position=chr7%3A21750323-21750372	frameshift_variant	HC	NA	NA	uncertain	Likely Pathogenic	1.2466e-06	2	1604358	2.6742e-05	2	74790	0	0	912	0	0	58754	0	0	29274	0	0	44594	0	0	63602	0	0	6074	0	0	1175394	0	0	62202	0	0	88762
["C","T"]	7-21750350-C-T	Both LoF + ACMG	GRCh38	DNAH11	NM_001277115.2	ENST00000409508.8	c.8926C>T	ENSP00000475939.1	p.Arg2976Ter	SNV	2731045	NA	https://www.ncbi.nlm.nih.gov/clinvar/variation/2731045	NA	http://genome.ucsc.edu/cgi-bin/hgTracks?db=hg38&highlight=hg38.chr7%3A21750349-21750349&position=chr7%3A21750325-21750375	stop_gained	HC	NA	NA	lof	Likely Pathogenic	6.2388e-06	10	1602864	0	0	74702	0	0	912	0	0	58516	0	0	29260	0	0	44538	0	0	63492	0	0	6064	6.8107e-06	8	1174622	0	0	62166	2.2575e-05	2	88592
["C","T"]	7-21750356-C-T	Both LoF + ACMG	GRCh38	DNAH11	NM_001277115.2	ENST00000409508.8	c.8932C>T	ENSP00000475939.1	p.Gln2978Ter	SNV	2715095	DM	https://www.ncbi.nlm.nih.gov/clinvar/variation/2715095	https://portal.biobase-international.com/hgmd/pro/mut.php?acc=CM2015535	http://genome.ucsc.edu/cgi-bin/hgTracks?db=hg38&highlight=hg38.chr7%3A21750355-21750355&position=chr7%3A21750331-21750381	stop_gained	HC	NA	NA	lof	Likely Pathogenic	6.2404e-06	10	1602466	0	0	74734	0	0	912	0	0	58528	0	0	29252	0	0	44524	0	0	63466	0	0	6070	8.5155e-06	10	1174332	0	0	62130	0	0	88518
["A","T"]	7-21750362-A-T	LoF	GRCh38	DNAH11	NM_001277115.2	ENST00000409508.8	c.8938A>T	ENSP00000475939.1	p.Lys2980Ter	SNV	NA	NA	NA	NA	http://genome.ucsc.edu/cgi-bin/hgTracks?db=hg38&highlight=hg38.chr7%3A21750361-21750361&position=chr7%3A21750337-21750387	stop_gained	HC	NA	NA	lof	Likely Pathogenic	6.2514e-07	1	1599638	0	0	74668	0	0	912	0	0	58108	0	0	29186	0	0	44412	0	0	63336	0	0	6064	8.5257e-07	1	1172922	0	0	62052	0	0	87978
["TC","T"]	7-21765483-TC-T	LoF	GRCh38	DNAH11	NM_001277115.2	ENST00000409508.8	c.8999del	ENSP00000475939.1	p.Pro3000GlnfsTer3	deletion	NA	NA	NA	NA	http://genome.ucsc.edu/cgi-bin/hgTracks?db=hg38&highlight=hg38.chr7%3A21765483-21765483&position=chr7%3A21765459-21765509	frameshift_variant	HC	NA	NA	lof	Likely Pathogenic	6.1964e-07	1	1613836	0	0	75050	0	0	912	1.6664e-05	1	60008	0	0	29604	0	0	44876	0	0	63952	0	0	6060	0	0	1179818	0	0	62474	0	0	91082
["C","A"]	7-21765502-C-A	LoF	GRCh38	DNAH11	NM_001277115.2	ENST00000409508.8	c.9015C>A	ENSP00000475939.1	p.Cys3005Ter	SNV	NA	NA	NA	NA	http://genome.ucsc.edu/cgi-bin/hgTracks?db=hg38&highlight=hg38.chr7%3A21765501-21765501&position=chr7%3A21765477-21765527	stop_gained	HC	NA	NA	lof	Likely Pathogenic	6.1962e-07	1	1613902	0	0	75030	0	0	912	0	0	60018	0	0	29604	0	0	44882	1.5622e-05	1	64012	0	0	6058	0	0	1179820	0	0	62484	0	0	91082
["G","A"]	7-21765528-G-A	LoF	GRCh38	DNAH11	NM_001277115.2	ENST00000409508.8	c.9041G>A	ENSP00000475939.1	p.Trp3014Ter	SNV	NA	NA	NA	NA	http://genome.ucsc.edu/cgi-bin/hgTracks?db=hg38&highlight=hg38.chr7%3A21765527-21765527&position=chr7%3A21765503-21765553	stop_gained	HC	NA	NA	uncertain	Likely Pathogenic	6.1976e-07	1	1613530	0	0	74980	0	0	912	0	0	59972	0	0	29588	0	0	44862	0	0	63928	0.00016502	1	6060	0	0	1179706	0	0	62470	0	0	91052
["A","C"]	7-21773764-A-C	Both LoF + ACMG	GRCh38	DNAH11	NM_001277115.2	ENST00000409508.8	c.9103-2A>C	NA	NA	SNV	NA	DM	NA	https://portal.biobase-international.com/hgmd/pro/mut.php?acc=CS140781	http://genome.ucsc.edu/cgi-bin/hgTracks?db=hg38&highlight=hg38.chr7%3A21773763-21773763&position=chr7%3A21773739-21773789	splice_acceptor_variant	HC	NA	NA	lof	Likely Pathogenic	1.9559e-06	3	1533826	0	0	72640	0	0	910	0	0	48488	0	0	27194	0	0	43316	0	0	61412	0	0	5812	2.6327e-06	3	1139512	0	0	59440	0	0	75102
["CAAAG","C"]	7-21773774-CAAAG-C	Both LoF + ACMG	GRCh38	DNAH11	NM_001277115.2	ENST00000409508.8	c.9113_9116del	ENSP00000475939.1	p.Lys3038ThrfsTer14	deletion	2734977	DM	https://www.ncbi.nlm.nih.gov/clinvar/variation/2734977	https://portal.biobase-international.com/hgmd/pro/mut.php?acc=CD111487	http://genome.ucsc.edu/cgi-bin/hgTracks?db=hg38&highlight=hg38.chr7%3A21773774-21773777&position=chr7%3A21773750-21773803	frameshift_variant	HC	NA	NA	lof	Likely Pathogenic	6.3216e-07	1	1581874	1.3487e-05	1	74144	0	0	910	0	0	55476	0	0	28680	0	0	44172	0	0	62796	0	0	5960	0	0	1164844	0	0	61448	0	0	83444
["ACT","A"]	7-21773779-ACT-A	Both LoF + ACMG	GRCh38	DNAH11	NM_001277115.2	ENST00000409508.8	c.9119_9120del	ENSP00000475939.1	p.Ser3040TyrfsTer2	deletion	2761165	NA	https://www.ncbi.nlm.nih.gov/clinvar/variation/2761165	NA	http://genome.ucsc.edu/cgi-bin/hgTracks?db=hg38&highlight=hg38.chr7%3A21773779-21773780&position=chr7%3A21773755-21773806	frameshift_variant	HC	NA	NA	lof	Likely Pathogenic	1.2635e-06	2	1582906	0	0	74280	0	0	910	0	0	56010	0	0	28710	0	0	44236	0	0	62956	0	0	5970	1.7163e-06	2	1165302	0	0	61438	0	0	83094
["G","T"]	7-21773823-G-T	LoF	GRCh38	DNAH11	NM_001277115.2	ENST00000409508.8	c.9160G>T	ENSP00000475939.1	p.Glu3054Ter	SNV	NA	NA	NA	NA	http://genome.ucsc.edu/cgi-bin/hgTracks?db=hg38&highlight=hg38.chr7%3A21773822-21773822&position=chr7%3A21773798-21773848	stop_gained	HC	NA	NA	likely_not_lof	Do not include	6.2168e-07	1	1608554	0	0	74916	0	0	912	0	0	59332	0	0	29462	0	0	44672	0	0	63822	0	0	6054	8.492e-07	1	1177584	0	0	62362	0	0	89438
["T","G"]	7-21773840-T-G	LoF	GRCh38	DNAH11	NM_001277115.2	ENST00000409508.8	c.9177T>G	ENSP00000475939.1	p.Tyr3059Ter	SNV	NA	NA	NA	NA	http://genome.ucsc.edu/cgi-bin/hgTracks?db=hg38&highlight=hg38.chr7%3A21773839-21773839&position=chr7%3A21773815-21773865	stop_gained	HC	NA	NA	lof	Likely Pathogenic	6.2148e-07	1	1609064	0	0	74954	0	0	912	0	0	59388	0	0	29494	0	0	44696	0	0	63814	0	0	6054	8.4906e-07	1	1177770	0	0	62384	0	0	89598
["C","T"]	7-21773844-C-T	Both LoF + ACMG	GRCh38	DNAH11	NM_001277115.2	ENST00000409508.8	c.9181C>T	ENSP00000475939.1	p.Gln3061Ter	SNV	2696418	NA	https://www.ncbi.nlm.nih.gov/clinvar/variation/2696418	NA	http://genome.ucsc.edu/cgi-bin/hgTracks?db=hg38&highlight=hg38.chr7%3A21773843-21773843&position=chr7%3A21773819-21773869	stop_gained	HC	NA	NA	lof	Likely Pathogenic	6.2165e-07	1	1608628	0	0	74914	0	0	912	0	0	59310	0	0	29492	2.2383e-05	1	44676	0	0	63796	0	0	6050	0	0	1177588	0	0	62364	0	0	89526
["C","G"]	7-21773861-C-G	ACMG	GRCh38	DNAH11	NM_001277115.2	ENST00000409508.8	c.9198C>G	ENSP00000475939.1	p.His3066Gln	SNV	NA	DM	NA	https://portal.biobase-international.com/hgmd/pro/mut.php?acc=CM212681	http://genome.ucsc.edu/cgi-bin/hgTracks?db=hg38&highlight=hg38.chr7%3A21773860-21773860&position=chr7%3A21773836-21773886	NA	NA	NA	NA		Do not include	2.4278e-05	39	1606422	0	0	74720	0	0	912	0	0	59108	0	0	29426	0.00087452	39	44596	0	0	63640	0	0	6068	0	0	1176500	0	0	62234	0	0	89218
["CAA","C"]	7-21773875-CAA-C	LoF	GRCh38	DNAH11	NM_001277115.2	ENST00000409508.8	c.9214_9215del	ENSP00000475939.1	p.Lys3072GlufsTer10	deletion	NA	NA	NA	NA	http://genome.ucsc.edu/cgi-bin/hgTracks?db=hg38&highlight=hg38.chr7%3A21773875-21773876&position=chr7%3A21773851-21773902	frameshift_variant	HC	NA	NA	lof	Likely Pathogenic	6.2306e-07	1	1604980	0	0	74796	0	0	912	0	0	58936	0	0	29356	0	0	44510	0	0	63478	0	0	6040	8.5059e-07	1	1175652	0	0	62230	0	0	89070
["CA","C"]	7-21773899-CA-C	LoF	GRCh38	DNAH11	NM_001277115.2	ENST00000409508.8	c.9237del	ENSP00000475939.1	p.Leu3080CysfsTer6	deletion	NA	NA	NA	NA	http://genome.ucsc.edu/cgi-bin/hgTracks?db=hg38&highlight=hg38.chr7%3A21773899-21773899&position=chr7%3A21773875-21773925	frameshift_variant	HC	NA	NA	lof	Likely Pathogenic	1.2473e-06	2	1603480	0	0	74874	0	0	912	0	0	58382	0	0	29382	0	0	44522	0	0	63596	0	0	6050	1.7024e-06	2	1174788	0	0	62208	0	0	88766
["T","C"]	7-21773902-T-C	ACMG	GRCh38	DNAH11	NM_001277115.2	ENST00000409508.8	c.9239T>C	ENSP00000475939.1	p.Leu3080Pro	SNV	NA	DM	NA	https://portal.biobase-international.com/hgmd/pro/mut.php?acc=CM1927280	http://genome.ucsc.edu/cgi-bin/hgTracks?db=hg38&highlight=hg38.chr7%3A21773901-21773901&position=chr7%3A21773877-21773927	NA	NA	NA	NA		VUS	6.2378e-07	1	1603126	0	0	74906	0	0	912	0	0	58306	0	0	29364	0	0	44518	0	0	63548	0	0	6050	8.5134e-07	1	1174612	0	0	62202	0	0	88708
["C","T"]	7-21773928-C-T	Both LoF + ACMG	GRCh38	DNAH11	NM_001277115.2	ENST00000409508.8	c.9265C>T	ENSP00000475939.1	p.Gln3089Ter	SNV	2893718	NA	https://www.ncbi.nlm.nih.gov/clinvar/variation/2893718	NA	http://genome.ucsc.edu/cgi-bin/hgTracks?db=hg38&highlight=hg38.chr7%3A21773927-21773927&position=chr7%3A21773903-21773953	stop_gained	HC	NA	NA	lof	Likely Pathogenic	2.5281e-06	4	1582244	5.4089e-05	4	73952	0	0	912	0	0	56776	0	0	28640	0	0	42976	0	0	61078	0	0	5982	0	0	1163418	0	0	61006	0	0	87504
["G","GA"]	7-21773945-G-GA	Both LoF + ACMG	GRCh38	DNAH11	NM_001277115.2	ENST00000409508.8	c.9288dup	ENSP00000475939.1	p.Glu3097ArgfsTer37	insertion	454719	NA	https://www.ncbi.nlm.nih.gov/clinvar/variation/454719	NA	http://genome.ucsc.edu/cgi-bin/hgTracks?db=hg38&highlight=hg38.chr7%3A21773945-21773944&position=chr7%3A21773921-21773970	frameshift_variant	HC	NA	NA	likely_not_lof	Pathogenic	4.4692e-06	7	1566272	0	0	73392	0	0	912	0	0	55368	0	0	28038	0	0	41946	0	0	58426	0	0	5908	5.1916e-06	6	1155722	1.6658e-05	1	60030	0	0	86530
["GA","G"]	7-21773945-GA-G	LoF	GRCh38	DNAH11	NM_001277115.2	ENST00000409508.8	c.9288del	ENSP00000475939.1	p.Glu3097AsnfsTer4	deletion	NA	NA	NA	NA	http://genome.ucsc.edu/cgi-bin/hgTracks?db=hg38&highlight=hg38.chr7%3A21773945-21773945&position=chr7%3A21773921-21773971	frameshift_variant	HC	NA	NA	likely_not_lof	Do not include	6.3841e-07	1	1566388	0	0	73510	0	0	912	1.8054e-05	1	55388	0	0	28038	0	0	41934	0	0	58426	0	0	5886	0	0	1155716	0	0	60052	0	0	86526
["G","T"]	7-21773952-G-T	LoF	GRCh38	DNAH11	NM_001277115.2	ENST00000409508.8	c.9289G>T	ENSP00000475939.1	p.Glu3097Ter	SNV	NA	NA	NA	NA	http://genome.ucsc.edu/cgi-bin/hgTracks?db=hg38&highlight=hg38.chr7%3A21773951-21773951&position=chr7%3A21773927-21773977	stop_gained	HC	NA	NA	likely_not_lof	Do not include	6.3573e-07	1	1572996	0	0	73828	0	0	912	0	0	55112	0	0	28478	0	0	42536	0	0	59610	0	0	5968	0	0	1159506	1.649e-05	1	60642	0	0	86404
["C","T"]	7-21773973-C-T	LoF	GRCh38	DNAH11	NM_001277115.2	ENST00000409508.8	c.9310C>T	ENSP00000475939.1	p.Gln3104Ter	SNV	NA	NA	NA	NA	http://genome.ucsc.edu/cgi-bin/hgTracks?db=hg38&highlight=hg38.chr7%3A21773972-21773972&position=chr7%3A21773948-21773998	stop_gained	HC	NA	NA	lof	Likely Pathogenic	6.3623e-07	1	1571766	0	0	73586	0	0	912	0	0	52968	0	0	28698	0	0	42964	0	0	61696	0	0	5974	8.6264e-07	1	1159238	0	0	60990	0	0	84740
["G","T"]	7-21774000-G-T	LoF	GRCh38	DNAH11	NM_001277115.2	ENST00000409508.8	c.9336+1G>T	NA	NA	SNV	NA	NA	NA	NA	http://genome.ucsc.edu/cgi-bin/hgTracks?db=hg38&highlight=hg38.chr7%3A21773999-21773999&position=chr7%3A21773975-21774025	splice_donor_variant	HC	NA	NA	not_lof	VUS	1.9308e-06	3	1553728	0	0	72580	0	0	910	0	0	49632	0	0	28176	0	0	42042	0	0	60784	0	0	5906	2.6071e-06	3	1150700	0	0	60232	0	0	82766
["T","C"]	7-21774001-T-C	LoF	GRCh38	DNAH11	NM_001277115.2	ENST00000409508.8	c.9336+2T>C	NA	NA	SNV	NA	NA	NA	NA	http://genome.ucsc.edu/cgi-bin/hgTracks?db=hg38&highlight=hg38.chr7%3A21774000-21774000&position=chr7%3A21773976-21774026	splice_donor_variant	HC	NA	NA	likely_not_lof	Do not include	6.4353e-07	1	1553922	0	0	72612	0	0	912	0	0	49646	0	0	28172	0	0	42054	0	0	60806	0	0	5910	8.6896e-07	1	1150806	0	0	60228	0	0	82776
["A","T"]	7-21778956-A-T	LoF	GRCh38	DNAH11	NM_001277115.2	ENST00000409508.8	c.9337-2A>T	NA	NA	SNV	NA	NA	NA	NA	http://genome.ucsc.edu/cgi-bin/hgTracks?db=hg38&highlight=hg38.chr7%3A21778955-21778955&position=chr7%3A21778931-21778981	splice_acceptor_variant	HC	NA	NA	uncertain	VUS	6.2003e-07	1	1612828	0	0	74998	0	0	912	0	0	59934	0	0	29582	0	0	44822	0	0	63976	0	0	6050	0	0	1179116	0	0	62438	1.0989e-05	1	91000
["G","T"]	7-21778957-G-T	LoF	GRCh38	DNAH11	NM_001277115.2	ENST00000409508.8	c.9337-1G>T	NA	NA	SNV	NA	NA	NA	NA	http://genome.ucsc.edu/cgi-bin/hgTracks?db=hg38&highlight=hg38.chr7%3A21778956-21778956&position=chr7%3A21778932-21778982	splice_acceptor_variant	HC	NA	NA	uncertain	VUS	6.2004e-07	1	1612812	0	0	74982	0	0	912	0	0	59926	0	0	29582	0	0	44816	0	0	63966	0	0	6050	0	0	1179154	1.6016e-05	1	62436	0	0	90988
["C","T"]	7-21778988-C-T	LoF	GRCh38	DNAH11	NM_001277115.2	ENST00000409508.8	c.9367C>T	ENSP00000475939.1	p.Gln3123Ter	SNV	NA	NA	NA	NA	http://genome.ucsc.edu/cgi-bin/hgTracks?db=hg38&highlight=hg38.chr7%3A21778987-21778987&position=chr7%3A21778963-21779013	stop_gained	HC	NA	NA	lof	Likely Pathogenic	6.1986e-07	1	1613260	0	0	75012	0	0	912	0	0	59928	0	0	29586	2.231e-05	1	44822	0	0	63986	0	0	6054	0	0	1179500	0	0	62454	0	0	91006
["ACAAAGAT","A"]	7-21779036-ACAAAGAT-A	LoF	GRCh38	DNAH11	NM_001277115.2	ENST00000409508.8	c.9417_9423del	ENSP00000475939.1	p.Lys3140AlafsTer7	deletion	NA	NA	NA	NA	http://genome.ucsc.edu/cgi-bin/hgTracks?db=hg38&highlight=hg38.chr7%3A21779036-21779042&position=chr7%3A21779012-21779068	frameshift_variant	HC	NA	NA	lof	Likely Pathogenic	6.1975e-07	1	1613544	0	0	75038	0	0	912	0	0	59972	0	0	29590	0	0	44828	0	0	64006	0	0	6052	8.4772e-07	1	1179632	0	0	62464	0	0	91050
["TC","T"]	7-21779043-TC-T	LoF	GRCh38	DNAH11	NM_001277115.2	ENST00000409508.8	c.9423del	ENSP00000475939.1	p.Ile3141MetfsTer8	deletion	NA	NA	NA	NA	http://genome.ucsc.edu/cgi-bin/hgTracks?db=hg38&highlight=hg38.chr7%3A21779043-21779043&position=chr7%3A21779019-21779069	frameshift_variant	HC	NA	NA	lof	Likely Pathogenic	6.1978e-07	1	1613476	0	0	75008	0	0	912	0	0	59964	0	0	29590	0	0	44834	0	0	63998	0	0	6052	8.4774e-07	1	1179608	0	0	62466	0	0	91044
["C","T"]	7-21779051-C-T	Both LoF + ACMG	GRCh38	DNAH11	NM_001277115.2	ENST00000409508.8	c.9430C>T	ENSP00000475939.1	p.Gln3144Ter	SNV	1767001	NA	https://www.ncbi.nlm.nih.gov/clinvar/variation/1767001	NA	http://genome.ucsc.edu/cgi-bin/hgTracks?db=hg38&highlight=hg38.chr7%3A21779050-21779050&position=chr7%3A21779026-21779076	stop_gained	HC	NA	NA	lof	Likely Pathogenic	1.2397e-06	2	1613294	2.6708e-05	2	74884	0	0	912	0	0	59940	0	0	29588	0	0	44840	0	0	64004	0	0	6072	0	0	1179568	0	0	62436	0	0	91050
["G","GGA"]	7-21779056-G-GGA	LoF	GRCh38	DNAH11	NM_001277115.2	ENST00000409508.8	c.9438_9439dup	ENSP00000475939.1	p.Lys3147ArgfsTer3	insertion	NA	NA	NA	NA	http://genome.ucsc.edu/cgi-bin/hgTracks?db=hg38&highlight=hg38.chr7%3A21779056-21779055&position=chr7%3A21779032-21779081	frameshift_variant	HC	NA	NA	lof	Likely Pathogenic	6.1983e-07	1	1613350	0	0	75006	0	0	912	1.6676e-05	1	59968	0	0	29584	0	0	44824	0	0	64006	0	0	6042	0	0	1179516	0	0	62454	0	0	91038
["C","T"]	7-21779099-C-T	Both LoF + ACMG	GRCh38	DNAH11	NM_001277115.2	ENST00000409508.8	c.9478C>T	ENSP00000475939.1	p.Arg3160Ter	SNV	1073850	NA	https://www.ncbi.nlm.nih.gov/clinvar/variation/1073850	NA	http://genome.ucsc.edu/cgi-bin/hgTracks?db=hg38&highlight=hg38.chr7%3A21779098-21779098&position=chr7%3A21779074-21779124	stop_gained	HC	NA	NA	lof	Pathogenic	6.2046e-07	1	1611708	0	0	74950	0	0	912	0	0	59910	0	0	29552	0	0	44794	0	0	63966	0	0	5966	8.4862e-07	1	1178386	0	0	62342	0	0	90930
["G","GA"]	7-21779100-G-GA	LoF	GRCh38	DNAH11	NM_001277115.2	ENST00000409508.8	c.9482dup	ENSP00000475939.1	p.Val3162GlyfsTer7	insertion	NA	NA	NA	NA	http://genome.ucsc.edu/cgi-bin/hgTracks?db=hg38&highlight=hg38.chr7%3A21779100-21779099&position=chr7%3A21779076-21779125	frameshift_variant	HC	NA	NA	uncertain	Likely Pathogenic	6.2038e-07	1	1611918	1.3359e-05	1	74854	0	0	912	0	0	59908	0	0	29562	0	0	44818	0	0	63962	0	0	5988	0	0	1178582	0	0	62352	0	0	90980
["G","A"]	7-21779105-G-A	LoF	GRCh38	DNAH11	NM_001277115.2	ENST00000409508.8	c.9483+1G>A	NA	NA	SNV	NA	NA	NA	NA	http://genome.ucsc.edu/cgi-bin/hgTracks?db=hg38&highlight=hg38.chr7%3A21779104-21779104&position=chr7%3A21779080-21779130	splice_donor_variant	HC	NA	NA	lof	Likely Pathogenic	3.1029e-06	5	1611372	0	0	74872	0	0	912	0	0	59890	0	0	29558	2.2323e-05	1	44796	0	0	63964	0	0	5974	3.3951e-06	4	1178154	0	0	62314	0	0	90938
["G","T"]	7-21779105-G-T	LoF	GRCh38	DNAH11	NM_001277115.2	ENST00000409508.8	c.9483+1G>T	NA	NA	SNV	NA	NA	NA	NA	http://genome.ucsc.edu/cgi-bin/hgTracks?db=hg38&highlight=hg38.chr7%3A21779104-21779104&position=chr7%3A21779080-21779130	splice_donor_variant	HC	NA	NA	lof	Likely Pathogenic	6.2054e-07	1	1611490	0	0	74994	0	0	912	0	0	59910	0	0	29558	0	0	44784	0	0	63964	0	0	5952	0	0	1178146	0	0	62336	1.0997e-05	1	90934
["G","A"]	7-21784426-G-A	LoF	GRCh38	DNAH11	NM_001277115.2	ENST00000409508.8	c.9484-1G>A	NA	NA	SNV	NA	NA	NA	NA	http://genome.ucsc.edu/cgi-bin/hgTracks?db=hg38&highlight=hg38.chr7%3A21784425-21784425&position=chr7%3A21784401-21784451	splice_acceptor_variant	HC	NA	NA	lof	Likely Pathogenic	6.2095e-07	1	1610428	0	0	74820	0	0	912	0	0	59794	0	0	29562	0	0	44792	0	0	63916	0	0	6082	8.4911e-07	1	1177700	0	0	62338	0	0	90512
["A","G"]	7-21784440-A-G	ACMG	GRCh38	DNAH11	NM_001277115.2	ENST00000409508.8	c.9497A>G	ENSP00000475939.1	p.Gln3166Arg	SNV	NA	DM	NA	https://portal.biobase-international.com/hgmd/pro/mut.php?acc=CM1717955	http://genome.ucsc.edu/cgi-bin/hgTracks?db=hg38&highlight=hg38.chr7%3A21784439-21784439&position=chr7%3A21784415-21784465	NA	NA	NA	NA		Do not include	0.00023929	386	1613092	0	0	75034	0	0	912	1.6682e-05	1	59944	0	0	29584	0	0	44824	0	0	63994	0.00016502	1	6060	2.5435e-06	3	1179474	0.00041635	26	62448	0.0039089	355	90818
["C","T"]	7-21784460-C-T	LoF	GRCh38	DNAH11	NM_001277115.2	ENST00000409508.8	c.9517C>T	ENSP00000475939.1	p.Gln3173Ter	SNV	NA	NA	NA	NA	http://genome.ucsc.edu/cgi-bin/hgTracks?db=hg38&highlight=hg38.chr7%3A21784459-21784459&position=chr7%3A21784435-21784485	stop_gained	HC	NA	NA	lof	Likely Pathogenic	6.198e-07	1	1613434	0	0	75014	0	0	912	0	0	59968	0	0	29596	0	0	44812	0	0	63972	0	0	6058	8.477e-07	1	1179660	0	0	62470	0	0	90972
["CAG","C"]	7-21784460-CAG-C	LoF	GRCh38	DNAH11	NM_001277115.2	ENST00000409508.8	c.9523_9524del	ENSP00000475939.1	p.Glu3175MetfsTer2	deletion	NA	NA	NA	NA	http://genome.ucsc.edu/cgi-bin/hgTracks?db=hg38&highlight=hg38.chr7%3A21784460-21784461&position=chr7%3A21784436-21784487	frameshift_variant	HC	NA	NA	lof	Likely Pathogenic	2.4794e-06	4	1613316	0	0	74892	0	0	912	0	0	59948	0	0	29596	0	0	44824	0	0	63972	0	0	6080	1.6954e-06	2	1179668	0	0	62448	2.1984e-05	2	90976
["CAGAG","C"]	7-21784460-CAGAG-C	LoF	GRCh38	DNAH11	NM_001277115.2	ENST00000409508.8	c.9521_9524del	ENSP00000475939.1	p.Arg3174AsnfsTer31	deletion	NA	NA	NA	NA	http://genome.ucsc.edu/cgi-bin/hgTracks?db=hg38&highlight=hg38.chr7%3A21784460-21784463&position=chr7%3A21784436-21784489	frameshift_variant	HC	NA	NA	lof	Likely Pathogenic	6.198e-07	1	1613434	0	0	75014	0	0	912	0	0	59968	0	0	29596	0	0	44812	0	0	63972	0	0	6058	8.477e-07	1	1179660	0	0	62470	0	0	90972
["TACTC","T"]	7-21784482-TACTC-T	LoF	GRCh38	DNAH11	NM_001277115.2	ENST00000409508.8	c.9541_9544del	ENSP00000475939.1	p.Leu3181ArgfsTer24	deletion	NA	NA	NA	NA	http://genome.ucsc.edu/cgi-bin/hgTracks?db=hg38&highlight=hg38.chr7%3A21784482-21784485&position=chr7%3A21784458-21784511	frameshift_variant	HC	NA	NA	lof	Likely Pathogenic	6.1974e-07	1	1613588	0	0	75054	0	0	912	0	0	59964	0	0	29600	0	0	44838	0	0	63986	0	0	6058	8.4767e-07	1	1179700	0	0	62478	0	0	90998
["C","CTGGT"]	7-21784502-C-CTGGT	Both LoF + ACMG	GRCh38	DNAH11	NM_001277115.2	ENST00000409508.8	c.9560_9563dup	ENSP00000475939.1	p.Ala3189GlyfsTer17	insertion	938296	NA	https://www.ncbi.nlm.nih.gov/clinvar/variation/938296	NA	http://genome.ucsc.edu/cgi-bin/hgTracks?db=hg38&highlight=hg38.chr7%3A21784502-21784501&position=chr7%3A21784478-21784527	frameshift_variant	HC	NA	NA	lof	Likely Pathogenic	9.9189e-06	16	1613086	0.00020026	15	74902	0	0	912	0	0	59912	0	0	29588	0	0	44840	0	0	63984	0	0	6080	0	0	1179512	1.6016e-05	1	62436	0	0	90920
["ACT","A"]	7-21784522-ACT-A	Both LoF + ACMG	GRCh38	DNAH11	NM_001277115.2	ENST00000409508.8	c.9581_9582del	ENSP00000475939.1	p.Leu3194GlnfsTer10	deletion	2724647	DM	https://www.ncbi.nlm.nih.gov/clinvar/variation/2724647	https://portal.biobase-international.com/hgmd/pro/mut.php?acc=CD2015544	http://genome.ucsc.edu/cgi-bin/hgTracks?db=hg38&highlight=hg38.chr7%3A21784522-21784523&position=chr7%3A21784498-21784549	frameshift_variant	HC	NA	NA	lof	Pathogenic	2.3604e-05	38	1609870	0	0	74796	0	0	912	0	0	59436	0	0	29488	0	0	44814	0	0	63940	0	0	6062	3.226e-05	38	1177914	0	0	62306	0	0	90202
["A","G"]	7-21786622-A-G	LoF	GRCh38	DNAH11	NM_001277115.2	ENST00000409508.8	c.9598-2A>G	NA	NA	SNV	NA	NA	NA	NA	http://genome.ucsc.edu/cgi-bin/hgTracks?db=hg38&highlight=hg38.chr7%3A21786621-21786621&position=chr7%3A21786597-21786647	splice_acceptor_variant	HC	NA	NA	lof	Likely Pathogenic	1.8654e-06	3	1608254	0	0	74912	0	0	912	0	0	59810	0	0	29462	0	0	44754	0	0	63882	0	0	6030	2.551e-06	3	1176020	0	0	62214	0	0	90258
["G","C"]	7-21786623-G-C	Both LoF + ACMG	GRCh38	DNAH11	NM_001277115.2	ENST00000409508.8	c.9598-1G>C	NA	NA	SNV	2731369	NA	https://www.ncbi.nlm.nih.gov/clinvar/variation/2731369	NA	http://genome.ucsc.edu/cgi-bin/hgTracks?db=hg38&highlight=hg38.chr7%3A21786622-21786622&position=chr7%3A21786598-21786648	splice_acceptor_variant	HC	NA	NA	lof	Likely Pathogenic	6.2107e-07	1	1610134	0	0	74956	0	0	910	0	0	59922	0	0	29502	0	0	44804	0	0	63906	0	0	6042	0	0	1177352	1.6054e-05	1	62288	0	0	90452
["G","T"]	7-21786623-G-T	LoF	GRCh38	DNAH11	NM_001277115.2	ENST00000409508.8	c.9598-1G>T	NA	NA	SNV	NA	NA	NA	NA	http://genome.ucsc.edu/cgi-bin/hgTracks?db=hg38&highlight=hg38.chr7%3A21786622-21786622&position=chr7%3A21786598-21786648	splice_acceptor_variant	HC	NA	NA	lof	Likely Pathogenic	1.8632e-06	3	1610134	0	0	74956	0	0	910	0	0	59922	0	0	29502	0	0	44804	0	0	63906	0	0	6042	2.5481e-06	3	1177352	0	0	62288	0	0	90452
["C","CT"]	7-21786639-C-CT	LoF	GRCh38	DNAH11	NM_001277115.2	ENST00000409508.8	c.9614dup	ENSP00000475939.1	p.Lys3206GlufsTer37	insertion	NA	NA	NA	NA	http://genome.ucsc.edu/cgi-bin/hgTracks?db=hg38&highlight=hg38.chr7%3A21786639-21786638&position=chr7%3A21786615-21786664	frameshift_variant	HC	NA	NA	lof	Likely Pathogenic	6.1993e-07	1	1613084	0	0	75032	0	0	910	0	0	59992	0	0	29588	0	0	44876	0	0	63998	0	0	6054	8.4797e-07	1	1179282	0	0	62442	0	0	90910
["C","T"]	7-21786711-C-T	ACMG	GRCh38	DNAH11	NM_001277115.2	ENST00000409508.8	c.9685C>T	ENSP00000475939.1	p.Arg3229Trp	SNV	812690	NA	https://www.ncbi.nlm.nih.gov/clinvar/variation/812690	NA	http://genome.ucsc.edu/cgi-bin/hgTracks?db=hg38&highlight=hg38.chr7%3A21786710-21786710&position=chr7%3A21786686-21786736	NA	NA	NA	NA		Do not include	1.8591e-06	3	1613686	2.6705e-05	2	74892	0	0	912	0	0	59994	0	0	29606	0	0	44900	0	0	64012	0	0	6082	0	0	1179772	0	0	62460	1.0982e-05	1	91056
["C","T"]	7-21786732-C-T	Both LoF + ACMG	GRCh38	DNAH11	NM_001277115.2	ENST00000409508.8	c.9706C>T	ENSP00000475939.1	p.Arg3236Ter	SNV	283798	DM	https://www.ncbi.nlm.nih.gov/clinvar/variation/283798	https://portal.biobase-international.com/hgmd/pro/mut.php?acc=CM2011043	http://genome.ucsc.edu/cgi-bin/hgTracks?db=hg38&highlight=hg38.chr7%3A21786731-21786731&position=chr7%3A21786707-21786757	stop_gained	HC	NA	NA	lof	Likely Pathogenic	4.3379e-06	7	1613692	0	0	74982	0	0	910	0	0	60008	0	0	29604	4.4565e-05	2	44878	0	0	63996	0	0	6060	4.2383e-06	5	1179732	0	0	62474	0	0	91048
["G","A"]	7-21786740-G-A	LoF	GRCh38	DNAH11	NM_001277115.2	ENST00000409508.8	c.9714G>A	ENSP00000475939.1	p.Trp3238Ter	SNV	NA	NA	NA	NA	http://genome.ucsc.edu/cgi-bin/hgTracks?db=hg38&highlight=hg38.chr7%3A21786739-21786739&position=chr7%3A21786715-21786765	stop_gained	HC	NA	NA	lof	Likely Pathogenic	6.1965e-07	1	1613816	0	0	75036	0	0	912	0	0	60018	0	0	29602	0	0	44890	0	0	64010	0	0	6062	8.4763e-07	1	1179754	0	0	62482	0	0	91050
["C","CT"]	7-21786748-C-CT	LoF	GRCh38	DNAH11	NM_001277115.2	ENST00000409508.8	c.9723dup	ENSP00000475939.1	p.Lys3242Ter	insertion	NA	NA	NA	NA	http://genome.ucsc.edu/cgi-bin/hgTracks?db=hg38&highlight=hg38.chr7%3A21786748-21786747&position=chr7%3A21786724-21786773	frameshift_variant	HC	NA	NA	lof	Likely Pathogenic	6.1967e-07	1	1613760	0	0	75048	0	0	912	0	0	60010	0	0	29604	0	0	44880	0	0	64008	0	0	6060	8.4766e-07	1	1179716	0	0	62482	0	0	91040
["G","A"]	7-21786768-G-A	LoF	GRCh38	DNAH11	NM_001277115.2	ENST00000409508.8	c.9741+1G>A	NA	NA	SNV	NA	NA	NA	NA	http://genome.ucsc.edu/cgi-bin/hgTracks?db=hg38&highlight=hg38.chr7%3A21786767-21786767&position=chr7%3A21786743-21786793	splice_donor_variant	HC	NA	NA	lof	Likely Pathogenic	2.4788e-06	4	1613704	0	0	75060	0	0	912	0	0	60018	0	0	29604	0	0	44876	0	0	63974	0	0	6060	3.3907e-06	4	1179692	0	0	62474	0	0	91034
["A","C"]	7-21787399-A-C	LoF	GRCh38	DNAH11	NM_001277115.2	ENST00000409508.8	c.9742-2A>C	NA	NA	SNV	NA	NA	NA	NA	http://genome.ucsc.edu/cgi-bin/hgTracks?db=hg38&highlight=hg38.chr7%3A21787398-21787398&position=chr7%3A21787374-21787424	splice_acceptor_variant	HC	NA	NA	lof	Likely Pathogenic	6.2594e-07	1	1597590	0	0	74344	0	0	912	0	0	57530	0	0	29058	0	0	44414	0	0	63632	0	0	6006	8.5286e-07	1	1172528	0	0	61846	0	0	87320
["G","T"]	7-21787400-G-T	LoF	GRCh38	DNAH11	NM_001277115.2	ENST00000409508.8	c.9742-1G>T	NA	NA	SNV	NA	NA	NA	NA	http://genome.ucsc.edu/cgi-bin/hgTracks?db=hg38&highlight=hg38.chr7%3A21787399-21787399&position=chr7%3A21787375-21787425	splice_acceptor_variant	HC	NA	NA	lof	Likely Pathogenic	6.2555e-07	1	1598584	0	0	74368	0	0	912	0	0	57702	0	0	29096	0	0	44410	0	0	63646	0	0	6014	8.5236e-07	1	1173208	0	0	61884	0	0	87344
["AT","A"]	7-21787408-AT-A	LoF	GRCh38	DNAH11	NM_001277115.2	ENST00000409508.8	c.9755del	ENSP00000475939.1	p.Leu3252CysfsTer4	deletion	NA	NA	NA	NA	http://genome.ucsc.edu/cgi-bin/hgTracks?db=hg38&highlight=hg38.chr7%3A21787408-21787408&position=chr7%3A21787384-21787434	frameshift_variant	HC	NA	NA	likely_not_lof	Do not include	6.2401e-07	1	1602534	0	0	74614	0	0	912	1.7176e-05	1	58222	0	0	29230	0	0	44590	0	0	63748	0	0	6024	0	0	1174940	0	0	62070	0	0	88184
["TGCAAGCA","T"]	7-21787414-TGCAAGCA-T	LoF	GRCh38	DNAH11	NM_001277115.2	ENST00000409508.8	c.9756_9762del	ENSP00000475939.1	p.Leu3252PhefsTer2	deletion	NA	NA	NA	NA	http://genome.ucsc.edu/cgi-bin/hgTracks?db=hg38&highlight=hg38.chr7%3A21787414-21787420&position=chr7%3A21787390-21787446	frameshift_variant	HC	NA	NA	not_lof	Do not include	6.2301e-07	1	1605112	0	0	74710	0	0	912	0	0	58558	0	0	29348	0	0	44672	0	0	63840	0	0	6030	0	0	1176270	0	0	62152	1.1284e-05	1	88620
["A","AG"]	7-21787421-A-AG	LoF	GRCh38	DNAH11	NM_001277115.2	ENST00000409508.8	c.9762_9763insG	ENSP00000475939.1	p.Leu3255ValfsTer3	insertion	NA	NA	NA	NA	http://genome.ucsc.edu/cgi-bin/hgTracks?db=hg38&highlight=hg38.chr7%3A21787421-21787420&position=chr7%3A21787397-21787446	frameshift_variant	HC	NA	NA	lof	Likely Pathogenic	6.2204e-07	1	1607612	0	0	74800	0	0	912	0	0	58932	0	0	29434	0	0	44716	0	0	63880	0	0	6036	8.4937e-07	1	1177344	0	0	62264	0	0	89294
["AG","A"]	7-21787466-AG-A	Both LoF + ACMG	GRCh38	DNAH11	NM_001277115.2	ENST00000409508.8	c.9808del	ENSP00000475939.1	p.Val3270TrpfsTer2	deletion	2025084	NA	https://www.ncbi.nlm.nih.gov/clinvar/variation/2025084	NA	http://genome.ucsc.edu/cgi-bin/hgTracks?db=hg38&highlight=hg38.chr7%3A21787466-21787466&position=chr7%3A21787442-21787492	frameshift_variant	HC	NA	NA	lof	Pathogenic	6.1964e-07	1	1613844	0	0	75054	0	0	910	0	0	60020	0	0	29604	0	0	44868	0	0	64018	0	0	6062	8.4762e-07	1	1179768	0	0	62476	0	0	91064
["TG","T"]	7-21787475-TG-T	Both LoF + ACMG	GRCh38	DNAH11	NM_001277115.2	ENST00000409508.8	c.9817del	ENSP00000475939.1	p.Glu3273AsnfsTer4	deletion	2984783	NA	https://www.ncbi.nlm.nih.gov/clinvar/variation/2984783	NA	http://genome.ucsc.edu/cgi-bin/hgTracks?db=hg38&highlight=hg38.chr7%3A21787475-21787475&position=chr7%3A21787451-21787501	frameshift_variant	HC	NA	NA	lof	Likely Pathogenic	6.1964e-07	1	1613848	0	0	75058	0	0	912	0	0	60014	0	0	29606	0	0	44862	0	0	64018	0	0	6062	8.4762e-07	1	1179780	0	0	62480	0	0	91056
["A","C"]	7-21787483-A-C	ACMG	GRCh38	DNAH11	NM_001277115.2	ENST00000409508.8	c.9824A>C	ENSP00000475939.1	p.Tyr3275Ser	SNV	NA	DM	NA	https://portal.biobase-international.com/hgmd/pro/mut.php?acc=CM184943	http://genome.ucsc.edu/cgi-bin/hgTracks?db=hg38&highlight=hg38.chr7%3A21787482-21787482&position=chr7%3A21787458-21787508	NA	NA	NA	NA		VUS	8.0558e-06	13	1613746	0	0	74946	0	0	912	0	0	60006	0	0	29604	0	0	44874	0	0	64026	0	0	6084	1.1019e-05	13	1179766	0	0	62464	0	0	91064
["C","CA"]	7-21787507-C-CA	LoF	GRCh38	DNAH11	NM_001277115.2	ENST00000409508.8	c.9851dup	ENSP00000475939.1	p.Asn3284LysfsTer22	insertion	NA	NA	NA	NA	http://genome.ucsc.edu/cgi-bin/hgTracks?db=hg38&highlight=hg38.chr7%3A21787507-21787506&position=chr7%3A21787483-21787532	frameshift_variant	HC	NA	NA	lof	Likely Pathogenic	6.1971e-07	1	1613654	0	0	74998	0	0	912	0	0	60000	0	0	29604	0	0	44852	0	0	63992	0	0	6062	0	0	1179718	1.6005e-05	1	62482	0	0	91034
["C","T"]	7-21787518-C-T	LoF	GRCh38	DNAH11	NM_001277115.2	ENST00000409508.8	c.9859C>T	ENSP00000475939.1	p.Arg3287Ter	SNV	NA	NA	NA	NA	http://genome.ucsc.edu/cgi-bin/hgTracks?db=hg38&highlight=hg38.chr7%3A21787517-21787517&position=chr7%3A21787493-21787543	stop_gained	HC	NA	NA	lof	Likely Pathogenic	2.479e-06	4	1613566	0	0	75032	0	0	912	0	0	59968	0	0	29600	0	0	44856	0	0	63986	0	0	6062	3.3908e-06	4	1179678	0	0	62468	0	0	91004
["G","A"]	7-21789240-G-A	LoF	GRCh38	DNAH11	NM_001277115.2	ENST00000409508.8	c.9925-1G>A	NA	NA	SNV	NA	NA	NA	NA	http://genome.ucsc.edu/cgi-bin/hgTracks?db=hg38&highlight=hg38.chr7%3A21789239-21789239&position=chr7%3A21789215-21789265	splice_acceptor_variant	HC	NA	NA	uncertain	VUS	6.4037e-07	1	1561590	0	0	73632	0	0	912	0	0	52558	0	0	28704	0	0	42194	0	0	60988	0	0	6004	8.685e-07	1	1151408	0	0	60668	0	0	84522
["C","G"]	7-21789246-C-G	LoF	GRCh38	DNAH11	NM_001277115.2	ENST00000409508.8	c.9930C>G	ENSP00000475939.1	p.Tyr3310Ter	SNV	NA	NA	NA	NA	http://genome.ucsc.edu/cgi-bin/hgTracks?db=hg38&highlight=hg38.chr7%3A21789245-21789245&position=chr7%3A21789221-21789271	stop_gained	HC	NA	NA	lof	Likely Pathogenic	2.5525e-06	4	1567094	0	0	73846	0	0	912	0	0	53030	0	0	28766	0	0	42494	0	0	61200	0	0	6010	2.597e-06	3	1155188	1.6437e-05	1	60838	0	0	84810
["CA","C"]	7-21789260-CA-C	LoF	GRCh38	DNAH11	NM_001277115.2	ENST00000409508.8	c.9948del	ENSP00000475939.1	p.Lys3316AsnfsTer5	deletion	NA	NA	NA	NA	http://genome.ucsc.edu/cgi-bin/hgTracks?db=hg38&highlight=hg38.chr7%3A21789260-21789260&position=chr7%3A21789236-21789286	frameshift_variant	HC	NA	NA	likely_not_lof	Do not include	6.3577e-07	1	1572886	0	0	74000	0	0	912	1.8558e-05	1	53884	0	0	28850	0	0	42892	0	0	61524	0	0	6014	0	0	1158570	0	0	61092	0	0	85148
["C","T"]	7-21789268-C-T	LoF	GRCh38	DNAH11	NM_001277115.2	ENST00000409508.8	c.9952C>T	ENSP00000475939.1	p.Gln3318Ter	SNV	NA	NA	NA	NA	http://genome.ucsc.edu/cgi-bin/hgTracks?db=hg38&highlight=hg38.chr7%3A21789267-21789267&position=chr7%3A21789243-21789293	stop_gained	HC	NA	NA	lof	Likely Pathogenic	1.2694e-06	2	1575546	0	0	74072	0	0	908	0	0	54340	0	0	28894	0	0	43034	0	0	61656	0	0	6018	1.724e-06	2	1160094	0	0	61186	0	0	85344
["G","T"]	7-21789322-G-T	ACMG	GRCh38	DNAH11	NM_001277115.2	ENST00000409508.8	c.10006G>T	ENSP00000475939.1	p.Ala3336Ser	SNV	NA	DM	NA	https://portal.biobase-international.com/hgmd/pro/mut.php?acc=CM2011051	http://genome.ucsc.edu/cgi-bin/hgTracks?db=hg38&highlight=hg38.chr7%3A21789321-21789321&position=chr7%3A21789297-21789347	NA	NA	NA	NA		VUS	1.9105e-06	3	1570250	0	0	73690	0	0	912	0	0	53468	0	0	28808	4.6863e-05	2	42678	0	0	61430	0	0	6028	8.6395e-07	1	1157478	0	0	61012	0	0	84746
["A","G"]	7-21801135-A-G	Both LoF + ACMG	GRCh38	DNAH11	NM_001277115.2	ENST00000409508.8	c.10027-2A>G	NA	NA	SNV	1490837	NA	https://www.ncbi.nlm.nih.gov/clinvar/variation/1490837	NA	http://genome.ucsc.edu/cgi-bin/hgTracks?db=hg38&highlight=hg38.chr7%3A21801134-21801134&position=chr7%3A21801110-21801160	splice_acceptor_variant	HC	NA	NA	lof	Likely Pathogenic	1.8694e-06	3	1604772	0	0	74934	0	0	910	1.7052e-05	1	58644	0	0	29302	0	0	44762	0	0	63676	0	0	6050	1.7022e-06	2	1174964	0	0	62234	0	0	89296
["C","T"]	7-21801146-C-T	Both LoF + ACMG	GRCh38	DNAH11	NM_001277115.2	ENST00000409508.8	c.10036C>T	ENSP00000475939.1	p.Arg3346Ter	SNV	943280	DM	https://www.ncbi.nlm.nih.gov/clinvar/variation/943280	https://portal.biobase-international.com/hgmd/pro/mut.php?acc=CM1620033	http://genome.ucsc.edu/cgi-bin/hgTracks?db=hg38&highlight=hg38.chr7%3A21801145-21801145&position=chr7%3A21801121-21801171	stop_gained	HC	NA	NA	lof	Pathogenic	9.9503e-06	16	1607998	0	0	74940	0	0	912	0	0	59162	0	0	29368	0.0001563	7	44786	0	0	63786	0	0	6052	5.0984e-06	6	1176838	1.6044e-05	1	62330	2.2266e-05	2	89824
["C","T"]	7-21801165-C-T	ACMG	GRCh38	DNAH11	NM_001277115.2	ENST00000409508.8	c.10055C>T	ENSP00000475939.1	p.Thr3352Met	SNV	NA	DM	NA	https://portal.biobase-international.com/hgmd/pro/mut.php?acc=CM2112082	http://genome.ucsc.edu/cgi-bin/hgTracks?db=hg38&highlight=hg38.chr7%3A21801164-21801164&position=chr7%3A21801140-21801190	NA	NA	NA	NA		Do not include	8.6892e-05	140	1611188	2.6665e-05	2	75006	0	0	910	5.0327e-05	3	59610	0	0	29472	6.6925e-05	3	44826	0	0	63914	0.00033014	2	6058	7.6365e-05	90	1178552	1.6019e-05	1	62424	0.00043134	39	90416
["GC","G"]	7-21801182-GC-G	Both LoF + ACMG	GRCh38	DNAH11	NM_001277115.2	ENST00000409508.8	c.10073del	ENSP00000475939.1	p.Ala3358GlufsTer12	deletion	2906640	NA	https://www.ncbi.nlm.nih.gov/clinvar/variation/2906640	NA	http://genome.ucsc.edu/cgi-bin/hgTracks?db=hg38&highlight=hg38.chr7%3A21801182-21801182&position=chr7%3A21801158-21801208	frameshift_variant	HC	NA	NA	lof	Likely Pathogenic	8.061e-06	13	1612708	0	0	75034	0	0	910	0	0	59824	0	0	29530	0	0	44844	0	0	63966	0	0	6060	1.0175e-05	12	1179344	1.6012e-05	1	62452	0	0	90744
["TG","T"]	7-21801190-TG-T	LoF	GRCh38	DNAH11	NM_001277115.2	ENST00000409508.8	c.10081del	ENSP00000475939.1	p.Glu3361ArgfsTer9	deletion	NA	NA	NA	NA	http://genome.ucsc.edu/cgi-bin/hgTracks?db=hg38&highlight=hg38.chr7%3A21801190-21801190&position=chr7%3A21801166-21801216	frameshift_variant	HC	NA	NA	lof	Likely Pathogenic	6.1989e-07	1	1613202	0	0	75052	0	0	912	0	0	59930	0	0	29558	0	0	44856	0	0	63982	0	0	6060	8.4778e-07	1	1179550	0	0	62472	0	0	90830
["G","T"]	7-21801212-G-T	LoF	GRCh38	DNAH11	NM_001277115.2	ENST00000409508.8	c.10102G>T	ENSP00000475939.1	p.Glu3368Ter	SNV	NA	NA	NA	NA	http://genome.ucsc.edu/cgi-bin/hgTracks?db=hg38&highlight=hg38.chr7%3A21801211-21801211&position=chr7%3A21801187-21801237	stop_gained	HC	NA	NA	not_lof	Do not include	6.1968e-07	1	1613728	0	0	75058	0	0	912	0	0	59992	0	0	29582	0	0	44872	0	0	64010	0	0	6062	8.4761e-07	1	1179784	0	0	62474	0	0	90982
["C","T"]	7-21801221-C-T	LoF	GRCh38	DNAH11	NM_001277115.2	ENST00000409508.8	c.10111C>T	ENSP00000475939.1	p.Gln3371Ter	SNV	NA	NA	NA	NA	http://genome.ucsc.edu/cgi-bin/hgTracks?db=hg38&highlight=hg38.chr7%3A21801220-21801220&position=chr7%3A21801196-21801246	stop_gained	HC	NA	NA	lof	Likely Pathogenic	6.1972e-07	1	1613624	0	0	74888	0	0	910	1.6674e-05	1	59972	0	0	29590	0	0	44886	0	0	64006	0	0	6084	0	0	1179808	0	0	62462	0	0	91018
["A","AGTT"]	7-21801275-A-AGTT	LoF	GRCh38	DNAH11	NM_001277115.2	ENST00000409508.8	c.10165+1_10165+3dup	NA	NA	insertion	NA	NA	NA	NA	http://genome.ucsc.edu/cgi-bin/hgTracks?db=hg38&highlight=hg38.chr7%3A21801275-21801274&position=chr7%3A21801251-21801300	stop_gained	HC	NA	NA	lof	Likely Pathogenic	4.9576e-06	8	1613698	1.3342e-05	1	74950	0	0	912	0	0	59972	0	0	29596	0	0	44880	0	0	64018	0	0	6082	5.933e-06	7	1179840	0	0	62460	0	0	90988
["G","A"]	7-21807882-G-A	LoF	GRCh38	DNAH11	NM_001277115.2	ENST00000409508.8	c.10166-1G>A	NA	NA	SNV	NA	NA	NA	NA	http://genome.ucsc.edu/cgi-bin/hgTracks?db=hg38&highlight=hg38.chr7%3A21807881-21807881&position=chr7%3A21807857-21807907	splice_acceptor_variant	HC	NA	NA	uncertain	Likely Pathogenic	6.2972e-07	1	1588006	0	0	74670	0	0	912	0	0	59518	0	0	29304	0	0	44182	0	0	63660	0	0	5576	8.6234e-07	1	1159630	0	0	61174	0	0	89380
["G","C"]	7-21807882-G-C	Both LoF + ACMG	GRCh38	DNAH11	NM_001277115.2	ENST00000409508.8	c.10166-1G>C	NA	NA	SNV	1743864	NA	https://www.ncbi.nlm.nih.gov/clinvar/variation/1743864	NA	http://genome.ucsc.edu/cgi-bin/hgTracks?db=hg38&highlight=hg38.chr7%3A21807881-21807881&position=chr7%3A21807857-21807907	splice_acceptor_variant	HC	NA	NA	uncertain	Likely Pathogenic	6.9274e-06	11	1587888	1.3414e-05	1	74548	0	0	912	0	0	59498	0	0	29304	0	0	44194	0	0	63660	0	0	5598	8.6234e-06	10	1159638	0	0	61152	0	0	89384
["C","T"]	7-21807891-C-T	ACMG	GRCh38	DNAH11	NM_001277115.2	ENST00000409508.8	c.10174C>T	ENSP00000475939.1	p.Arg3392Cys	SNV	NA	DM	NA	https://portal.biobase-international.com/hgmd/pro/mut.php?acc=CM184941	http://genome.ucsc.edu/cgi-bin/hgTracks?db=hg38&highlight=hg38.chr7%3A21807890-21807890&position=chr7%3A21807866-21807916	NA	NA	NA	NA		VUS	3.0772e-05	49	1592352	0	0	74608	0	0	912	8.4e-05	5	59524	0	0	29306	0	0	44358	0	0	63702	0	0	5648	3.7819e-05	44	1163434	0	0	61364	0	0	89496
["G","A"]	7-21807896-G-A	LoF	GRCh38	DNAH11	NM_001277115.2	ENST00000409508.8	c.10179G>A	ENSP00000475939.1	p.Trp3393Ter	SNV	NA	NA	NA	NA	http://genome.ucsc.edu/cgi-bin/hgTracks?db=hg38&highlight=hg38.chr7%3A21807895-21807895&position=chr7%3A21807871-21807921	stop_gained	HC	NA	NA	lof	Likely Pathogenic	6.2649e-07	1	1596198	0	0	74784	0	0	912	0	0	59646	0	0	29362	0	0	44442	0	0	63750	0	0	5662	8.5738e-07	1	1166338	0	0	61590	0	0	89712
["ACT","A"]	7-21807935-ACT-A	Both LoF + ACMG	GRCh38	DNAH11	NM_001277115.2	ENST00000409508.8	c.10221_10222del	ENSP00000475939.1	p.Cys3408TrpfsTer54	deletion	283902	NA	https://www.ncbi.nlm.nih.gov/clinvar/variation/283902	NA	http://genome.ucsc.edu/cgi-bin/hgTracks?db=hg38&highlight=hg38.chr7%3A21807935-21807936&position=chr7%3A21807911-21807962	frameshift_variant	HC	NA	NA	lof	Pathogenic	1.4919e-05	24	1608736	0	0	74820	0	0	912	0	0	59906	0	0	29496	0	0	44784	0	0	63880	0	0	5836	1.785e-05	21	1176446	4.8219e-05	3	62216	0	0	90440
["T","TA"]	7-21807975-T-TA	Both LoF + ACMG	GRCh38	DNAH11	NM_001277115.2	ENST00000409508.8	c.10259dup	ENSP00000475939.1	p.Tyr3420Ter	insertion	2913935	NA	https://www.ncbi.nlm.nih.gov/clinvar/variation/2913935	NA	http://genome.ucsc.edu/cgi-bin/hgTracks?db=hg38&highlight=hg38.chr7%3A21807975-21807974&position=chr7%3A21807951-21808000	stop_gained	HC	NA	NA	lof	Likely Pathogenic	6.2285e-06	10	1605516	0	0	74980	0	0	912	0	0	59676	0	0	29362	0	0	44772	0	0	63734	0	0	5754	8.5124e-06	10	1174756	0	0	62094	0	0	89476
["G","A"]	7-21807981-G-A	ACMG	GRCh38	DNAH11	NM_001277115.2	ENST00000409508.8	c.10264G>A	ENSP00000475939.1	p.Gly3422Arg	SNV	952311	DM	https://www.ncbi.nlm.nih.gov/clinvar/variation/952311	https://portal.biobase-international.com/hgmd/pro/mut.php?acc=CM105718	http://genome.ucsc.edu/cgi-bin/hgTracks?db=hg38&highlight=hg38.chr7%3A21807980-21807980&position=chr7%3A21807956-21808006	NA	NA	NA	NA		Likely Pathogenic	2.4973e-05	40	1601738	0	0	74842	0	0	912	0	0	59466	0	0	29250	0	0	44678	0	0	63560	0	0	5718	3.4116e-05	40	1172466	0	0	61912	0	0	88934
["C","T"]	7-21807996-C-T	LoF	GRCh38	DNAH11	NM_001277115.2	ENST00000409508.8	c.10279C>T	ENSP00000475939.1	p.Gln3427Ter	SNV	NA	NA	NA	NA	http://genome.ucsc.edu/cgi-bin/hgTracks?db=hg38&highlight=hg38.chr7%3A21807995-21807995&position=chr7%3A21807971-21808021	stop_gained	HC	NA	NA	lof	Likely Pathogenic	6.2915e-07	1	1589458	0	0	74814	0	0	912	0	0	59006	0	0	29046	0	0	44510	0	0	63270	0	0	5638	8.5931e-07	1	1163730	0	0	61244	0	0	87288
["AGTATCGCC","A"]	7-21807997-AGTATCGCC-A	LoF	GRCh38	DNAH11	NM_001277115.2	ENST00000409508.8	c.10281_10288del	ENSP00000475939.1	p.Tyr3428GlyfsTer32	deletion	NA	NA	NA	NA	http://genome.ucsc.edu/cgi-bin/hgTracks?db=hg38&highlight=hg38.chr7%3A21807997-21808004&position=chr7%3A21807973-21808030	frameshift_variant	HC	NA	NA	lof	Likely Pathogenic	6.2919e-07	1	1589354	0	0	74830	0	0	912	0	0	59010	0	0	29048	0	0	44496	0	0	63282	0	0	5640	0	0	1163600	0	0	61256	1.1457e-05	1	87280
["C","A"]	7-21808002-C-A	ACMG	GRCh38	DNAH11	NM_001277115.2	ENST00000409508.8	c.10285C>A	ENSP00000475939.1	p.Arg3429Ser	SNV	NA	DM	NA	https://portal.biobase-international.com/hgmd/pro/mut.php?acc=CM157449	http://genome.ucsc.edu/cgi-bin/hgTracks?db=hg38&highlight=hg38.chr7%3A21808001-21808001&position=chr7%3A21807977-21808027	NA	NA	NA	NA		VUS	6.3049e-07	1	1586060	0	0	74766	0	0	912	0	0	58826	0	0	29004	0	0	44398	0	0	63176	0	0	5620	8.6104e-07	1	1161380	0	0	61072	0	0	86906
["G","A"]	7-21808003-G-A	ACMG	GRCh38	DNAH11	NM_001277115.2	ENST00000409508.8	c.10286G>A	ENSP00000475939.1	p.Arg3429His	SNV	665934	NA	https://www.ncbi.nlm.nih.gov/clinvar/variation/665934	NA	http://genome.ucsc.edu/cgi-bin/hgTracks?db=hg38&highlight=hg38.chr7%3A21808002-21808002&position=chr7%3A21807978-21808028	NA	NA	NA	NA		Likely Pathogenic	1.5143e-05	24	1584928	2.6767e-05	2	74718	0	0	912	0	0	58704	0	0	28942	0	0	44372	0	0	63100	0	0	5608	1.723e-05	20	1160792	3.2758e-05	2	61054	0	0	86726
["C","T"]	7-21808005-C-T	LoF	GRCh38	DNAH11	NM_001277115.2	ENST00000409508.8	c.10288C>T	ENSP00000475939.1	p.Gln3430Ter	SNV	NA	NA	NA	NA	http://genome.ucsc.edu/cgi-bin/hgTracks?db=hg38&highlight=hg38.chr7%3A21808004-21808004&position=chr7%3A21807980-21808030	stop_gained	HC	NA	NA	lof	Likely Pathogenic	1.2604e-06	2	1586834	0	0	74760	0	0	912	0	0	58754	0	0	29012	0	0	44412	0	0	63210	0	0	5626	1.7213e-06	2	1161912	0	0	61140	0	0	87096
["TG","T"]	7-21808026-TG-T	LoF	GRCh38	DNAH11	NM_001277115.2	ENST00000409508.8	c.10312del	ENSP00000475939.1	p.Val3438PhefsTer12	deletion	NA	NA	NA	NA	http://genome.ucsc.edu/cgi-bin/hgTracks?db=hg38&highlight=hg38.chr7%3A21808026-21808026&position=chr7%3A21808002-21808052	frameshift_variant	HC	NA	NA	lof	Likely Pathogenic	6.4244e-07	1	1556576	0	0	74226	0	0	912	0	0	56850	3.5209e-05	1	28402	0	0	43618	0	0	62296	0	0	5456	0	0	1141562	0	0	59684	0	0	83570
["G","A"]	7-21808027-G-A	LoF	GRCh38	DNAH11	NM_001277115.2	ENST00000409508.8	c.10310G>A	ENSP00000475939.1	p.Trp3437Ter	SNV	NA	NA	NA	NA	http://genome.ucsc.edu/cgi-bin/hgTracks?db=hg38&highlight=hg38.chr7%3A21808026-21808026&position=chr7%3A21808002-21808052	stop_gained	HC	NA	NA	likely_not_lof	Do not include	6.4345e-07	1	1554134	0	0	74130	0	0	912	0	0	56758	0	0	28342	0	0	43538	0	0	62220	0	0	5444	8.7709e-07	1	1140140	0	0	59580	0	0	83070
["C","T"]	7-21808041-C-T	Both LoF + ACMG	GRCh38	DNAH11	NM_001277115.2	ENST00000409508.8	c.10324C>T	ENSP00000475939.1	p.Gln3442Ter	SNV	238887	DM	https://www.ncbi.nlm.nih.gov/clinvar/variation/238887	https://portal.biobase-international.com/hgmd/pro/mut.php?acc=CM1110363	http://genome.ucsc.edu/cgi-bin/hgTracks?db=hg38&highlight=hg38.chr7%3A21808040-21808040&position=chr7%3A21808016-21808066	stop_gained	HC	NA	NA	lof	Pathogenic	1.9552e-06	3	1534406	0	0	73758	0	0	912	0	0	54872	0	0	27946	0	0	42986	0	0	61452	0	0	5344	2.6594e-06	3	1128060	0	0	58696	0	0	80380
["C","T"]	7-21808044-C-T	LoF	GRCh38	DNAH11	NM_001277115.2	ENST00000409508.8	c.10327C>T	ENSP00000475939.1	p.Gln3443Ter	SNV	NA	NA	NA	NA	http://genome.ucsc.edu/cgi-bin/hgTracks?db=hg38&highlight=hg38.chr7%3A21808043-21808043&position=chr7%3A21808019-21808069	stop_gained	HC	NA	NA	lof	Likely Pathogenic	6.528e-07	1	1531858	0	0	73844	0	0	912	0	0	54458	0	0	27808	0	0	42866	0	0	61320	0	0	5340	8.8764e-07	1	1126588	0	0	58650	0	0	80072
["T","C"]	7-21808051-T-C	Both LoF + ACMG	GRCh38	DNAH11	NM_001277115.2	ENST00000409508.8	c.10332+2T>C	NA	NA	SNV	454629	NA	https://www.ncbi.nlm.nih.gov/clinvar/variation/454629	NA	http://genome.ucsc.edu/cgi-bin/hgTracks?db=hg38&highlight=hg38.chr7%3A21808050-21808050&position=chr7%3A21808026-21808076	splice_donor_variant	HC	NA	NA	uncertain	Likely Pathogenic	3.9533e-06	6	1517738	2.7221e-05	2	73472	0	0	912	0	0	53232	0	0	27550	0	0	42450	0	0	60642	0	0	5212	3.5762e-06	4	1118508	0	0	58020	0	0	77740
["A","T"]	7-21816465-A-T	LoF	GRCh38	DNAH11	NM_001277115.2	ENST00000409508.8	c.10333-2A>T	NA	NA	SNV	NA	NA	NA	NA	http://genome.ucsc.edu/cgi-bin/hgTracks?db=hg38&highlight=hg38.chr7%3A21816464-21816464&position=chr7%3A21816440-21816490	splice_acceptor_variant	HC	NA	NA	lof	Likely Pathogenic	6.2679e-07	1	1595428	0	0	74704	0	0	912	0	0	56764	0	0	29164	0	0	44148	0	0	63142	0	0	6030	8.5401e-07	1	1170950	0	0	61962	0	0	87652
["G","C"]	7-21816466-G-C	Both LoF + ACMG	GRCh38	DNAH11	NM_001277115.2	ENST00000409508.8	c.10333-1G>C	NA	NA	SNV	2887101	NA	https://www.ncbi.nlm.nih.gov/clinvar/variation/2887101	NA	http://genome.ucsc.edu/cgi-bin/hgTracks?db=hg38&highlight=hg38.chr7%3A21816465-21816465&position=chr7%3A21816441-21816491	splice_acceptor_variant	HC	NA	NA	lof	Likely Pathogenic	1.5036e-05	24	1596158	0	0	74554	0	0	912	0	0	56866	0	0	29180	0	0	44200	0	0	63174	0	0	6060	2.0486e-05	24	1171518	0	0	61948	0	0	87746
["G","A"]	7-21816538-G-A	LoF	GRCh38	DNAH11	NM_001277115.2	ENST00000409508.8	c.10404G>A	ENSP00000475939.1	p.Trp3468Ter	SNV	NA	NA	NA	NA	http://genome.ucsc.edu/cgi-bin/hgTracks?db=hg38&highlight=hg38.chr7%3A21816537-21816537&position=chr7%3A21816513-21816563	stop_gained	HC	NA	NA	lof	Likely Pathogenic	6.2006e-07	1	1612756	1.3359e-05	1	74858	0	0	912	0	0	59778	0	0	29564	0	0	44836	0	0	63984	0	0	6082	0	0	1179572	0	0	62444	0	0	90726
["G","T"]	7-21816575-G-T	LoF	GRCh38	DNAH11	NM_001277115.2	ENST00000409508.8	c.10441G>T	ENSP00000475939.1	p.Glu3481Ter	SNV	NA	NA	NA	NA	http://genome.ucsc.edu/cgi-bin/hgTracks?db=hg38&highlight=hg38.chr7%3A21816574-21816574&position=chr7%3A21816550-21816600	stop_gained	HC	NA	NA	lof	Likely Pathogenic	6.198e-07	1	1613424	0	0	74998	0	0	910	0	0	59890	0	0	29588	0	0	44842	0	0	63992	0	0	6056	8.4764e-07	1	1179750	0	0	62478	0	0	90920
["TAACA","T"]	7-21816591-TAACA-T	LoF	GRCh38	DNAH11	NM_001277115.2	ENST00000409508.8	c.10458_10461del	ENSP00000475939.1	p.His3488ValfsTer7	deletion	NA	NA	NA	NA	http://genome.ucsc.edu/cgi-bin/hgTracks?db=hg38&highlight=hg38.chr7%3A21816591-21816594&position=chr7%3A21816567-21816620	frameshift_variant	HC	NA	NA	lof	Likely Pathogenic	6.1971e-07	1	1613652	0	0	75012	0	0	912	0	0	59932	0	0	29594	0	0	44858	0	0	64006	0	0	6060	8.476e-07	1	1179798	0	0	62484	0	0	90996
["G","A"]	7-21816610-G-A	Both LoF + ACMG	GRCh38	DNAH11	NM_001277115.2	ENST00000409508.8	c.10476G>A	ENSP00000475939.1	p.Trp3492Ter	SNV	2768284	NA	https://www.ncbi.nlm.nih.gov/clinvar/variation/2768284	NA	http://genome.ucsc.edu/cgi-bin/hgTracks?db=hg38&highlight=hg38.chr7%3A21816609-21816609&position=chr7%3A21816585-21816635	stop_gained	HC	NA	NA	lof	Likely Pathogenic	3.0984e-06	5	1613738	0	0	74992	0	0	912	0	0	59940	0	0	29602	0	0	44876	0	0	64018	0	0	6060	4.2379e-06	5	1179818	0	0	62484	0	0	91036
["C","T"]	7-21816635-C-T	LoF	GRCh38	DNAH11	NM_001277115.2	ENST00000409508.8	c.10501C>T	ENSP00000475939.1	p.Gln3501Ter	SNV	NA	NA	NA	NA	http://genome.ucsc.edu/cgi-bin/hgTracks?db=hg38&highlight=hg38.chr7%3A21816634-21816634&position=chr7%3A21816610-21816660	stop_gained	HC	NA	NA	lof	Likely Pathogenic	6.1972e-07	1	1613638	0	0	74968	0	0	910	0	0	59948	0	0	29594	0	0	44862	0	0	63986	0	0	6060	8.4761e-07	1	1179788	0	0	62484	0	0	91038
["C","T"]	7-21816695-C-T	LoF	GRCh38	DNAH11	NM_001277115.2	ENST00000409508.8	c.10561C>T	ENSP00000475939.1	p.Gln3521Ter	SNV	NA	NA	NA	NA	http://genome.ucsc.edu/cgi-bin/hgTracks?db=hg38&highlight=hg38.chr7%3A21816694-21816694&position=chr7%3A21816670-21816720	stop_gained	HC	NA	NA	lof	Likely Pathogenic	1.2398e-06	2	1613110	0	0	74988	0	0	912	0	0	59910	0	0	29574	0	0	44854	1.5628e-05	1	63986	0	0	6042	0	0	1179528	0	0	62466	1.1007e-05	1	90850
["G","T"]	7-21816703-G-T	LoF	GRCh38	DNAH11	NM_001277115.2	ENST00000409508.8	c.10568+1G>T	NA	NA	SNV	NA	NA	NA	NA	http://genome.ucsc.edu/cgi-bin/hgTracks?db=hg38&highlight=hg38.chr7%3A21816702-21816702&position=chr7%3A21816678-21816728	splice_donor_variant	HC	NA	NA	uncertain	VUS	1.2403e-06	2	1612546	0	0	75016	0	0	910	0	0	59882	0	0	29546	0	0	44840	0	0	63990	0	0	6030	1.6961e-06	2	1179146	0	0	62450	0	0	90736
["CTGAATTTTAAGGTTTT","C"]	7-21818205-CTGAATTTTAAGGTTTT-C	LoF	GRCh38	DNAH11	NM_001277115.2	ENST00000409508.8	c.10569-6_10578del	NA	NA	deletion	NA	NA	NA	NA	http://genome.ucsc.edu/cgi-bin/hgTracks?db=hg38&highlight=hg38.chr7%3A21818205-21818220&position=chr7%3A21818181-21818246	splice_acceptor_variant	HC	NA	NA	uncertain	Likely Pathogenic	6.2258e-07	1	1606214	0	0	74752	0	0	912	0	0	58504	0	0	29410	0	0	44684	0	0	63882	0	0	6042	0	0	1177466	1.6066e-05	1	62242	0	0	88320
["A","G"]	7-21818215-A-G	Both LoF + ACMG	GRCh38	DNAH11	NM_001277115.2	ENST00000409508.8	c.10569-2A>G	NA	NA	SNV	1810169	NA	https://www.ncbi.nlm.nih.gov/clinvar/variation/1810169	NA	http://genome.ucsc.edu/cgi-bin/hgTracks?db=hg38&highlight=hg38.chr7%3A21818214-21818214&position=chr7%3A21818190-21818240	splice_acceptor_variant	HC	NA	NA	lof	Likely Pathogenic	5.597e-06	9	1608004	0	0	74736	0	0	912	0	0	58860	0	0	29448	0	0	44736	0	0	63948	0	0	6066	7.6392e-06	9	1178128	0	0	62272	0	0	88898
["G","A"]	7-21818216-G-A	LoF	GRCh38	DNAH11	NM_001277115.2	ENST00000409508.8	c.10569-1G>A	NA	NA	SNV	NA	NA	NA	NA	http://genome.ucsc.edu/cgi-bin/hgTracks?db=hg38&highlight=hg38.chr7%3A21818215-21818215&position=chr7%3A21818191-21818241	splice_acceptor_variant	HC	NA	NA	lof	Likely Pathogenic	6.2202e-07	1	1607670	1.3371e-05	1	74790	0	0	912	0	0	58826	0	0	29442	0	0	44676	0	0	63904	0	0	6046	0	0	1177944	0	0	62270	0	0	88860
["G","T"]	7-21818278-G-T	LoF	GRCh38	DNAH11	NM_001277115.2	ENST00000409508.8	c.10630G>T	ENSP00000475939.1	p.Glu3544Ter	SNV	NA	NA	NA	NA	http://genome.ucsc.edu/cgi-bin/hgTracks?db=hg38&highlight=hg38.chr7%3A21818277-21818277&position=chr7%3A21818253-21818303	stop_gained	HC	NA	NA	lof	Likely Pathogenic	6.2038e-07	1	1611916	0	0	74768	0	0	912	0	0	59730	3.3864e-05	1	29530	0	0	44784	0	0	63978	0	0	6078	0	0	1179006	0	0	62364	0	0	90766
["TA","T"]	7-21818328-TA-T	LoF	GRCh38	DNAH11	NM_001277115.2	ENST00000409508.8	c.10686del	ENSP00000475939.1	p.Gly3563GlufsTer50	deletion	NA	NA	NA	NA	http://genome.ucsc.edu/cgi-bin/hgTracks?db=hg38&highlight=hg38.chr7%3A21818328-21818328&position=chr7%3A21818304-21818354	frameshift_variant	HC	NA	NA	likely_not_lof	Do not include	6.2341e-07	1	1604090	0	0	74476	0	0	912	1.7398e-05	1	57478	0	0	29378	0	0	44676	0	0	63950	0	0	6026	0	0	1177012	0	0	62170	0	0	88012
["A","T"]	7-21818329-A-T	LoF	GRCh38	DNAH11	NM_001277115.2	ENST00000409508.8	c.10681A>T	ENSP00000475939.1	p.Lys3561Ter	SNV	NA	NA	NA	NA	http://genome.ucsc.edu/cgi-bin/hgTracks?db=hg38&highlight=hg38.chr7%3A21818328-21818328&position=chr7%3A21818304-21818354	stop_gained	HC	NA	NA	likely_lof	Likely Pathogenic	1.2464e-06	2	1604604	0	0	74596	0	0	912	0	0	57756	0	0	29384	0	0	44674	0	0	63958	0	0	6028	1.6992e-06	2	1177020	0	0	62204	0	0	88072
["A","AG"]	7-21818334-A-AG	LoF	GRCh38	DNAH11	NM_001277115.2	ENST00000409508.8	c.10688dup	ENSP00000475939.1	p.Tyr3565ValfsTer7	insertion	NA	NA	NA	NA	http://genome.ucsc.edu/cgi-bin/hgTracks?db=hg38&highlight=hg38.chr7%3A21818334-21818333&position=chr7%3A21818310-21818359	frameshift_variant	HC	NA	NA	lof	Likely Pathogenic	6.2256e-07	1	1606276	0	0	74734	0	0	910	0	0	58276	0	0	29378	0	0	44708	0	0	63982	0	0	6030	8.4925e-07	1	1177506	0	0	62222	0	0	88530
["GA","G"]	7-21818336-GA-G	LoF	GRCh38	DNAH11	NM_001277115.2	ENST00000409508.8	c.10691del	ENSP00000475939.1	p.Lys3564SerfsTer49	deletion	NA	NA	NA	NA	http://genome.ucsc.edu/cgi-bin/hgTracks?db=hg38&highlight=hg38.chr7%3A21818336-21818336&position=chr7%3A21818312-21818362	frameshift_variant	HC	NA	NA	lof	Likely Pathogenic	6.2274e-07	1	1605802	0	0	74660	0	0	912	1.718e-05	1	58206	0	0	29384	0	0	44670	0	0	63950	0	0	6028	0	0	1177342	0	0	62200	0	0	88450
["G","A"]	7-21818340-G-A	LoF	GRCh38	DNAH11	NM_001277115.2	ENST00000409508.8	c.10691+1G>A	NA	NA	SNV	NA	NA	NA	NA	http://genome.ucsc.edu/cgi-bin/hgTracks?db=hg38&highlight=hg38.chr7%3A21818339-21818339&position=chr7%3A21818315-21818365	splice_donor_variant	HC	NA	NA	not_lof	VUS	6.2266e-07	1	1606022	0	0	74682	0	0	912	0	0	58290	0	0	29392	0	0	44668	0	0	63950	0	0	6032	8.4941e-07	1	1177292	0	0	62218	0	0	88586
["T","C"]	7-21818341-T-C	Both LoF + ACMG	GRCh38	DNAH11	NM_001277115.2	ENST00000409508.8	c.10691+2T>C	NA	NA	SNV	265100	DM	https://www.ncbi.nlm.nih.gov/clinvar/variation/265100	https://portal.biobase-international.com/hgmd/pro/mut.php?acc=CS1619306	http://genome.ucsc.edu/cgi-bin/hgTracks?db=hg38&highlight=hg38.chr7%3A21818340-21818340&position=chr7%3A21818316-21818366	splice_donor_variant	HC	NA	NA	not_lof	Likely Pathogenic	9.9618e-06	16	1606132	0	0	74568	0	0	912	0	0	58318	0.00034018	10	29396	0	0	44714	0	0	63968	0	0	6052	2.548e-06	3	1177386	4.823e-05	3	62202	0	0	88616
["G","C"]	7-21818344-G-C	ACMG	GRCh38	DNAH11	NM_001277115.2	ENST00000409508.8	c.10691+5G>C	NA	NA	SNV	952401	NA	https://www.ncbi.nlm.nih.gov/clinvar/variation/952401	NA	http://genome.ucsc.edu/cgi-bin/hgTracks?db=hg38&highlight=hg38.chr7%3A21818343-21818343&position=chr7%3A21818319-21818369	NA	NA	NA	NA		Likely Pathogenic	1.2458e-06	2	1605442	2.6802e-05	2	74620	0	0	912	0	0	58244	0	0	29382	0	0	44606	0	0	63942	0	0	6028	0	0	1177058	0	0	62168	0	0	88482
["AG","A"]	7-21842582-AG-A	LoF	GRCh38	DNAH11	NM_001277115.2	ENST00000409508.8	c.10731del	ENSP00000475939.1	p.Asn3578ThrfsTer35	deletion	NA	NA	NA	NA	http://genome.ucsc.edu/cgi-bin/hgTracks?db=hg38&highlight=hg38.chr7%3A21842582-21842582&position=chr7%3A21842558-21842608	frameshift_variant	HC	NA	NA	lof	Likely Pathogenic	6.1959e-07	1	1613968	0	0	75046	0	0	912	0	0	60028	0	0	29602	2.2287e-05	1	44870	0	0	64008	0	0	6062	0	0	1179874	0	0	62486	0	0	91080
["G","A"]	7-21842591-G-A	ACMG	GRCh38	DNAH11	NM_001277115.2	ENST00000409508.8	c.10739G>A	ENSP00000475939.1	p.Arg3580His	SNV	NA	DM	NA	https://portal.biobase-international.com/hgmd/pro/mut.php?acc=CM140787	http://genome.ucsc.edu/cgi-bin/hgTracks?db=hg38&highlight=hg38.chr7%3A21842590-21842590&position=chr7%3A21842566-21842616	NA	NA	NA	NA		Do not include	0.013809	22285	1613800	0.0030129	226	75012	0.013158	12	912	0.0054828	329	60006	0.010474	310	29596	8.9146e-05	4	44870	0.0035635	228	63982	0.004289	26	6062	0.016915	19956	1179802	0.012963	810	62484	0.0042164	384	91074
["C","T"]	7-21842641-C-T	Both LoF + ACMG	GRCh38	DNAH11	NM_001277115.2	ENST00000409508.8	c.10789C>T	ENSP00000475939.1	p.Gln3597Ter	SNV	410859	DM	https://www.ncbi.nlm.nih.gov/clinvar/variation/410859	https://portal.biobase-international.com/hgmd/pro/mut.php?acc=CM1620672	http://genome.ucsc.edu/cgi-bin/hgTracks?db=hg38&highlight=hg38.chr7%3A21842640-21842640&position=chr7%3A21842616-21842666	stop_gained	HC	NA	NA	lof	Pathogenic	1.2393e-06	2	1613846	0	0	74928	0	0	912	1.6667e-05	1	59998	0	0	29602	0	0	44894	0	0	64022	0	0	6084	8.4755e-07	1	1179870	0	0	62464	0	0	91072
["G","T"]	7-21842689-G-T	LoF	GRCh38	DNAH11	NM_001277115.2	ENST00000409508.8	c.10837G>T	ENSP00000475939.1	p.Glu3613Ter	SNV	NA	NA	NA	NA	http://genome.ucsc.edu/cgi-bin/hgTracks?db=hg38&highlight=hg38.chr7%3A21842688-21842688&position=chr7%3A21842664-21842714	stop_gained	HC	NA	NA	lof	Likely Pathogenic	6.1966e-07	1	1613796	0	0	75056	0	0	912	0	0	59978	0	0	29602	0	0	44878	0	0	64006	0	0	6062	0	0	1179796	0	0	62470	1.0985e-05	1	91036
["G","GCCCA"]	7-21842692-G-GCCCA	Both LoF + ACMG	GRCh38	DNAH11	NM_001277115.2	ENST00000409508.8	c.10841_10844dup	ENSP00000475939.1	p.Gln3615HisfsTer11	insertion	2838649	NA	https://www.ncbi.nlm.nih.gov/clinvar/variation/2838649	NA	http://genome.ucsc.edu/cgi-bin/hgTracks?db=hg38&highlight=hg38.chr7%3A21842692-21842691&position=chr7%3A21842668-21842717	frameshift_variant	HC	NA	NA	lof	Likely Pathogenic	6.1967e-07	1	1613754	0	0	75052	0	0	912	0	0	59984	3.3788e-05	1	29596	0	0	44876	0	0	64006	0	0	6062	0	0	1179764	0	0	62470	0	0	91032
["CT","C"]	7-21842743-CT-C	LoF	GRCh38	DNAH11	NM_001277115.2	ENST00000409508.8	c.10893del	ENSP00000475939.1	p.Lys3632SerfsTer4	deletion	NA	NA	NA	NA	http://genome.ucsc.edu/cgi-bin/hgTracks?db=hg38&highlight=hg38.chr7%3A21842743-21842743&position=chr7%3A21842719-21842769	frameshift_variant	HC	NA	NA	lof	Likely Pathogenic	3.7341e-06	6	1606802	0	0	74802	0	0	912	0	0	58700	0	0	29334	0	0	44782	0	0	63810	0	0	6044	5.1e-06	6	1176468	0	0	62180	0	0	89770
["A","T"]	7-21842746-A-T	LoF	GRCh38	DNAH11	NM_001277115.2	ENST00000409508.8	c.10894A>T	ENSP00000475939.1	p.Lys3632Ter	SNV	NA	NA	NA	NA	http://genome.ucsc.edu/cgi-bin/hgTracks?db=hg38&highlight=hg38.chr7%3A21842745-21842745&position=chr7%3A21842721-21842771	stop_gained	HC	NA	NA	lof	Likely Pathogenic	6.226e-07	1	1606168	0	0	74786	0	0	910	0	0	58636	0	0	29322	0	0	44744	0	0	63780	0	0	6046	0	0	1176096	0	0	62150	1.1149e-05	1	89698
["G","T"]	7-21842749-G-T	LoF	GRCh38	DNAH11	NM_001277115.2	ENST00000409508.8	c.10896+1G>T	NA	NA	SNV	NA	NA	NA	NA	http://genome.ucsc.edu/cgi-bin/hgTracks?db=hg38&highlight=hg38.chr7%3A21842748-21842748&position=chr7%3A21842724-21842774	splice_donor_variant	HC	NA	NA	uncertain	VUS	4.987e-06	8	1604182	0	0	74676	0	0	912	0	0	58322	0	0	29262	0	0	44682	0	0	63652	0	0	6040	6.8083e-06	8	1175044	0	0	62102	0	0	89490
["A","C"]	7-21852465-A-C	LoF	GRCh38	DNAH11	NM_001277115.2	ENST00000409508.8	c.10897-2A>C	NA	NA	SNV	NA	NA	NA	NA	http://genome.ucsc.edu/cgi-bin/hgTracks?db=hg38&highlight=hg38.chr7%3A21852464-21852464&position=chr7%3A21852440-21852490	splice_acceptor_variant	HC	NA	NA	likely_not_lof	VUS	6.2322e-07	1	1604580	0	0	74334	0	0	908	0	0	59432	0	0	29342	0	0	44570	0	0	63202	0	0	5974	8.5153e-07	1	1174362	0	0	61974	0	0	90482
["G","C"]	7-21852466-G-C	LoF	GRCh38	DNAH11	NM_001277115.2	ENST00000409508.8	c.10897-1G>C	NA	NA	SNV	NA	NA	NA	NA	http://genome.ucsc.edu/cgi-bin/hgTracks?db=hg38&highlight=hg38.chr7%3A21852465-21852465&position=chr7%3A21852441-21852491	splice_acceptor_variant	HC	NA	NA	likely_not_lof	VUS	6.2612e-07	1	1597132	1.3539e-05	1	73862	0	0	906	0	0	59320	0	0	29184	0	0	44276	0	0	62760	0	0	5984	0	0	1168910	0	0	61712	0	0	90218
["T","A"]	7-21852468-T-A	LoF	GRCh38	DNAH11	NM_001277115.2	ENST00000409508.8	c.10898T>A	ENSP00000475939.1	p.Leu3633Ter	SNV	NA	NA	NA	NA	http://genome.ucsc.edu/cgi-bin/hgTracks?db=hg38&highlight=hg38.chr7%3A21852467-21852467&position=chr7%3A21852443-21852493	stop_gained	HC	NA	NA	likely_not_lof	Likely Pathogenic	2.4812e-06	4	1612102	0	0	74794	0	0	912	0	0	59730	0	0	29536	2.2293e-05	1	44858	0	0	63930	0	0	6054	1.696e-06	2	1179222	1.6025e-05	1	62402	0	0	90664
["C","T"]	7-21852485-C-T	LoF	GRCh38	DNAH11	NM_001277115.2	ENST00000409508.8	c.10915C>T	ENSP00000475939.1	p.Gln3639Ter	SNV	NA	NA	NA	NA	http://genome.ucsc.edu/cgi-bin/hgTracks?db=hg38&highlight=hg38.chr7%3A21852484-21852484&position=chr7%3A21852460-21852510	stop_gained	HC	NA	NA	lof	Likely Pathogenic	6.2004e-07	1	1612802	0	0	74814	0	0	910	0	0	59930	0	0	29580	0	0	44826	0	0	63816	0	0	6054	8.4785e-07	1	1179454	0	0	62440	0	0	90978
["A","AT"]	7-21852500-A-AT	LoF	GRCh38	DNAH11	NM_001277115.2	ENST00000409508.8	c.10932dup	ENSP00000475939.1	p.Glu3645Ter	insertion	NA	NA	NA	NA	http://genome.ucsc.edu/cgi-bin/hgTracks?db=hg38&highlight=hg38.chr7%3A21852500-21852499&position=chr7%3A21852476-21852525	frameshift_variant	HC	NA	NA	lof	Likely Pathogenic	6.1967e-07	1	1613762	0	0	74988	0	0	912	0	0	60006	0	0	29598	0	0	44868	0	0	63992	0	0	6060	8.476e-07	1	1179806	0	0	62474	0	0	91058
["GATGA","G"]	7-21852566-GATGA-G	LoF	GRCh38	DNAH11	NM_001277115.2	ENST00000409508.8	c.10997_11000del	ENSP00000475939.1	p.Asp3666AlafsTer5	deletion	NA	NA	NA	NA	http://genome.ucsc.edu/cgi-bin/hgTracks?db=hg38&highlight=hg38.chr7%3A21852566-21852569&position=chr7%3A21852542-21852595	frameshift_variant	HC	NA	NA	likely_not_lof	VUS	6.2006e-07	1	1612738	0	0	74912	0	0	912	0	0	59802	0	0	29568	0	0	44866	0	0	64000	0	0	6054	8.4776e-07	1	1179578	0	0	62420	0	0	90626
["TAG","T"]	7-21852582-TAG-T	LoF	GRCh38	DNAH11	NM_001277115.2	ENST00000409508.8	c.11018_11019del	ENSP00000475939.1	p.Arg3673IlefsTer17	deletion	NA	NA	NA	NA	http://genome.ucsc.edu/cgi-bin/hgTracks?db=hg38&highlight=hg38.chr7%3A21852582-21852583&position=chr7%3A21852558-21852609	frameshift_variant	HC	NA	NA	lof	Likely Pathogenic	1.2435e-06	2	1608388	0	0	74560	0	0	910	0	0	58784	0	0	29364	0	0	44854	0	0	63918	0	0	6020	1.6973e-06	2	1178354	0	0	62244	0	0	89380
["G","A"]	7-21852632-G-A	LoF	GRCh38	DNAH11	NM_001277115.2	ENST00000409508.8	c.11061+1G>A	NA	NA	SNV	NA	NA	NA	NA	http://genome.ucsc.edu/cgi-bin/hgTracks?db=hg38&highlight=hg38.chr7%3A21852631-21852631&position=chr7%3A21852607-21852657	splice_donor_variant	HC	NA	NA	not_lof	VUS	6.3212e-07	1	1581974	0	0	73678	0	0	910	0	0	53982	0	0	27670	0	0	44584	0	0	63100	0	0	5866	8.5728e-07	1	1166480	0	0	61110	0	0	84594
["G","A"]	7-21854314-G-A	LoF	GRCh38	DNAH11	NM_001277115.2	ENST00000409508.8	c.11062-1G>A	NA	NA	SNV	NA	NA	NA	NA	http://genome.ucsc.edu/cgi-bin/hgTracks?db=hg38&highlight=hg38.chr7%3A21854313-21854313&position=chr7%3A21854289-21854339	splice_acceptor_variant	HC	NA	NA	lof	Likely Pathogenic	6.1975e-07	1	1613566	0	0	75018	0	0	912	0	0	59976	0	0	29594	0	0	44830	0	0	63972	0	0	6062	8.4765e-07	1	1179732	0	0	62470	0	0	91000
["G","C"]	7-21854314-G-C	LoF	GRCh38	DNAH11	NM_001277115.2	ENST00000409508.8	c.11062-1G>C	NA	NA	SNV	NA	NA	NA	NA	http://genome.ucsc.edu/cgi-bin/hgTracks?db=hg38&highlight=hg38.chr7%3A21854313-21854313&position=chr7%3A21854289-21854339	splice_acceptor_variant	HC	NA	NA	lof	Likely Pathogenic	6.1975e-07	1	1613566	0	0	75018	0	0	912	0	0	59976	0	0	29594	0	0	44830	0	0	63972	0	0	6062	8.4765e-07	1	1179732	0	0	62470	0	0	91000
["C","T"]	7-21854357-C-T	Both LoF + ACMG	GRCh38	DNAH11	NM_001277115.2	ENST00000409508.8	c.11104C>T	ENSP00000475939.1	p.Arg3702Ter	SNV	1955497	NA	https://www.ncbi.nlm.nih.gov/clinvar/variation/1955497	NA	http://genome.ucsc.edu/cgi-bin/hgTracks?db=hg38&highlight=hg38.chr7%3A21854356-21854356&position=chr7%3A21854332-21854382	stop_gained	HC	NA	NA	lof	Pathogenic	1.3016e-05	21	1613426	1.3364e-05	1	74828	0	0	908	0	0	59958	0	0	29600	4.4591e-05	2	44852	0	0	63936	0	0	6084	1.5257e-05	18	1179790	0	0	62458	0	0	91012
["C","G"]	7-21854368-C-G	LoF	GRCh38	DNAH11	NM_001277115.2	ENST00000409508.8	c.11115C>G	ENSP00000475939.1	p.Tyr3705Ter	SNV	NA	NA	NA	NA	http://genome.ucsc.edu/cgi-bin/hgTracks?db=hg38&highlight=hg38.chr7%3A21854367-21854367&position=chr7%3A21854343-21854393	stop_gained	HC	NA	NA	likely_lof	Likely Pathogenic	6.1967e-07	1	1613766	0	0	75006	0	0	912	0	0	60000	0	0	29602	0	0	44858	0	0	63982	0	0	6062	8.4759e-07	1	1179820	0	0	62478	0	0	91046
["CA","C"]	7-21854382-CA-C	LoF	GRCh38	DNAH11	NM_001277115.2	ENST00000409508.8	c.11131del	ENSP00000475939.1	p.Arg3711GlufsTer23	deletion	NA	NA	NA	NA	http://genome.ucsc.edu/cgi-bin/hgTracks?db=hg38&highlight=hg38.chr7%3A21854382-21854382&position=chr7%3A21854358-21854408	frameshift_variant	HC	NA	NA	lof	Likely Pathogenic	6.1969e-07	1	1613722	0	0	74994	0	0	912	0	0	60004	0	0	29604	0	0	44850	0	0	63998	0	0	6062	8.4763e-07	1	1179766	0	0	62484	0	0	91048
["C","CA"]	7-21854420-C-CA	LoF	GRCh38	DNAH11	NM_001277115.2	ENST00000409508.8	c.11173dup	ENSP00000475939.1	p.Ile3725AsnfsTer13	insertion	NA	NA	NA	NA	http://genome.ucsc.edu/cgi-bin/hgTracks?db=hg38&highlight=hg38.chr7%3A21854420-21854419&position=chr7%3A21854396-21854445	frameshift_variant	HC	NA	NA	likely_not_lof	Likely Pathogenic	6.1969e-07	1	1613716	0	0	74992	0	0	912	0	0	59994	0	0	29596	0	0	44850	0	0	63976	0	0	6062	0	0	1179794	0	0	62476	1.0981e-05	1	91064
["C","G"]	7-21854440-C-G	LoF	GRCh38	DNAH11	NM_001277115.2	ENST00000409508.8	c.11187C>G	ENSP00000475939.1	p.Tyr3729Ter	SNV	NA	NA	NA	NA	http://genome.ucsc.edu/cgi-bin/hgTracks?db=hg38&highlight=hg38.chr7%3A21854439-21854439&position=chr7%3A21854415-21854465	stop_gained	HC	NA	NA	lof	Likely Pathogenic	6.1969e-07	1	1613708	0	0	75008	0	0	912	0	0	60014	0	0	29602	2.2301e-05	1	44842	0	0	63988	0	0	6062	0	0	1179766	0	0	62474	0	0	91040
["A","G"]	7-21861851-A-G	Both LoF + ACMG	GRCh38	DNAH11	NM_001277115.2	ENST00000409508.8	c.11203-2A>G	NA	NA	SNV	1985549	DM	https://www.ncbi.nlm.nih.gov/clinvar/variation/1985549	https://portal.biobase-international.com/hgmd/pro/mut.php?acc=CS206908	http://genome.ucsc.edu/cgi-bin/hgTracks?db=hg38&highlight=hg38.chr7%3A21861850-21861850&position=chr7%3A21861826-21861876	splice_acceptor_variant	HC	NA	NA	uncertain	Pathogenic	2.4854e-06	4	1609390	0	0	74684	0	0	912	0	0	59116	0	0	29496	0	0	44668	0	0	63934	0	0	6062	3.3945e-06	4	1178378	0	0	62304	0	0	89836
["G","A"]	7-21861852-G-A	LoF	GRCh38	DNAH11	NM_001277115.2	ENST00000409508.8	c.11203-1G>A	NA	NA	SNV	NA	NA	NA	NA	http://genome.ucsc.edu/cgi-bin/hgTracks?db=hg38&highlight=hg38.chr7%3A21861851-21861851&position=chr7%3A21861827-21861877	splice_acceptor_variant	HC	NA	NA	lof	Likely Pathogenic	6.214e-07	1	1609272	0	0	74794	0	0	912	0	0	59132	0	0	29490	2.2396e-05	1	44650	0	0	63928	0	0	6038	0	0	1178288	0	0	62314	0	0	89726
["C","CT"]	7-21861854-C-CT	LoF	GRCh38	DNAH11	NM_001277115.2	ENST00000409508.8	c.11208dup	ENSP00000475939.1	p.Asn3737Ter	insertion	NA	NA	NA	NA	http://genome.ucsc.edu/cgi-bin/hgTracks?db=hg38&highlight=hg38.chr7%3A21861854-21861853&position=chr7%3A21861830-21861879	frameshift_variant	HC	NA	NA	lof	Likely Pathogenic	6.2094e-07	1	1610452	0	0	74862	0	0	912	0	0	59410	0	0	29528	0	0	44712	0	0	63944	0	0	6042	8.4851e-07	1	1178532	0	0	62368	0	0	90142
["CT","C"]	7-21861854-CT-C	LoF	GRCh38	DNAH11	NM_001277115.2	ENST00000409508.8	c.11208del	ENSP00000475939.1	p.Phe3736LeufsTer25	deletion	NA	NA	NA	NA	http://genome.ucsc.edu/cgi-bin/hgTracks?db=hg38&highlight=hg38.chr7%3A21861854-21861854&position=chr7%3A21861830-21861880	frameshift_variant	HC	NA	NA	lof	Likely Pathogenic	6.2094e-07	1	1610452	0	0	74862	0	0	912	0	0	59410	0	0	29528	0	0	44712	0	0	63944	0	0	6042	8.4851e-07	1	1178532	0	0	62368	0	0	90142
["C","T"]	7-21861886-C-T	LoF	GRCh38	DNAH11	NM_001277115.2	ENST00000409508.8	c.11236C>T	ENSP00000475939.1	p.Gln3746Ter	SNV	NA	NA	NA	NA	http://genome.ucsc.edu/cgi-bin/hgTracks?db=hg38&highlight=hg38.chr7%3A21861885-21861885&position=chr7%3A21861861-21861911	stop_gained	HC	NA	NA	lof	Likely Pathogenic	6.198e-07	1	1613424	0	0	74986	0	0	912	0	0	59946	0	0	29604	0	0	44836	0	0	63982	0	0	6058	8.4769e-07	1	1179672	0	0	62462	0	0	90966
["C","CGAGA"]	7-21861958-C-CGAGA	LoF	GRCh38	DNAH11	NM_001277115.2	ENST00000409508.8	c.11308_11309insGAGA	ENSP00000475939.1	p.Leu3770ArgfsTer10	insertion	NA	NA	NA	NA	http://genome.ucsc.edu/cgi-bin/hgTracks?db=hg38&highlight=hg38.chr7%3A21861958-21861957&position=chr7%3A21861934-21861983	frameshift_variant	HC	NA	NA	likely_not_lof	Do not include	6.1975e-07	1	1613552	0	0	74892	0	0	912	0	0	59976	0	0	29606	0	0	44872	0	0	63996	0	0	6066	0	0	1179774	0	0	62452	1.0988e-05	1	91006
["AC","A"]	7-21861964-AC-A	LoF	GRCh38	DNAH11	NM_001277115.2	ENST00000409508.8	c.11316del	ENSP00000475939.1	p.Ser3773AlafsTer22	deletion	NA	NA	NA	NA	http://genome.ucsc.edu/cgi-bin/hgTracks?db=hg38&highlight=hg38.chr7%3A21861964-21861964&position=chr7%3A21861940-21861990	frameshift_variant	HC	NA	NA	likely_lof	Likely Pathogenic	1.2394e-06	2	1613656	0	0	74896	0	0	910	3.3343e-05	2	59982	0	0	29604	0	0	44878	0	0	64000	0	0	6068	0	0	1179830	0	0	62450	0	0	91038
["T","C"]	7-21861977-T-C	ACMG	GRCh38	DNAH11	NM_001277115.2	ENST00000409508.8	c.11327T>C	ENSP00000475939.1	p.Leu3776Pro	SNV	NA	DM	NA	https://portal.biobase-international.com/hgmd/pro/mut.php?acc=CM206919	http://genome.ucsc.edu/cgi-bin/hgTracks?db=hg38&highlight=hg38.chr7%3A21861976-21861976&position=chr7%3A21861952-21862002	NA	NA	NA	NA		VUS	2.479e-06	4	1613586	1.3345e-05	1	74936	0	0	912	0	0	59968	0	0	29604	0	0	44882	0	0	63996	0	0	6068	2.5429e-06	3	1179756	0	0	62452	0	0	91012
["C","T"]	7-21862009-C-T	LoF	GRCh38	DNAH11	NM_001277115.2	ENST00000409508.8	c.11359C>T	ENSP00000475939.1	p.Gln3787Ter	SNV	NA	NA	NA	NA	http://genome.ucsc.edu/cgi-bin/hgTracks?db=hg38&highlight=hg38.chr7%3A21862008-21862008&position=chr7%3A21861984-21862034	stop_gained	HC	NA	NA	lof	Likely Pathogenic	1.2405e-06	2	1612230	0	0	74980	0	0	912	0	0	59756	0	0	29570	0	0	44782	0	0	63944	0	0	6026	1.6961e-06	2	1179172	0	0	62454	0	0	90634
["CA","C"]	7-21862009-CA-C	LoF	GRCh38	DNAH11	NM_001277115.2	ENST00000409508.8	c.11360del	ENSP00000475939.1	p.Gln3787ArgfsTer8	deletion	NA	NA	NA	NA	http://genome.ucsc.edu/cgi-bin/hgTracks?db=hg38&highlight=hg38.chr7%3A21862009-21862009&position=chr7%3A21861985-21862035	frameshift_variant	HC	NA	NA	lof	Likely Pathogenic	6.2026e-07	1	1612230	0	0	74980	0	0	912	0	0	59756	0	0	29570	0	0	44782	0	0	63944	0	0	6026	8.4805e-07	1	1179172	0	0	62454	0	0	90634
["C","CT"]	7-21862016-C-CT	LoF	GRCh38	DNAH11	NM_001277115.2	ENST00000409508.8	c.11370dup	ENSP00000475939.1	p.Gln3791SerfsTer13	insertion	NA	NA	NA	NA	http://genome.ucsc.edu/cgi-bin/hgTracks?db=hg38&highlight=hg38.chr7%3A21862016-21862015&position=chr7%3A21861992-21862041	frameshift_variant	HC	NA	NA	lof	Likely Pathogenic	6.2068e-07	1	1611140	0	0	74952	0	0	910	0	0	59646	0	0	29540	0	0	44776	0	0	63878	0	0	6022	8.4845e-07	1	1178622	0	0	62398	0	0	90396
["T","C"]	7-21862025-T-C	LoF	GRCh38	DNAH11	NM_001277115.2	ENST00000409508.8	c.11373+2T>C	NA	NA	SNV	NA	NA	NA	NA	http://genome.ucsc.edu/cgi-bin/hgTracks?db=hg38&highlight=hg38.chr7%3A21862024-21862024&position=chr7%3A21862000-21862050	splice_donor_variant	HC	NA	NA	uncertain	VUS	6.217e-07	1	1608498	0	0	74852	0	0	912	0	0	59192	0	0	29462	0	0	44682	0	0	63814	0	0	6002	0	0	1177410	0	0	62332	1.1131e-05	1	89840
["GAGAA","G"]	7-21864543-GAGAA-G	Both LoF + ACMG	GRCh38	DNAH11	NM_001277115.2	ENST00000409508.8	c.11390_11393del	ENSP00000475939.1	p.Lys3797ArgfsTer2	deletion	NA	DM	NA	https://portal.biobase-international.com/hgmd/pro/mut.php?acc=CD207762	http://genome.ucsc.edu/cgi-bin/hgTracks?db=hg38&highlight=hg38.chr7%3A21864543-21864546&position=chr7%3A21864519-21864572	frameshift_variant	HC	NA	NA	lof	Pathogenic	6.2086e-07	1	1610660	0	0	74918	0	0	912	0	0	59626	0	0	29520	0	0	44686	0	0	63648	0	0	6054	8.4858e-07	1	1178442	0	0	62366	0	0	90488
["GAGAT","G"]	7-21864553-GAGAT-G	Both LoF + ACMG	GRCh38	DNAH11	NM_001277115.2	ENST00000409508.8	c.11396_11399del	ENSP00000475939.1	p.Ile3799ThrfsTer18	deletion	947389	NA	https://www.ncbi.nlm.nih.gov/clinvar/variation/947389	NA	http://genome.ucsc.edu/cgi-bin/hgTracks?db=hg38&highlight=hg38.chr7%3A21864553-21864556&position=chr7%3A21864529-21864582	frameshift_variant	HC	NA	NA	lof	Pathogenic	3.1032e-06	5	1611252	5.3454e-05	4	74830	0	0	912	0	0	59708	0	0	29554	0	0	44748	0	0	63740	0	0	6076	8.4836e-07	1	1178740	0	0	62360	0	0	90584
["C","T"]	7-21864586-C-T	Both LoF + ACMG	GRCh38	DNAH11	NM_001277115.2	ENST00000409508.8	c.11425C>T	ENSP00000475939.1	p.Arg3809Ter	SNV	2723132	NA	https://www.ncbi.nlm.nih.gov/clinvar/variation/2723132	NA	http://genome.ucsc.edu/cgi-bin/hgTracks?db=hg38&highlight=hg38.chr7%3A21864585-21864585&position=chr7%3A21864561-21864611	stop_gained	HC	NA	NA	lof	Likely Pathogenic	1.8611e-06	3	1611942	0	0	74988	0	0	912	0	0	59790	0	0	29566	0	0	44716	0	0	63910	0	0	6054	2.5448e-06	3	1178884	0	0	62420	0	0	90702
["C","CT"]	7-21864610-C-CT	LoF	GRCh38	DNAH11	NM_001277115.2	ENST00000409508.8	c.11450dup	ENSP00000475939.1	p.Ser3818GlufsTer4	insertion	NA	NA	NA	NA	http://genome.ucsc.edu/cgi-bin/hgTracks?db=hg38&highlight=hg38.chr7%3A21864610-21864609&position=chr7%3A21864586-21864635	frameshift_variant	HC	NA	NA	lof	Likely Pathogenic	6.212e-07	1	1609796	0	0	74824	0	0	912	0	0	59462	0	0	29536	0	0	44662	0	0	63886	0	0	6076	8.4893e-07	1	1177956	0	0	62318	0	0	90164
["AGTCCC","A"]	7-21864613-AGTCCC-A	LoF	GRCh38	DNAH11	NM_001277115.2	ENST00000409508.8	c.11455_11459del	ENSP00000475939.1	p.Pro3819Ter	deletion	NA	NA	NA	NA	http://genome.ucsc.edu/cgi-bin/hgTracks?db=hg38&highlight=hg38.chr7%3A21864613-21864617&position=chr7%3A21864589-21864643	frameshift_variant	HC	NA	NA	lof	Likely Pathogenic	6.2129e-07	1	1609554	0	0	74950	0	0	912	0	0	59450	0	0	29538	0	0	44636	0	0	63890	0	0	6050	8.4909e-07	1	1177732	0	0	62334	0	0	90062
["C","A"]	7-21864641-C-A	LoF	GRCh38	DNAH11	NM_001277115.2	ENST00000409508.8	c.11480C>A	ENSP00000475939.1	p.Ser3827Ter	SNV	NA	NA	NA	NA	http://genome.ucsc.edu/cgi-bin/hgTracks?db=hg38&highlight=hg38.chr7%3A21864640-21864640&position=chr7%3A21864616-21864666	stop_gained	HC	NA	NA	likely_lof	Likely Pathogenic	1.2473e-06	2	1603500	0	0	74612	0	0	912	0	0	58276	0	0	29308	0	0	44560	1.5699e-05	1	63700	0	0	6046	0	0	1175548	0	0	62034	1.1299e-05	1	88504
["A","ATT"]	7-21864656-A-ATT	LoF	GRCh38	DNAH11	NM_001277115.2	ENST00000409508.8	c.11495_11496insTT	ENSP00000475939.1	p.Lys3832AsnfsTer13	insertion	NA	NA	NA	NA	http://genome.ucsc.edu/cgi-bin/hgTracks?db=hg38&highlight=hg38.chr7%3A21864656-21864655&position=chr7%3A21864632-21864681	frameshift_variant	HC	NA	NA	uncertain	Likely Pathogenic	6.3002e-07	1	1587260	1.3523e-05	1	73946	0	0	912	0	0	55210	0	0	28562	0	0	44330	0	0	63346	0	0	5984	0	0	1168134	0	0	61422	0	0	85414
["G","T"]	7-21866485-G-T	LoF	GRCh38	DNAH11	NM_001277115.2	ENST00000409508.8	c.11512G>T	ENSP00000475939.1	p.Glu3838Ter	SNV	NA	NA	NA	NA	http://genome.ucsc.edu/cgi-bin/hgTracks?db=hg38&highlight=hg38.chr7%3A21866484-21866484&position=chr7%3A21866460-21866510	stop_gained	HC	NA	NA	lof	Likely Pathogenic	3.1039e-06	5	1610868	0	0	74612	0	0	912	0	0	59304	0	0	29448	0	0	44880	0	0	63940	0	0	6054	4.2412e-06	5	1178918	0	0	62290	0	0	90510
["C","T"]	7-21866494-C-T	Both LoF + ACMG	GRCh38	DNAH11	NM_001277115.2	ENST00000409508.8	c.11521C>T	ENSP00000475939.1	p.Arg3841Ter	SNV	1074145	NA	https://www.ncbi.nlm.nih.gov/clinvar/variation/1074145	NA	http://genome.ucsc.edu/cgi-bin/hgTracks?db=hg38&highlight=hg38.chr7%3A21866493-21866493&position=chr7%3A21866469-21866519	stop_gained	HC	NA	NA	lof	Likely Pathogenic	3.1031e-06	5	1611298	0	0	74748	0	0	912	3.3697e-05	2	59352	0	0	29460	0	0	44860	0	0	63914	0	0	6042	1.6962e-06	2	1179088	1.6042e-05	1	62336	0	0	90586
["C","T"]	7-21866506-C-T	Both LoF + ACMG	GRCh38	DNAH11	NM_001277115.2	ENST00000409508.8	c.11533C>T	ENSP00000475939.1	p.Arg3845Ter	SNV	620303	NA	https://www.ncbi.nlm.nih.gov/clinvar/variation/620303	NA	http://genome.ucsc.edu/cgi-bin/hgTracks?db=hg38&highlight=hg38.chr7%3A21866505-21866505&position=chr7%3A21866481-21866531	stop_gained	HC	NA	NA	lof	Pathogenic	8.0605e-06	13	1612796	0	0	74794	0	0	910	0	0	59766	0	0	29566	0	0	44880	0	0	63940	0	0	6078	9.3255e-06	11	1179560	0	0	62414	2.2005e-05	2	90888
["GAAGGATCTGCC","G"]	7-21866515-GAAGGATCTGCC-G	LoF	GRCh38	DNAH11	NM_001277115.2	ENST00000409508.8	c.11546_11556del	ENSP00000475939.1	p.Gly3849AlafsTer38	deletion	NA	NA	NA	NA	http://genome.ucsc.edu/cgi-bin/hgTracks?db=hg38&highlight=hg38.chr7%3A21866515-21866525&position=chr7%3A21866491-21866551	frameshift_variant	HC	NA	NA	lof	Likely Pathogenic	6.197e-07	1	1613684	0	0	74994	0	0	912	0	0	59944	0	0	29598	2.2283e-05	1	44878	0	0	64010	0	0	6058	0	0	1179802	0	0	62474	0	0	91014
["C","T"]	7-21866530-C-T	LoF	GRCh38	DNAH11	NM_001277115.2	ENST00000409508.8	c.11557C>T	ENSP00000475939.1	p.Gln3853Ter	SNV	NA	NA	NA	NA	http://genome.ucsc.edu/cgi-bin/hgTracks?db=hg38&highlight=hg38.chr7%3A21866529-21866529&position=chr7%3A21866505-21866555	stop_gained	HC	NA	NA	lof	Likely Pathogenic	1.2394e-06	2	1613632	0	0	74966	0	0	912	0	0	59972	0	0	29594	0	0	44870	0	0	63984	0	0	6060	1.6952e-06	2	1179772	0	0	62476	0	0	91026
["T","A"]	7-21866559-T-A	LoF	GRCh38	DNAH11	NM_001277115.2	ENST00000409508.8	c.11586T>A	ENSP00000475939.1	p.Cys3862Ter	SNV	NA	NA	NA	NA	http://genome.ucsc.edu/cgi-bin/hgTracks?db=hg38&highlight=hg38.chr7%3A21866558-21866558&position=chr7%3A21866534-21866584	stop_gained	HC	NA	NA	lof	Likely Pathogenic	2.4788e-06	4	1613704	0	0	74962	0	0	912	0	0	59994	0	0	29604	0	0	44840	0	0	63984	0	0	6062	3.3903e-06	4	1179828	0	0	62480	0	0	91038
["G","T"]	7-21866563-G-T	LoF	GRCh38	DNAH11	NM_001277115.2	ENST00000409508.8	c.11590G>T	ENSP00000475939.1	p.Glu3864Ter	SNV	NA	NA	NA	NA	http://genome.ucsc.edu/cgi-bin/hgTracks?db=hg38&highlight=hg38.chr7%3A21866562-21866562&position=chr7%3A21866538-21866588	stop_gained	HC	NA	NA	lof	Likely Pathogenic	6.1964e-07	1	1613850	0	0	75010	0	0	912	0	0	60006	0	0	29602	0	0	44862	0	0	64004	0	0	6062	8.4757e-07	1	1179842	0	0	62486	0	0	91064
["G","A"]	7-21866589-G-A	LoF	GRCh38	DNAH11	NM_001277115.2	ENST00000409508.8	c.11616G>A	ENSP00000475939.1	p.Trp3872Ter	SNV	NA	NA	NA	NA	http://genome.ucsc.edu/cgi-bin/hgTracks?db=hg38&highlight=hg38.chr7%3A21866588-21866588&position=chr7%3A21866564-21866614	stop_gained	HC	NA	NA	lof	Likely Pathogenic	2.4784e-06	4	1613926	0	0	75048	0	0	912	0	0	60008	0	0	29604	0	0	44862	0	0	64016	0	0	6062	0	0	1179868	0	0	62480	4.3924e-05	4	91066
["G","GT"]	7-21866595-G-GT	LoF	GRCh38	DNAH11	NM_001277115.2	ENST00000409508.8	c.11622_11623insT	ENSP00000475939.1	p.Lys3875Ter	insertion	NA	NA	NA	NA	http://genome.ucsc.edu/cgi-bin/hgTracks?db=hg38&highlight=hg38.chr7%3A21866595-21866594&position=chr7%3A21866571-21866620	frameshift_variant	HC	NA	NA	lof	Likely Pathogenic	6.1961e-07	1	1613908	0	0	75038	0	0	912	0	0	60002	0	0	29602	0	0	44874	0	0	64014	0	0	6062	8.4756e-07	1	1179860	0	0	62484	0	0	91060
["T","A"]	7-21866603-T-A	LoF	GRCh38	DNAH11	NM_001277115.2	ENST00000409508.8	c.11630T>A	ENSP00000475939.1	p.Leu3877Ter	SNV	NA	NA	NA	NA	http://genome.ucsc.edu/cgi-bin/hgTracks?db=hg38&highlight=hg38.chr7%3A21866602-21866602&position=chr7%3A21866578-21866628	stop_gained	HC	NA	NA	lof	Likely Pathogenic	6.1966e-07	1	1613778	0	0	74914	0	0	912	0	0	59986	0	0	29600	0	0	44880	0	0	64016	0	0	6084	8.4757e-07	1	1179850	0	0	62462	0	0	91074
["C","T"]	7-21866608-C-T	LoF	GRCh38	DNAH11	NM_001277115.2	ENST00000409508.8	c.11635C>T	ENSP00000475939.1	p.Gln3879Ter	SNV	NA	NA	NA	NA	http://genome.ucsc.edu/cgi-bin/hgTracks?db=hg38&highlight=hg38.chr7%3A21866607-21866607&position=chr7%3A21866583-21866633	stop_gained	HC	NA	NA	lof	Likely Pathogenic	6.1968e-07	1	1613730	1.3353e-05	1	74892	0	0	912	0	0	59986	0	0	29602	0	0	44886	0	0	64008	0	0	6084	0	0	1179840	0	0	62460	0	0	91060
["A","AGAAGC"]	7-21866609-A-AGAAGC	LoF	GRCh38	DNAH11	NM_001277115.2	ENST00000409508.8	c.11637_11641dup	ENSP00000475939.1	p.Leu3881ArgfsTer3	insertion	NA	NA	NA	NA	http://genome.ucsc.edu/cgi-bin/hgTracks?db=hg38&highlight=hg38.chr7%3A21866609-21866608&position=chr7%3A21866585-21866634	frameshift_variant	HC	NA	NA	lof	Likely Pathogenic	6.1962e-07	1	1613896	0	0	75070	0	0	912	0	0	60008	0	0	29602	0	0	44886	0	0	64020	0	0	6060	0	0	1179814	1.6005e-05	1	62482	0	0	91042
["CT","C"]	7-21866620-CT-C	LoF	GRCh38	DNAH11	NM_001277115.2	ENST00000409508.8	c.11649del	ENSP00000475939.1	p.Leu3884Ter	deletion	NA	NA	NA	NA	http://genome.ucsc.edu/cgi-bin/hgTracks?db=hg38&highlight=hg38.chr7%3A21866620-21866620&position=chr7%3A21866596-21866646	frameshift_variant	HC	NA	NA	lof	Likely Pathogenic	6.197e-07	1	1613688	0	0	74920	0	0	912	0	0	59976	0	0	29600	0	0	44888	1.5626e-05	1	63994	0	0	6084	0	0	1179806	0	0	62462	0	0	91046
["C","T"]	7-21866635-C-T	ACMG	GRCh38	DNAH11	NM_001277115.2	ENST00000409508.8	c.11662C>T	ENSP00000475939.1	p.Arg3888Cys	SNV	NA	DM	NA	https://portal.biobase-international.com/hgmd/pro/mut.php?acc=CM2017839	http://genome.ucsc.edu/cgi-bin/hgTracks?db=hg38&highlight=hg38.chr7%3A21866634-21866634&position=chr7%3A21866610-21866660	NA	NA	NA	NA		VUS	2.4796e-06	4	1613148	0	0	74868	0	0	912	0	0	59916	0	0	29568	0	0	44882	0	0	63970	0	0	6078	1.6955e-06	2	1179588	1.6016e-05	1	62438	1.0998e-05	1	90928
["G","A"]	7-21866636-G-A	ACMG	GRCh38	DNAH11	NM_001277115.2	ENST00000409508.8	c.11663G>A	ENSP00000475939.1	p.Arg3888His	SNV	NA	DM	NA	https://portal.biobase-international.com/hgmd/pro/mut.php?acc=CM1110364	http://genome.ucsc.edu/cgi-bin/hgTracks?db=hg38&highlight=hg38.chr7%3A21866635-21866635&position=chr7%3A21866611-21866661	NA	NA	NA	NA		VUS	7.4382e-06	12	1613304	1.3337e-05	1	74980	0	0	912	0	0	59944	0	0	29580	0	0	44874	0	0	63976	0	0	6056	8.4776e-06	10	1179578	1.601e-05	1	62462	0	0	90942
["CGTATGCTCTCA","C"]	7-21866651-CGTATGCTCTCA-C	LoF	GRCh38	DNAH11	NM_001277115.2	ENST00000409508.8	c.11680_11690del	ENSP00000475939.1	p.Tyr3894LysfsTer21	deletion	NA	NA	NA	NA	http://genome.ucsc.edu/cgi-bin/hgTracks?db=hg38&highlight=hg38.chr7%3A21866651-21866661&position=chr7%3A21866627-21866687	frameshift_variant	HC	NA	NA	lof	Likely Pathogenic	6.2049e-07	1	1611640	0	0	74946	0	0	912	0	0	59748	0	0	29488	2.2298e-05	1	44848	0	0	63928	0	0	6044	0	0	1178798	0	0	62378	0	0	90550
["T","A"]	7-21866655-T-A	LoF	GRCh38	DNAH11	NM_001277115.2	ENST00000409508.8	c.11682T>A	ENSP00000475939.1	p.Tyr3894Ter	SNV	NA	NA	NA	NA	http://genome.ucsc.edu/cgi-bin/hgTracks?db=hg38&highlight=hg38.chr7%3A21866654-21866654&position=chr7%3A21866630-21866680	stop_gained	HC	NA	NA	likely_not_lof	Likely Pathogenic	6.2082e-07	1	1610772	1.3353e-05	1	74888	0	0	912	0	0	59548	0	0	29416	0	0	44852	0	0	63912	0	0	6034	0	0	1178458	0	0	62350	0	0	90402
["T","G"]	7-21866655-T-G	LoF	GRCh38	DNAH11	NM_001277115.2	ENST00000409508.8	c.11682T>G	ENSP00000475939.1	p.Tyr3894Ter	SNV	NA	NA	NA	NA	http://genome.ucsc.edu/cgi-bin/hgTracks?db=hg38&highlight=hg38.chr7%3A21866654-21866654&position=chr7%3A21866630-21866680	stop_gained	HC	NA	NA	lof	Likely Pathogenic	6.2087e-07	1	1610654	0	0	74766	0	0	912	0	0	59528	0	0	29416	0	0	44864	0	0	63912	0	0	6056	8.4856e-07	1	1178466	0	0	62328	0	0	90406
["AGGTGGGGT","A"]	7-21866662-AGGTGGGGT-A	LoF	GRCh38	DNAH11	NM_001277115.2	ENST00000409508.8	c.11690+3_11690+10del	NA	NA	deletion	NA	NA	NA	NA	http://genome.ucsc.edu/cgi-bin/hgTracks?db=hg38&highlight=hg38.chr7%3A21866662-21866669&position=chr7%3A21866638-21866695	splice_donor_variant	HC	NA	NA	lof	Likely Pathogenic	1.8673e-06	3	1606558	0	0	74670	0	0	912	0	0	58854	0	0	29224	0	0	44792	0	0	63782	0	0	6008	2.5499e-06	3	1176532	0	0	62160	0	0	89624
["T","C"]	7-21866665-T-C	LoF	GRCh38	DNAH11	NM_001277115.2	ENST00000409508.8	c.11690+2T>C	NA	NA	SNV	NA	NA	NA	NA	http://genome.ucsc.edu/cgi-bin/hgTracks?db=hg38&highlight=hg38.chr7%3A21866664-21866664&position=chr7%3A21866640-21866690	splice_donor_variant	HC	NA	NA	likely_not_lof	VUS	1.2474e-06	2	1603322	2.6879e-05	2	74408	0	0	912	0	0	58050	0	0	29020	0	0	44768	0	0	63712	0	0	5986	0	0	1175364	0	0	61980	0	0	89122
["TAG","T"]	7-21867867-TAG-T	LoF	GRCh38	DNAH11	NM_001277115.2	ENST00000409508.8	c.11702_11703del	ENSP00000475939.1	p.Glu3901GlyfsTer17	deletion	NA	NA	NA	NA	http://genome.ucsc.edu/cgi-bin/hgTracks?db=hg38&highlight=hg38.chr7%3A21867867-21867868&position=chr7%3A21867843-21867894	frameshift_variant	HC	NA	NA	likely_not_lof	Do not include	6.3646e-07	1	1571182	0	0	74088	0	0	912	0	0	53644	0	0	28904	2.3216e-05	1	43074	0	0	61406	0	0	6012	0	0	1156842	0	0	60938	0	0	85362
["CTTAG","C"]	7-21867913-CTTAG-C	Both LoF + ACMG	GRCh38	DNAH11	NM_001277115.2	ENST00000409508.8	c.11749_11752del	ENSP00000475939.1	p.Val3917LysfsTer20	deletion	2958343	NA	https://www.ncbi.nlm.nih.gov/clinvar/variation/2958343	NA	http://genome.ucsc.edu/cgi-bin/hgTracks?db=hg38&highlight=hg38.chr7%3A21867913-21867916&position=chr7%3A21867889-21867942	frameshift_variant	HC	NA	NA	lof	Likely Pathogenic	6.3235e-07	1	1581406	0	0	74370	0	0	912	0	0	55386	0	0	29022	2.2911e-05	1	43648	0	0	62078	0	0	6030	0	0	1162426	0	0	61400	0	0	86134
["G","T"]	7-21867932-G-T	LoF	GRCh38	DNAH11	NM_001277115.2	ENST00000409508.8	c.11764G>T	ENSP00000475939.1	p.Glu3922Ter	SNV	NA	NA	NA	NA	http://genome.ucsc.edu/cgi-bin/hgTracks?db=hg38&highlight=hg38.chr7%3A21867931-21867931&position=chr7%3A21867907-21867957	stop_gained	HC	NA	NA	likely_not_lof	Do not include	6.3472e-07	1	1575488	0	0	74174	0	0	912	0	0	54528	0	0	28948	0	0	43228	0	0	61688	0	0	6024	0	0	1159206	1.6348e-05	1	61170	0	0	85610
["AG","A"]	7-21867935-AG-A	LoF	GRCh38	DNAH11	NM_001277115.2	ENST00000409508.8	c.11768del	ENSP00000475939.1	p.Ser3923ThrfsTer15	deletion	NA	NA	NA	NA	http://genome.ucsc.edu/cgi-bin/hgTracks?db=hg38&highlight=hg38.chr7%3A21867935-21867935&position=chr7%3A21867911-21867961	frameshift_variant	HC	NA	NA	lof	Likely Pathogenic	6.3551e-07	1	1573532	0	0	74086	0	0	912	0	0	54262	0	0	28918	0	0	43078	0	0	61540	0	0	6024	0	0	1158126	1.6367e-05	1	61098	0	0	85488
["AC","A"]	7-21867947-AC-A	LoF	GRCh38	DNAH11	NM_001277115.2	ENST00000409508.8	c.11784del	ENSP00000475939.1	p.Ile3929TyrfsTer9	deletion	NA	NA	NA	NA	http://genome.ucsc.edu/cgi-bin/hgTracks?db=hg38&highlight=hg38.chr7%3A21867947-21867947&position=chr7%3A21867923-21867973	frameshift_variant	HC	NA	NA	likely_not_lof	VUS	6.3733e-07	1	1569034	0	0	73872	0	0	912	0	0	53670	0	0	28834	0	0	42692	0	0	61198	0	0	6010	8.6515e-07	1	1155874	0	0	60856	0	0	85116
["C","T"]	7-21867972-C-T	ACMG	GRCh38	DNAH11	NM_001277115.2	ENST00000409508.8	c.11804C>T	ENSP00000475939.1	p.Pro3935Leu	SNV	454644	DM	https://www.ncbi.nlm.nih.gov/clinvar/variation/454644	https://portal.biobase-international.com/hgmd/pro/mut.php?acc=CM1110365	http://genome.ucsc.edu/cgi-bin/hgTracks?db=hg38&highlight=hg38.chr7%3A21867971-21867971&position=chr7%3A21867947-21867997	NA	NA	NA	NA		Do not include	0.00031313	489	1561636	9.499e-05	7	73692	0	0	912	0.00026431	14	52968	0	0	28654	0.00054438	23	42250	9.872e-05	6	60778	0.00016734	1	5976	0.0003577	412	1151810	0.00028074	17	60554	0.00010709	9	84042
["CG","C"]	7-21867972-CG-C	LoF	GRCh38	DNAH11	NM_001277115.2	ENST00000409508.8	c.11809del	ENSP00000475939.1	p.Val3937Ter	deletion	NA	NA	NA	NA	http://genome.ucsc.edu/cgi-bin/hgTracks?db=hg38&highlight=hg38.chr7%3A21867972-21867972&position=chr7%3A21867948-21867998	frameshift_variant	HC	NA	NA	likely_not_lof	Do not include	6.4036e-07	1	1561632	0	0	73692	0	0	912	0	0	52966	0	0	28654	0	0	42250	0	0	60778	0	0	5976	0	0	1151808	0	0	60554	1.1899e-05	1	84042
["AGGCAAAAGACTT","A"]	7-21868862-AGGCAAAAGACTT-A	LoF	GRCh38	DNAH11	NM_001277115.2	ENST00000409508.8	c.11842_11853del	ENSP00000475939.1	p.Lys3948_Gly3951del	deletion	NA	NA	NA	NA	http://genome.ucsc.edu/cgi-bin/hgTracks?db=hg38&highlight=hg38.chr7%3A21868862-21868873&position=chr7%3A21868838-21868899	splice_acceptor_variant	HC	NA	NA	not_lof	VUS	6.1959e-07	1	1613970	0	0	75058	0	0	912	0	0	60022	0	0	29604	0	0	44870	0	0	64024	0	0	6058	8.4755e-07	1	1179868	0	0	62486	0	0	91068
["G","A"]	7-21868863-G-A	LoF	GRCh38	DNAH11	NM_001277115.2	ENST00000409508.8	c.11840-1G>A	NA	NA	SNV	NA	NA	NA	NA	http://genome.ucsc.edu/cgi-bin/hgTracks?db=hg38&highlight=hg38.chr7%3A21868862-21868862&position=chr7%3A21868838-21868888	splice_acceptor_variant	HC	NA	NA	uncertain	VUS	1.2392e-06	2	1613912	0	0	75042	0	0	912	0	0	60016	0	0	29608	0	0	44872	0	0	64014	0	0	6060	1.6951e-06	2	1179842	0	0	62482	0	0	91064
["CTT","C"]	7-21868872-CTT-C	LoF	GRCh38	DNAH11	NM_001277115.2	ENST00000409508.8	c.11849_11850del	ENSP00000475939.1	p.Leu3950ArgfsTer5	deletion	NA	NA	NA	NA	http://genome.ucsc.edu/cgi-bin/hgTracks?db=hg38&highlight=hg38.chr7%3A21868872-21868873&position=chr7%3A21868848-21868899	frameshift_variant	HC	NA	NA	lof	Likely Pathogenic	6.1959e-07	1	1613958	0	0	75050	0	0	912	0	0	60018	0	0	29608	0	0	44876	0	0	64008	0	0	6062	8.4756e-07	1	1179864	0	0	62484	0	0	91076
["C","CT"]	7-21868877-C-CT	LoF	GRCh38	DNAH11	NM_001277115.2	ENST00000409508.8	c.11856dup	ENSP00000475939.1	p.Thr3953TyrfsTer3	insertion	NA	NA	NA	NA	http://genome.ucsc.edu/cgi-bin/hgTracks?db=hg38&highlight=hg38.chr7%3A21868877-21868876&position=chr7%3A21868853-21868902	frameshift_variant	HC	NA	NA	lof	Likely Pathogenic	6.1958e-07	1	1613996	0	0	75054	0	0	912	0	0	60022	0	0	29606	0	0	44880	0	0	64012	0	0	6062	0	0	1179880	0	0	62488	1.0979e-05	1	91080
["ACT","A"]	7-21868888-ACT-A	LoF	GRCh38	DNAH11	NM_001277115.2	ENST00000409508.8	c.11867_11868del	ENSP00000475939.1	p.Ser3956TrpfsTer50	deletion	NA	NA	NA	NA	http://genome.ucsc.edu/cgi-bin/hgTracks?db=hg38&highlight=hg38.chr7%3A21868888-21868889&position=chr7%3A21868864-21868915	frameshift_variant	HC	NA	NA	lof	Likely Pathogenic	2.4784e-06	4	1613922	0	0	75014	0	0	910	0	0	60022	0	0	29606	0	0	44868	0	0	64010	0	0	6062	3.3902e-06	4	1179866	0	0	62488	0	0	91076
["GA","G"]	7-21868941-GA-G	LoF	GRCh38	DNAH11	NM_001277115.2	ENST00000409508.8	c.11919del	ENSP00000475939.1	p.Val3974TrpfsTer21	deletion	NA	NA	NA	NA	http://genome.ucsc.edu/cgi-bin/hgTracks?db=hg38&highlight=hg38.chr7%3A21868941-21868941&position=chr7%3A21868917-21868967	frameshift_variant	HC	NA	NA	lof	Likely Pathogenic	6.1957e-07	1	1614018	1.3324e-05	1	75050	0	0	912	0	0	60028	0	0	29608	0	0	44884	0	0	64018	0	0	6062	0	0	1179890	0	0	62488	0	0	91078
["G","T"]	7-21868953-G-T	Both LoF + ACMG	GRCh38	DNAH11	NM_001277115.2	ENST00000409508.8	c.11929G>T	ENSP00000475939.1	p.Glu3977Ter	SNV	1745170	DM	https://www.ncbi.nlm.nih.gov/clinvar/variation/1745170	https://portal.biobase-international.com/hgmd/pro/mut.php?acc=CM1110366	http://genome.ucsc.edu/cgi-bin/hgTracks?db=hg38&highlight=hg38.chr7%3A21868952-21868952&position=chr7%3A21868928-21868978	stop_gained	HC	NA	NA	lof	Likely Pathogenic	4.9571e-06	8	1613838	0	0	74920	0	0	910	0	0	59990	0.0001689	5	29604	0	0	44892	0	0	64018	0	0	6084	2.5426e-06	3	1179886	0	0	62466	0	0	91068
["G","A"]	7-21868978-G-A	LoF	GRCh38	DNAH11	NM_001277115.2	ENST00000409508.8	c.11954G>A	ENSP00000475939.1	p.Trp3985Ter	SNV	NA	NA	NA	NA	http://genome.ucsc.edu/cgi-bin/hgTracks?db=hg38&highlight=hg38.chr7%3A21868977-21868977&position=chr7%3A21868953-21869003	stop_gained	HC	NA	NA	likely_lof	Likely Pathogenic	6.1964e-07	1	1613848	0	0	74938	0	0	912	0	0	59994	0	0	29606	0	0	44886	0	0	64012	0	0	6076	8.4754e-07	1	1179890	0	0	62466	0	0	91068
["G","A"]	7-21868992-G-A	LoF	GRCh38	DNAH11	NM_001277115.2	ENST00000409508.8	c.11967+1G>A	NA	NA	SNV	NA	NA	NA	NA	http://genome.ucsc.edu/cgi-bin/hgTracks?db=hg38&highlight=hg38.chr7%3A21868991-21868991&position=chr7%3A21868967-21869017	splice_donor_variant	HC	NA	NA	lof	Likely Pathogenic	6.1962e-07	1	1613882	0	0	75052	0	0	912	0	0	60008	0	0	29606	2.2284e-05	1	44876	0	0	64010	0	0	6040	0	0	1179830	0	0	62482	0	0	91066
["G","T"]	7-21868992-G-T	LoF	GRCh38	DNAH11	NM_001277115.2	ENST00000409508.8	c.11967+1G>T	NA	NA	SNV	NA	NA	NA	NA	http://genome.ucsc.edu/cgi-bin/hgTracks?db=hg38&highlight=hg38.chr7%3A21868991-21868991&position=chr7%3A21868967-21869017	splice_donor_variant	HC	NA	NA	lof	Likely Pathogenic	6.1962e-07	1	1613882	0	0	75052	0	0	912	0	0	60008	0	0	29606	0	0	44876	0	0	64010	0	0	6040	8.4758e-07	1	1179830	0	0	62482	0	0	91066
["G","C"]	7-21873273-G-C	Both LoF + ACMG	GRCh38	DNAH11	NM_001277115.2	ENST00000409508.8	c.11968-1G>C	NA	NA	SNV	869377	DM	https://www.ncbi.nlm.nih.gov/clinvar/variation/869377	https://portal.biobase-international.com/hgmd/pro/mut.php?acc=CS140777	http://genome.ucsc.edu/cgi-bin/hgTracks?db=hg38&highlight=hg38.chr7%3A21873272-21873272&position=chr7%3A21873248-21873298	splice_acceptor_variant	HC	NA	NA	lof	Pathogenic	6.3316e-07	1	1579372	0	0	74374	0	0	912	0	0	54234	0	0	28910	0	0	43548	0	0	62224	0	0	6018	8.6127e-07	1	1161080	0	0	61344	0	0	86728
["AG","A"]	7-21873355-AG-A	LoF	GRCh38	DNAH11	NM_001277115.2	ENST00000409508.8	c.12052del	ENSP00000475939.1	p.Val4018PhefsTer3	deletion	NA	NA	NA	NA	http://genome.ucsc.edu/cgi-bin/hgTracks?db=hg38&highlight=hg38.chr7%3A21873355-21873355&position=chr7%3A21873331-21873381	frameshift_variant	HC	NA	NA	lof	Likely Pathogenic	1.2393e-06	2	1613790	0	0	75070	0	0	910	0	0	59982	0	0	29580	0	0	44868	0	0	64010	0	0	6062	1.6952e-06	2	1179816	0	0	62482	0	0	91010
["A","AG"]	7-21873443-A-AG	LoF	GRCh38	DNAH11	NM_001277115.2	ENST00000409508.8	c.12137_12138insG	ENSP00000475939.1	p.Asn4046LysfsTer2	insertion	NA	NA	NA	NA	http://genome.ucsc.edu/cgi-bin/hgTracks?db=hg38&highlight=hg38.chr7%3A21873443-21873442&position=chr7%3A21873419-21873468	frameshift_variant	HC	NA	NA	lof	Likely Pathogenic	6.1959e-07	1	1613966	0	0	75042	0	0	912	0	0	60012	0	0	29604	0	0	44876	1.562e-05	1	64020	0	0	6062	0	0	1179876	0	0	62488	0	0	91074
["C","G"]	7-21873489-C-G	LoF	GRCh38	DNAH11	NM_001277115.2	ENST00000409508.8	c.12183C>G	ENSP00000475939.1	p.Tyr4061Ter	SNV	NA	NA	NA	NA	http://genome.ucsc.edu/cgi-bin/hgTracks?db=hg38&highlight=hg38.chr7%3A21873488-21873488&position=chr7%3A21873464-21873514	stop_gained	HC	NA	NA	lof	Likely Pathogenic	6.1961e-07	1	1613926	0	0	75038	0	0	910	0	0	60018	0	0	29608	0	0	44876	0	0	64020	0	0	6050	8.4757e-07	1	1179850	0	0	62486	0	0	91070
["C","T"]	7-21873499-C-T	LoF	GRCh38	DNAH11	NM_001277115.2	ENST00000409508.8	c.12193C>T	ENSP00000475939.1	p.Gln4065Ter	SNV	NA	NA	NA	NA	http://genome.ucsc.edu/cgi-bin/hgTracks?db=hg38&highlight=hg38.chr7%3A21873498-21873498&position=chr7%3A21873474-21873524	stop_gained	HC	NA	NA	lof	Likely Pathogenic	6.1965e-07	1	1613820	0	0	75022	0	0	912	0	0	60018	0	0	29604	0	0	44870	0	0	64006	0	0	6018	0	0	1179834	0	0	62482	1.0982e-05	1	91054
["A","G"]	7-21880700-A-G	Both LoF + ACMG	GRCh38	DNAH11	NM_001277115.2	ENST00000409508.8	c.12196-2A>G	NA	NA	SNV	454648	DM	https://www.ncbi.nlm.nih.gov/clinvar/variation/454648	https://portal.biobase-international.com/hgmd/pro/mut.php?acc=CS2015555	http://genome.ucsc.edu/cgi-bin/hgTracks?db=hg38&highlight=hg38.chr7%3A21880699-21880699&position=chr7%3A21880675-21880725	splice_acceptor_variant	HC	NA	NA	not_lof	Pathogenic	6.1988e-07	1	1613228	0	0	75000	0	0	912	0	0	59866	0	0	29588	0	0	44860	0	0	64004	0	0	5852	8.4765e-07	1	1179738	0	0	62442	0	0	90966
["A","AT"]	7-21880716-A-AT	Both LoF + ACMG	GRCh38	DNAH11	NM_001277115.2	ENST00000409508.8	c.12211dup	ENSP00000475939.1	p.Cys4071LeufsTer8	insertion	2920429	NA	https://www.ncbi.nlm.nih.gov/clinvar/variation/2920429	NA	http://genome.ucsc.edu/cgi-bin/hgTracks?db=hg38&highlight=hg38.chr7%3A21880716-21880715&position=chr7%3A21880692-21880741	frameshift_variant	HC	NA	NA	lof	Likely Pathogenic	2.4785e-06	4	1613892	0	0	75068	0	0	912	6.6638e-05	4	60026	0	0	29602	0	0	44882	0	0	64022	0	0	5960	0	0	1179878	0	0	62476	0	0	91066
["G","T"]	7-21880726-G-T	LoF	GRCh38	DNAH11	NM_001277115.2	ENST00000409508.8	c.12220G>T	ENSP00000475939.1	p.Glu4074Ter	SNV	NA	NA	NA	NA	http://genome.ucsc.edu/cgi-bin/hgTracks?db=hg38&highlight=hg38.chr7%3A21880725-21880725&position=chr7%3A21880701-21880751	stop_gained	HC	NA	NA	lof	Likely Pathogenic	6.1966e-07	1	1613792	0	0	74930	0	0	910	1.6664e-05	1	60010	0	0	29604	0	0	44888	0	0	64006	0	0	6012	0	0	1179898	0	0	62462	0	0	91072
["GA","G"]	7-21880732-GA-G	LoF	GRCh38	DNAH11	NM_001277115.2	ENST00000409508.8	c.12227del	ENSP00000475939.1	p.Glu4076GlyfsTer20	deletion	NA	NA	NA	NA	http://genome.ucsc.edu/cgi-bin/hgTracks?db=hg38&highlight=hg38.chr7%3A21880732-21880732&position=chr7%3A21880708-21880758	frameshift_variant	HC	NA	NA	lof	Likely Pathogenic	6.196e-07	1	1613954	0	0	75066	0	0	912	0	0	60022	0	0	29602	0	0	44874	0	0	64022	0	0	6008	8.4753e-07	1	1179894	0	0	62482	0	0	91072
["A","T"]	7-21880738-A-T	Both LoF + ACMG	GRCh38	DNAH11	NM_001277115.2	ENST00000409508.8	c.12232A>T	ENSP00000475939.1	p.Lys4078Ter	SNV	642923	NA	https://www.ncbi.nlm.nih.gov/clinvar/variation/642923	NA	http://genome.ucsc.edu/cgi-bin/hgTracks?db=hg38&highlight=hg38.chr7%3A21880737-21880737&position=chr7%3A21880713-21880763	stop_gained	HC	NA	NA	lof	Pathogenic	6.1958e-07	1	1613988	0	0	75056	0	0	912	0	0	60026	0	0	29606	0	0	44882	0	0	64028	0	0	6020	8.4753e-07	1	1179894	0	0	62484	0	0	91080
["C","CT"]	7-21880747-C-CT	LoF	GRCh38	DNAH11	NM_001277115.2	ENST00000409508.8	c.12247dup	ENSP00000475939.1	p.Ser4083PhefsTer27	insertion	NA	NA	NA	NA	http://genome.ucsc.edu/cgi-bin/hgTracks?db=hg38&highlight=hg38.chr7%3A21880747-21880746&position=chr7%3A21880723-21880772	frameshift_variant	HC	NA	NA	likely_not_lof	VUS	6.1961e-07	1	1613926	0	0	75034	0	0	912	0	0	60014	0	0	29606	0	0	44876	0	0	64016	0	0	6016	8.4753e-07	1	1179896	0	0	62484	0	0	91072
["CT","C"]	7-21880747-CT-C	LoF	GRCh38	DNAH11	NM_001277115.2	ENST00000409508.8	c.12247del	ENSP00000475939.1	p.Ser4083LeufsTer13	deletion	NA	NA	NA	NA	http://genome.ucsc.edu/cgi-bin/hgTracks?db=hg38&highlight=hg38.chr7%3A21880747-21880747&position=chr7%3A21880723-21880773	frameshift_variant	HC	NA	NA	likely_not_lof	VUS	6.1965e-07	1	1613808	1.3349e-05	1	74912	0	0	912	0	0	59994	0	0	29606	0	0	44888	0	0	64016	0	0	6038	0	0	1179904	0	0	62462	0	0	91076
["TTC","T"]	7-21880752-TTC-T	LoF	GRCh38	DNAH11	NM_001277115.2	ENST00000409508.8	c.12252_12253del	ENSP00000475939.1	p.Cys4085LeufsTer24	deletion	NA	NA	NA	NA	http://genome.ucsc.edu/cgi-bin/hgTracks?db=hg38&highlight=hg38.chr7%3A21880752-21880753&position=chr7%3A21880728-21880779	frameshift_variant	HC	NA	NA	lof	Likely Pathogenic	6.1957e-07	1	1614022	0	0	75068	0	0	912	0	0	60032	0	0	29606	0	0	44882	1.5617e-05	1	64032	0	0	6026	0	0	1179898	0	0	62488	0	0	91078
["G","A"]	7-21880811-G-A	LoF	GRCh38	DNAH11	NM_001277115.2	ENST00000409508.8	c.12305G>A	ENSP00000475939.1	p.Trp4102Ter	SNV	NA	NA	NA	NA	http://genome.ucsc.edu/cgi-bin/hgTracks?db=hg38&highlight=hg38.chr7%3A21880810-21880810&position=chr7%3A21880786-21880836	stop_gained	HC	NA	NA	lof	Likely Pathogenic	6.1959e-07	1	1613970	0	0	75058	0	0	912	0	0	60018	0	0	29604	0	0	44878	0	0	64024	0	0	6032	8.4754e-07	1	1179882	0	0	62484	0	0	91078
["C","T"]	7-21880816-C-T	Both LoF + ACMG	GRCh38	DNAH11	NM_001277115.2	ENST00000409508.8	c.12310C>T	ENSP00000475939.1	p.Arg4104Ter	SNV	952407	NA	https://www.ncbi.nlm.nih.gov/clinvar/variation/952407	NA	http://genome.ucsc.edu/cgi-bin/hgTracks?db=hg38&highlight=hg38.chr7%3A21880815-21880815&position=chr7%3A21880791-21880841	stop_gained	HC	NA	NA	lof	Pathogenic	4.3372e-06	7	1613938	0	0	75030	0	0	912	0	0	60020	0	0	29606	0.00013368	6	44884	0	0	64022	0	0	6030	8.4755e-07	1	1179876	0	0	62480	0	0	91078
["T","G"]	7-21880850-T-G	ACMG	GRCh38	DNAH11	NM_001277115.2	ENST00000409508.8	c.12344T>G	ENSP00000475939.1	p.Ile4115Ser	SNV	NA	DM	NA	https://portal.biobase-international.com/hgmd/pro/mut.php?acc=CM148012	http://genome.ucsc.edu/cgi-bin/hgTracks?db=hg38&highlight=hg38.chr7%3A21880849-21880849&position=chr7%3A21880825-21880875	NA	NA	NA	NA		Do not include	0.00031174	503	1613542	0	0	75042	0	0	912	0.00016695	10	59898	0	0	29588	0	0	44870	0	0	64026	0.00082946	5	6028	6.357e-05	75	1179796	0.00032019	20	62462	0.0043225	393	90920
["C","G"]	7-21880869-C-G	Both LoF + ACMG	GRCh38	DNAH11	NM_001277115.2	ENST00000409508.8	c.12363C>G	ENSP00000475939.1	p.Tyr4121Ter	SNV	6475	DM	https://www.ncbi.nlm.nih.gov/clinvar/variation/6475	https://portal.biobase-international.com/hgmd/pro/mut.php?acc=CM080216	http://genome.ucsc.edu/cgi-bin/hgTracks?db=hg38&highlight=hg38.chr7%3A21880868-21880868&position=chr7%3A21880844-21880894	stop_gained	HC	NA	NA	lof	Pathogenic	2.6721e-05	43	1609232	0	0	74594	0	0	912	0	0	58590	0	0	29436	0	0	44864	0.00045315	29	63996	0	0	6012	1.1028e-05	13	1178790	1.6053e-05	1	62292	0	0	89746
["CT","C"]	7-21880872-CT-C	LoF	GRCh38	DNAH11	NM_001277115.2	ENST00000409508.8	c.12367del	ENSP00000475939.1	p.Tyr4123ThrfsTer2	deletion	NA	NA	NA	NA	http://genome.ucsc.edu/cgi-bin/hgTracks?db=hg38&highlight=hg38.chr7%3A21880872-21880872&position=chr7%3A21880848-21880898	frameshift_variant	HC	NA	NA	lof	Likely Pathogenic	6.2157e-07	1	1608836	0	0	74686	0	0	912	0	0	58448	0	0	29426	0	0	44844	0	0	63982	0	0	5984	0	0	1178634	0	0	62294	1.1157e-05	1	89626
["G","C"]	7-21880894-G-C	LoF	GRCh38	DNAH11	NM_001277115.2	ENST00000409508.8	c.12387+1G>C	NA	NA	SNV	NA	NA	NA	NA	http://genome.ucsc.edu/cgi-bin/hgTracks?db=hg38&highlight=hg38.chr7%3A21880893-21880893&position=chr7%3A21880869-21880919	splice_donor_variant	HC	NA	NA	not_lof	VUS	6.2624e-07	1	1596840	0	0	73902	0	0	912	0	0	54564	0	0	28950	0	0	44734	0	0	63904	0	0	5860	8.5079e-07	1	1175378	0	0	61800	0	0	86836
["G","T"]	7-21880894-G-T	LoF	GRCh38	DNAH11	NM_001277115.2	ENST00000409508.8	c.12387+1G>T	NA	NA	SNV	NA	NA	NA	NA	http://genome.ucsc.edu/cgi-bin/hgTracks?db=hg38&highlight=hg38.chr7%3A21880893-21880893&position=chr7%3A21880869-21880919	splice_donor_variant	HC	NA	NA	not_lof	VUS	1.2525e-06	2	1596840	0	0	73902	0	0	912	0	0	54564	0	0	28950	0	0	44734	0	0	63904	0	0	5860	1.7016e-06	2	1175378	0	0	61800	0	0	86836
["CTT","C"]	7-21884317-CTT-C	LoF	GRCh38	DNAH11	NM_001277115.2	ENST00000409508.8	c.12416_12417del	ENSP00000475939.1	p.Phe4139TrpfsTer2	deletion	NA	NA	NA	NA	http://genome.ucsc.edu/cgi-bin/hgTracks?db=hg38&highlight=hg38.chr7%3A21884317-21884318&position=chr7%3A21884293-21884344	frameshift_variant	HC	NA	NA	uncertain	Likely Pathogenic	6.2049e-07	1	1611632	1.3363e-05	1	74834	0	0	912	0	0	59710	0	0	29560	0	0	44798	0	0	63974	0	0	6058	0	0	1178854	0	0	62384	0	0	90548
["G","GTGATCAT"]	7-21884321-G-GTGATCAT	LoF	GRCh38	DNAH11	NM_001277115.2	ENST00000409508.8	c.12418_12419insTGATCAT	ENSP00000475939.1	p.Gly4140ValfsTer4	insertion	NA	NA	NA	NA	http://genome.ucsc.edu/cgi-bin/hgTracks?db=hg38&highlight=hg38.chr7%3A21884321-21884320&position=chr7%3A21884297-21884346	frameshift_variant	HC	NA	NA	lof	Likely Pathogenic	6.2039e-07	1	1611888	0	0	74952	0	0	910	0	0	59778	0	0	29554	0	0	44780	0	0	63986	0	0	6044	8.4824e-07	1	1178914	0	0	62416	0	0	90554
["A","AT"]	7-21884334-A-AT	LoF	GRCh38	DNAH11	NM_001277115.2	ENST00000409508.8	c.12432dup	ENSP00000475939.1	p.Gly4145TrpfsTer7	insertion	NA	NA	NA	NA	http://genome.ucsc.edu/cgi-bin/hgTracks?db=hg38&highlight=hg38.chr7%3A21884334-21884333&position=chr7%3A21884310-21884359	frameshift_variant	HC	NA	NA	lof	Likely Pathogenic	6.1985e-07	1	1613288	0	0	75012	0	0	912	0	0	59954	0	0	29596	0	0	44838	0	0	64020	0	0	6058	8.478e-07	1	1179528	0	0	62458	0	0	90912
["G","C"]	7-21884411-G-C	Both LoF + ACMG	GRCh38	DNAH11	NM_001277115.2	ENST00000409508.8	c.12507+1G>C	NA	NA	SNV	NA	DM	NA	https://portal.biobase-international.com/hgmd/pro/mut.php?acc=CS2116137	http://genome.ucsc.edu/cgi-bin/hgTracks?db=hg38&highlight=hg38.chr7%3A21884410-21884410&position=chr7%3A21884386-21884436	splice_donor_variant	HC	NA	NA	lof	Pathogenic	6.2854e-07	1	1590980	0	0	73914	0	0	912	0	0	54584	0	0	28544	0	0	44456	1.571e-05	1	63652	0	0	5986	0	0	1171882	0	0	61628	0	0	85422
["G","C"]	7-21892424-G-C	LoF	GRCh38	DNAH11	NM_001277115.2	ENST00000409508.8	c.12508-1G>C	NA	NA	SNV	NA	NA	NA	NA	http://genome.ucsc.edu/cgi-bin/hgTracks?db=hg38&highlight=hg38.chr7%3A21892423-21892423&position=chr7%3A21892399-21892449	splice_acceptor_variant	HC	NA	NA	lof	Likely Pathogenic	1.8678e-06	3	1606190	0	0	74892	0	0	912	0	0	59664	0	0	29300	0	0	44696	0	0	63854	0	0	6014	2.555e-06	3	1174172	0	0	62102	0	0	90584
["C","T"]	7-21892465-C-T	ACMG	GRCh38	DNAH11	NM_001277115.2	ENST00000409508.8	c.12548C>T	ENSP00000475939.1	p.Pro4183Leu	SNV	NA	DM	NA	https://portal.biobase-international.com/hgmd/pro/mut.php?acc=CM140803	http://genome.ucsc.edu/cgi-bin/hgTracks?db=hg38&highlight=hg38.chr7%3A21892464-21892464&position=chr7%3A21892440-21892490	NA	NA	NA	NA		Do not include	8.0603e-06	13	1612850	0	0	74904	0	0	912	0	0	59948	0	0	29584	0	0	44862	0	0	63986	0	0	6082	1.1025e-05	13	1179132	0	0	62434	0	0	91006
["T","G"]	7-21892481-T-G	LoF	GRCh38	DNAH11	NM_001277115.2	ENST00000409508.8	c.12564T>G	ENSP00000475939.1	p.Tyr4188Ter	SNV	NA	NA	NA	NA	http://genome.ucsc.edu/cgi-bin/hgTracks?db=hg38&highlight=hg38.chr7%3A21892480-21892480&position=chr7%3A21892456-21892506	stop_gained	HC	NA	NA	lof	Likely Pathogenic	6.196e-07	1	1613934	0	0	75040	0	0	912	0	0	60030	0	0	29604	0	0	44880	0	0	63998	0	0	6062	8.4757e-07	1	1179844	0	0	62486	0	0	91078
["C","T"]	7-21892494-C-T	LoF	GRCh38	DNAH11	NM_001277115.2	ENST00000409508.8	c.12577C>T	ENSP00000475939.1	p.Gln4193Ter	SNV	NA	NA	NA	NA	http://genome.ucsc.edu/cgi-bin/hgTracks?db=hg38&highlight=hg38.chr7%3A21892493-21892493&position=chr7%3A21892469-21892519	stop_gained	HC	NA	NA	lof	Likely Pathogenic	1.2392e-06	2	1613954	0	0	75026	0	0	912	1.6658e-05	1	60030	0	0	29606	0	0	44874	0	0	63998	0	0	6062	8.4754e-07	1	1179884	0	0	62486	0	0	91076
["C","CT"]	7-21892512-C-CT	LoF	GRCh38	DNAH11	NM_001277115.2	ENST00000409508.8	c.12597dup	ENSP00000475939.1	p.Pro4200SerfsTer15	insertion	NA	NA	NA	NA	http://genome.ucsc.edu/cgi-bin/hgTracks?db=hg38&highlight=hg38.chr7%3A21892512-21892511&position=chr7%3A21892488-21892537	frameshift_variant	HC	NA	NA	lof	Likely Pathogenic	6.1959e-07	1	1613970	0	0	75020	0	0	912	0	0	60026	0	0	29606	0	0	44872	0	0	64016	0	0	6062	8.4754e-07	1	1179888	0	0	62486	0	0	91082
["ACT","A"]	7-21892587-ACT-A	LoF	GRCh38	DNAH11	NM_001277115.2	ENST00000409508.8	c.12675_12676del	ENSP00000475939.1	p.Phe4226GlnfsTer15	deletion	NA	NA	NA	NA	http://genome.ucsc.edu/cgi-bin/hgTracks?db=hg38&highlight=hg38.chr7%3A21892587-21892588&position=chr7%3A21892563-21892614	frameshift_variant	HC	NA	NA	lof	Likely Pathogenic	6.1973e-07	1	1613612	0	0	74918	0	0	912	0	0	59978	0	0	29604	2.2291e-05	1	44862	0	0	63936	0	0	6060	0	0	1179804	0	0	62484	0	0	91054
["C","T"]	7-21892614-C-T	Both LoF + ACMG	GRCh38	DNAH11	NM_001277115.2	ENST00000409508.8	c.12697C>T	ENSP00000475939.1	p.Gln4233Ter	SNV	837205	DM	https://www.ncbi.nlm.nih.gov/clinvar/variation/837205	https://portal.biobase-international.com/hgmd/pro/mut.php?acc=CM1110373	http://genome.ucsc.edu/cgi-bin/hgTracks?db=hg38&highlight=hg38.chr7%3A21892613-21892613&position=chr7%3A21892589-21892639	stop_gained	HC	NA	NA	likely_not_lof	Pathogenic	3.0988e-06	5	1613540	0	0	75048	0	0	912	5.0045e-05	3	59946	0	0	29592	0	0	44882	0	0	63976	0	0	6060	1.6955e-06	2	1179602	0	0	62478	0	0	91044
["G","T"]	7-21892641-G-T	Both LoF + ACMG	GRCh38	DNAH11	NM_001277115.2	ENST00000409508.8	c.12724G>T	ENSP00000475939.1	p.Glu4242Ter	SNV	1456213	NA	https://www.ncbi.nlm.nih.gov/clinvar/variation/1456213	NA	http://genome.ucsc.edu/cgi-bin/hgTracks?db=hg38&highlight=hg38.chr7%3A21892640-21892640&position=chr7%3A21892616-21892666	stop_gained	HC	NA	NA	lof	Pathogenic	2.4842e-06	4	1610202	0	0	75006	0	0	912	0	0	59220	0	0	29500	0	0	44788	0	0	63868	0	0	6058	3.3963e-06	4	1177752	0	0	62408	0	0	90690
["G","T"]	7-21894622-G-T	LoF	GRCh38	DNAH11	NM_001277115.2	ENST00000409508.8	c.12751-1G>T	NA	NA	SNV	NA	NA	NA	NA	http://genome.ucsc.edu/cgi-bin/hgTracks?db=hg38&highlight=hg38.chr7%3A21894621-21894621&position=chr7%3A21894597-21894647	splice_acceptor_variant	HC	NA	NA	not_lof	VUS	6.1985e-07	1	1613288	0	0	75022	0	0	912	0	0	59886	0	0	29586	0	0	44872	0	0	64014	0	0	6042	0	0	1179724	1.6007e-05	1	62474	0	0	90756
["TA","T"]	7-21894684-TA-T	LoF	GRCh38	DNAH11	NM_001277115.2	ENST00000409508.8	c.12814del	ENSP00000475939.1	p.Met4272CysfsTer21	deletion	NA	NA	NA	NA	http://genome.ucsc.edu/cgi-bin/hgTracks?db=hg38&highlight=hg38.chr7%3A21894684-21894684&position=chr7%3A21894660-21894710	frameshift_variant	HC	NA	NA	lof	Likely Pathogenic	6.1959e-07	1	1613960	0	0	75058	0	0	912	0	0	60002	0	0	29608	0	0	44886	0	0	64018	0	0	6062	8.4755e-07	1	1179876	0	0	62484	0	0	91054
["C","CA"]	7-21894689-C-CA	Both LoF + ACMG	GRCh38	DNAH11	NM_001277115.2	ENST00000409508.8	c.12824dup	ENSP00000475939.1	p.Asn4275LysfsTer4	insertion	2726122	NA	https://www.ncbi.nlm.nih.gov/clinvar/variation/2726122	NA	http://genome.ucsc.edu/cgi-bin/hgTracks?db=hg38&highlight=hg38.chr7%3A21894689-21894688&position=chr7%3A21894665-21894714	frameshift_variant	HC	NA	NA	likely_not_lof	Likely Pathogenic	1.5493e-05	25	1613580	0	0	74886	0	0	910	0	0	59960	0	0	29600	0	0	44896	0	0	63994	0	0	6080	1.9495e-05	23	1179810	1.6011e-05	1	62456	1.099e-05	1	90988
["G","T"]	7-21894734-G-T	LoF	GRCh38	DNAH11	NM_001277115.2	ENST00000409508.8	c.12862G>T	ENSP00000475939.1	p.Glu4288Ter	SNV	NA	NA	NA	NA	http://genome.ucsc.edu/cgi-bin/hgTracks?db=hg38&highlight=hg38.chr7%3A21894733-21894733&position=chr7%3A21894709-21894759	stop_gained	HC	NA	NA	likely_not_lof	VUS	6.1994e-07	1	1613068	0	0	74966	0	0	912	0	0	59812	0	0	29572	0	0	44880	0	0	63994	0	0	6058	8.4769e-07	1	1179674	0	0	62438	0	0	90762
["TGA","T"]	7-21894739-TGA-T	Both LoF + ACMG	GRCh38	DNAH11	NM_001277115.2	ENST00000409508.8	c.12871_12872del	ENSP00000475939.1	p.Arg4291AspfsTer13	deletion	2142125	NA	https://www.ncbi.nlm.nih.gov/clinvar/variation/2142125	NA	http://genome.ucsc.edu/cgi-bin/hgTracks?db=hg38&highlight=hg38.chr7%3A21894739-21894740&position=chr7%3A21894715-21894766	frameshift_variant	HC	NA	NA	lof	Pathogenic	6.1997e-07	1	1612988	0	0	74950	0	0	912	1.672e-05	1	59810	0	0	29564	0	0	44886	0	0	64006	0	0	6054	0	0	1179628	0	0	62428	0	0	90750
["C","T"]	7-21894761-C-T	ACMG	GRCh38	DNAH11	NM_001277115.2	ENST00000409508.8	c.12889C>T	ENSP00000475939.1	p.Arg4297Trp	SNV	NA	DM	NA	https://portal.biobase-international.com/hgmd/pro/mut.php?acc=CM184942	http://genome.ucsc.edu/cgi-bin/hgTracks?db=hg38&highlight=hg38.chr7%3A21894760-21894760&position=chr7%3A21894736-21894786	NA	NA	NA	NA		VUS	1.8608e-06	3	1612234	0	0	74870	0	0	912	0	0	59692	0	0	29522	2.2282e-05	1	44880	0	0	63974	0	0	6052	8.4797e-07	1	1179288	0	0	62382	1.103e-05	1	90662
["GA","G"]	7-21894764-GA-G	LoF	GRCh38	DNAH11	NM_001277115.2	ENST00000409508.8	c.12895del	ENSP00000475939.1	p.Ile4299TyrfsTer12	deletion	NA	NA	NA	NA	http://genome.ucsc.edu/cgi-bin/hgTracks?db=hg38&highlight=hg38.chr7%3A21894764-21894764&position=chr7%3A21894740-21894790	frameshift_variant	HC	NA	NA	lof	Likely Pathogenic	6.2018e-07	1	1612436	0	0	74888	0	0	912	0	0	59718	0	0	29550	0	0	44882	0	0	63976	0	0	6050	8.4793e-07	1	1179336	0	0	62396	0	0	90728
["C","G"]	7-21894777-C-G	LoF	GRCh38	DNAH11	NM_001277115.2	ENST00000409508.8	c.12905C>G	ENSP00000475939.1	p.Ser4302Ter	SNV	NA	NA	NA	NA	http://genome.ucsc.edu/cgi-bin/hgTracks?db=hg38&highlight=hg38.chr7%3A21894776-21894776&position=chr7%3A21894752-21894802	stop_gained	HC	NA	NA	lof	Likely Pathogenic	6.2072e-07	1	1611020	0	0	74868	0	0	912	0	0	59670	0	0	29488	0	0	44836	1.5642e-05	1	63932	0	0	6044	0	0	1178308	0	0	62332	0	0	90630
["C","CT"]	7-21894779-C-CT	LoF	GRCh38	DNAH11	NM_001277115.2	ENST00000409508.8	c.12909dup	ENSP00000475939.1	p.Glu4304Ter	insertion	NA	NA	NA	NA	http://genome.ucsc.edu/cgi-bin/hgTracks?db=hg38&highlight=hg38.chr7%3A21894779-21894778&position=chr7%3A21894755-21894804	frameshift_variant	HC	NA	NA	lof	Likely Pathogenic	6.2083e-07	1	1610738	0	0	74872	0	0	912	0	0	59666	0	0	29464	0	0	44830	0	0	63932	0	0	6046	8.4882e-07	1	1178104	0	0	62318	0	0	90594
["C","CT"]	7-21894794-C-CT	LoF	GRCh38	DNAH11	NM_001277115.2	ENST00000409508.8	c.12924dup	ENSP00000475939.1	p.Ser4309Ter	insertion	NA	NA	NA	NA	http://genome.ucsc.edu/cgi-bin/hgTracks?db=hg38&highlight=hg38.chr7%3A21894794-21894793&position=chr7%3A21894770-21894819	frameshift_variant	HC	NA	NA	lof	Likely Pathogenic	6.215e-07	1	1609016	0	0	74824	0	0	912	0	0	59564	0	0	29356	0	0	44792	0	0	63860	0	0	6036	8.496e-07	1	1177030	0	0	62240	0	0	90402
["G","A"]	7-21894806-G-A	Both LoF + ACMG	GRCh38	DNAH11	NM_001277115.2	ENST00000409508.8	c.12933+1G>A	NA	NA	SNV	1328178	NA	https://www.ncbi.nlm.nih.gov/clinvar/variation/1328178	NA	http://genome.ucsc.edu/cgi-bin/hgTracks?db=hg38&highlight=hg38.chr7%3A21894805-21894805&position=chr7%3A21894781-21894831	splice_donor_variant	HC	NA	NA	not_lof	VUS	1.865e-05	30	1608604	0	0	74842	0	0	912	0	0	59542	0	0	29338	0	0	44794	0	0	63828	0	0	6036	2.5494e-05	30	1176736	0	0	62224	0	0	90352
["A","AG"]	7-21894882-A-AG	Both LoF + ACMG	GRCh38	DNAH11	NM_001277115.2	ENST00000409508.8	c.12937dup	NA	NA	insertion	NA	DM	NA	https://portal.biobase-international.com/hgmd/pro/mut.php?acc=CI2019500	http://genome.ucsc.edu/cgi-bin/hgTracks?db=hg38&highlight=hg38.chr7%3A21894882-21894881&position=chr7%3A21894858-21894907	splice_acceptor_variant	HC	NA	NA	not_lof	VUS	6.1962e-07	1	1613886	0	0	75030	0	0	912	0	0	60012	0	0	29604	0	0	44868	0	0	64014	0	0	6062	0	0	1179840	1.6005e-05	1	62482	0	0	91062
["A","G"]	7-21894882-A-G	LoF	GRCh38	DNAH11	NM_001277115.2	ENST00000409508.8	c.12934-2A>G	NA	NA	SNV	NA	NA	NA	NA	http://genome.ucsc.edu/cgi-bin/hgTracks?db=hg38&highlight=hg38.chr7%3A21894881-21894881&position=chr7%3A21894857-21894907	splice_acceptor_variant	HC	NA	NA	lof	Likely Pathogenic	3.0981e-06	5	1613886	0	0	75030	0	0	912	0	0	60012	0	0	29604	0	0	44868	0	0	64014	0	0	6062	3.3903e-06	4	1179840	1.6005e-05	1	62482	0	0	91062
["AG","A"]	7-21894882-AG-A	Both LoF + ACMG	GRCh38	DNAH11	NM_001277115.2	ENST00000409508.8	c.12937del	NA	NA	deletion	1451183	NA	https://www.ncbi.nlm.nih.gov/clinvar/variation/1451183	NA	http://genome.ucsc.edu/cgi-bin/hgTracks?db=hg38&highlight=hg38.chr7%3A21894882-21894882&position=chr7%3A21894858-21894908	splice_acceptor_variant	HC	NA	NA	not_lof	Pathogenic	6.1962e-07	1	1613886	0	0	75030	0	0	912	0	0	60012	0	0	29604	0	0	44868	0	0	64014	0	0	6062	8.4757e-07	1	1179840	0	0	62482	0	0	91062
["G","A"]	7-21894883-G-A	LoF	GRCh38	DNAH11	NM_001277115.2	ENST00000409508.8	c.12934-1G>A	NA	NA	SNV	NA	NA	NA	NA	http://genome.ucsc.edu/cgi-bin/hgTracks?db=hg38&highlight=hg38.chr7%3A21894882-21894882&position=chr7%3A21894858-21894908	splice_acceptor_variant	HC	NA	NA	lof	Likely Pathogenic	6.1962e-07	1	1613896	0	0	75054	0	0	912	0	0	60012	0	0	29600	0	0	44872	0	0	64016	0	0	6062	8.4758e-07	1	1179834	0	0	62478	0	0	91056
["G","T"]	7-21894883-G-T	Both LoF + ACMG	GRCh38	DNAH11	NM_001277115.2	ENST00000409508.8	c.12934-1G>T	NA	NA	SNV	454652	NA	https://www.ncbi.nlm.nih.gov/clinvar/variation/454652	NA	http://genome.ucsc.edu/cgi-bin/hgTracks?db=hg38&highlight=hg38.chr7%3A21894882-21894882&position=chr7%3A21894858-21894908	splice_acceptor_variant	HC	NA	NA	lof	Likely Pathogenic	6.1962e-07	1	1613896	0	0	75054	0	0	912	0	0	60012	0	0	29600	0	0	44872	0	0	64016	0	0	6062	8.4758e-07	1	1179834	0	0	62478	0	0	91056
["GC","G"]	7-21894893-GC-G	Both LoF + ACMG	GRCh38	DNAH11	NM_001277115.2	ENST00000409508.8	c.12944del	ENSP00000475939.1	p.Ala4315AspfsTer13	deletion	2841716	NA	https://www.ncbi.nlm.nih.gov/clinvar/variation/2841716	NA	http://genome.ucsc.edu/cgi-bin/hgTracks?db=hg38&highlight=hg38.chr7%3A21894893-21894893&position=chr7%3A21894869-21894919	frameshift_variant	HC	NA	NA	lof	Likely Pathogenic	6.1961e-07	1	1613920	0	0	75024	0	0	912	0	0	60016	0	0	29602	0	0	44874	0	0	64018	0	0	6062	8.4756e-07	1	1179862	0	0	62484	0	0	91066
["C","T"]	7-21894917-C-T	LoF	GRCh38	DNAH11	NM_001277115.2	ENST00000409508.8	c.12967C>T	ENSP00000475939.1	p.Gln4323Ter	SNV	NA	NA	NA	NA	http://genome.ucsc.edu/cgi-bin/hgTracks?db=hg38&highlight=hg38.chr7%3A21894916-21894916&position=chr7%3A21894892-21894942	stop_gained	HC	NA	NA	lof	Likely Pathogenic	6.1958e-07	1	1614002	0	0	75050	0	0	912	0	0	60018	0	0	29606	0	0	44872	0	0	64026	0	0	6062	0	0	1179890	0	0	62484	1.0979e-05	1	91082
["C","T"]	7-21894920-C-T	Both LoF + ACMG	GRCh38	DNAH11	NM_001277115.2	ENST00000409508.8	c.12970C>T	ENSP00000475939.1	p.Gln4324Ter	SNV	2902383	DM	https://www.ncbi.nlm.nih.gov/clinvar/variation/2902383	https://portal.biobase-international.com/hgmd/pro/mut.php?acc=CM206918	http://genome.ucsc.edu/cgi-bin/hgTracks?db=hg38&highlight=hg38.chr7%3A21894919-21894919&position=chr7%3A21894895-21894945	stop_gained	HC	NA	NA	lof	Likely Pathogenic	2.4785e-06	4	1613868	2.6697e-05	2	74916	0	0	912	0	0	59998	0	0	29606	0	0	44890	0	0	64014	0	0	6084	8.4753e-07	1	1179902	1.601e-05	1	62460	0	0	91086
["T","C"]	7-21894930-T-C	ACMG	GRCh38	DNAH11	NM_001277115.2	ENST00000409508.8	c.12980T>C	ENSP00000475939.1	p.Leu4327Ser	SNV	NA	DM	NA	https://portal.biobase-international.com/hgmd/pro/mut.php?acc=CM1110374	http://genome.ucsc.edu/cgi-bin/hgTracks?db=hg38&highlight=hg38.chr7%3A21894929-21894929&position=chr7%3A21894905-21894955	NA	NA	NA	NA		VUS	6.1958e-07	1	1613988	0	0	75062	0	0	912	0	0	60022	0	0	29608	0	0	44866	0	0	64012	0	0	6062	8.4754e-07	1	1179888	0	0	62478	0	0	91078
["T","TTA"]	7-21894934-T-TTA	LoF	GRCh38	DNAH11	NM_001277115.2	ENST00000409508.8	c.12986_12987dup	ENSP00000475939.1	p.Asp4330MetfsTer19	insertion	NA	NA	NA	NA	http://genome.ucsc.edu/cgi-bin/hgTracks?db=hg38&highlight=hg38.chr7%3A21894934-21894933&position=chr7%3A21894910-21894959	frameshift_variant	HC	NA	NA	lof	Likely Pathogenic	6.196e-07	1	1613956	0	0	75056	0	0	910	0	0	60020	0	0	29604	0	0	44870	0	0	64012	0	0	6062	8.4755e-07	1	1179876	0	0	62474	0	0	91072
