## Supplemental Table 2 for "The Power of Partnership: Democratizing Genetic Prevalence to Empower Patient Advocacy" (part 2 of 3)

### Sheet: v4 Variant List (continued)
alleles	gnomAD_ID	source	build	gene_symbol	mane_select	ENST_hgvsc	hgvsc	ENST_hgvsp	hgvsp	variant_class	ClinVar VariationID	hgmd_sig	clinvar_url	hgmd_url	ucsc_url	csq_term	lof	missense_high_revel	revel_max	LoF_curation_verdict	Final_classification	AF	AC	AN	AF_afr	AC_afr	AN_afr	AF_ami	AC_ami	AN_ami	AF_amr	AC_amr	AN_amr	AF_asj	AC_asj	AN_asj	AF_eas	AC_eas	AN_eas	AF_fin	AC_fin	AN_fin	AF_mid	AC_mid	AN_mid	AF_nfe	AC_nfe	AN_nfe	AF_remaining	AC_remaining	AN_remaining	AF_sas	AC_sas	AN_sas
["G","A"]	7-21894958-G-A	Both LoF + ACMG	GRCh38	DNAH11	NM_001277115.2	ENST00000409508.8	c.13008G>A	ENSP00000475939.1	p.Trp4336Ter	SNV	842993	NA	https://www.ncbi.nlm.nih.gov/clinvar/variation/842993	NA	http://genome.ucsc.edu/cgi-bin/hgTracks?db=hg38&highlight=hg38.chr7%3A21894957-21894957&position=chr7%3A21894933-21894983	stop_gained	HC	NA	NA	lof	Pathogenic	6.1959e-07	1	1613974	0	0	75052	0	0	912	0	0	60020	0	0	29606	2.229e-05	1	44864	0	0	64016	0	0	6054	0	0	1179888	0	0	62482	0	0	91080
["GGCCTAGCCCAGTGGTAA","G"]	7-21894986-GGCCTAGCCCAGTGGTAA-G	LoF	GRCh38	DNAH11	NM_001277115.2	ENST00000409508.8	c.13039_13049+6del	NA	NA	deletion	NA	NA	NA	NA	http://genome.ucsc.edu/cgi-bin/hgTracks?db=hg38&highlight=hg38.chr7%3A21894986-21895002&position=chr7%3A21894962-21895028	splice_donor_variant	HC	NA	NA	lof	Likely Pathogenic	6.1964e-07	1	1613830	0	0	75022	0	0	912	0	0	60018	0	0	29608	0	0	44864	0	0	64016	0	0	6018	8.4758e-07	1	1179830	0	0	62470	0	0	91072
["G","A"]	7-21895000-G-A	LoF	GRCh38	DNAH11	NM_001277115.2	ENST00000409508.8	c.13049+1G>A	NA	NA	SNV	NA	NA	NA	NA	http://genome.ucsc.edu/cgi-bin/hgTracks?db=hg38&highlight=hg38.chr7%3A21894999-21894999&position=chr7%3A21894975-21895025	splice_donor_variant	HC	NA	NA	lof	Likely Pathogenic	6.1981e-07	1	1613410	0	0	75056	0	0	912	0	0	60012	0	0	29608	0	0	44874	0	0	64022	0	0	5900	8.4781e-07	1	1179514	0	0	62446	0	0	91066
["G","A"]	7-21895004-G-A	ACMG	GRCh38	DNAH11	NM_001277115.2	ENST00000409508.8	c.13049+5G>A	NA	NA	SNV	NA	DM	NA	https://portal.biobase-international.com/hgmd/pro/mut.php?acc=CS2115806	http://genome.ucsc.edu/cgi-bin/hgTracks?db=hg38&highlight=hg38.chr7%3A21895003-21895003&position=chr7%3A21894979-21895029	NA	NA	NA	NA		VUS	1.8602e-06	3	1612762	0	0	75046	0	0	912	0	0	60020	0	0	29604	4.4577e-05	2	44866	0	0	64020	0	0	5898	0	0	1178946	1.6025e-05	1	62402	0	0	91048
["G","A"]	7-21899336-G-A	LoF	GRCh38	DNAH11	NM_001277115.2	ENST00000409508.8	c.13050G>A	ENSP00000475939.1	p.Trp4350Ter	SNV	NA	NA	NA	NA	http://genome.ucsc.edu/cgi-bin/hgTracks?db=hg38&highlight=hg38.chr7%3A21899335-21899335&position=chr7%3A21899311-21899361	stop_gained	HC	NA	NA	lof	Likely Pathogenic	1.2394e-06	2	1613684	0	0	75008	0	0	912	0	0	60012	0	0	29602	0	0	44882	3.1248e-05	2	64004	0	0	6060	0	0	1179660	0	0	62474	0	0	91070
["C","CA"]	7-21899339-C-CA	LoF	GRCh38	DNAH11	NM_001277115.2	ENST00000409508.8	c.13055dup	ENSP00000475939.1	p.Asn4352LysfsTer2	insertion	NA	NA	NA	NA	http://genome.ucsc.edu/cgi-bin/hgTracks?db=hg38&highlight=hg38.chr7%3A21899339-21899338&position=chr7%3A21899315-21899364	frameshift_variant	HC	NA	NA	lof	Likely Pathogenic	6.1963e-07	1	1613860	0	0	75034	0	0	912	0	0	60028	0	0	29606	0	0	44888	0	0	64016	0	0	6062	8.4764e-07	1	1179746	0	0	62484	0	0	91084
["ACCT","A"]	7-21899344-ACCT-A	ACMG	GRCh38	DNAH11	NM_001277115.2	ENST00000409508.8	c.13065_13067del	ENSP00000475939.1	p.Leu4356del	deletion	NA	DM	NA	https://portal.biobase-international.com/hgmd/pro/mut.php?acc=CD1110438	http://genome.ucsc.edu/cgi-bin/hgTracks?db=hg38&highlight=hg38.chr7%3A21899344-21899346&position=chr7%3A21899320-21899372	NA	NA	NA	NA		VUS	1.859e-06	3	1613750	0	0	74882	0	0	910	0	0	59990	0	0	29608	0	0	44884	0	0	64022	0	0	6084	1.6952e-06	2	1179828	0	0	62464	1.098e-05	1	91078
["T","A"]	7-21899347-T-A	ACMG	GRCh38	DNAH11	NM_001277115.2	ENST00000409508.8	c.13061T>A	ENSP00000475939.1	p.Leu4354His	SNV	NA	DM	NA	https://portal.biobase-international.com/hgmd/pro/mut.php?acc=CM1110375	http://genome.ucsc.edu/cgi-bin/hgTracks?db=hg38&highlight=hg38.chr7%3A21899346-21899346&position=chr7%3A21899322-21899372	NA	NA	NA	NA		VUS	6.1961e-07	1	1613928	0	0	75016	0	0	912	0	0	60018	0	0	29606	0	0	44878	0	0	64014	0	0	6062	8.4756e-07	1	1179856	0	0	62486	0	0	91080
["C","T"]	7-21899355-C-T	Both LoF + ACMG	GRCh38	DNAH11	NM_001277115.2	ENST00000409508.8	c.13069C>T	ENSP00000475939.1	p.Arg4357Ter	SNV	454655	DM	https://www.ncbi.nlm.nih.gov/clinvar/variation/454655	https://portal.biobase-international.com/hgmd/pro/mut.php?acc=CM1825698	http://genome.ucsc.edu/cgi-bin/hgTracks?db=hg38&highlight=hg38.chr7%3A21899354-21899354&position=chr7%3A21899330-21899380	stop_gained	HC	NA	NA	lof	Pathogenic	8.0551e-06	13	1613882	2.6692e-05	2	74928	0	0	912	0	0	60002	0	0	29608	2.2275e-05	1	44894	0	0	64022	0	0	6084	8.4755e-06	10	1179876	0	0	62468	0	0	91088
["C","T"]	7-21899361-C-T	Both LoF + ACMG	GRCh38	DNAH11	NM_001277115.2	ENST00000409508.8	c.13075C>T	ENSP00000475939.1	p.Arg4359Ter	SNV	410858	DM	https://www.ncbi.nlm.nih.gov/clinvar/variation/410858	https://portal.biobase-international.com/hgmd/pro/mut.php?acc=CM1110376	http://genome.ucsc.edu/cgi-bin/hgTracks?db=hg38&highlight=hg38.chr7%3A21899360-21899360&position=chr7%3A21899336-21899386	stop_gained	HC	NA	NA	lof	Pathogenic	2.0448e-05	33	1613876	0	0	74920	0	0	912	0	0	60002	0	0	29606	2.2276e-05	1	44892	0	0	64014	0	0	6084	9.3229e-06	11	1179892	0	0	62464	0.00023054	21	91090
["AACTCGAT","A"]	7-21899365-AACTCGAT-A	LoF	GRCh38	DNAH11	NM_001277115.2	ENST00000409508.8	c.13083_13089del	ENSP00000475939.1	p.Asp4362GlyfsTer23	deletion	NA	NA	NA	NA	http://genome.ucsc.edu/cgi-bin/hgTracks?db=hg38&highlight=hg38.chr7%3A21899365-21899371&position=chr7%3A21899341-21899397	frameshift_variant	HC	NA	NA	lof	Likely Pathogenic	6.1959e-07	1	1613976	1.3326e-05	1	75040	0	0	912	0	0	60022	0	0	29608	0	0	44872	0	0	64016	0	0	6062	0	0	1179868	0	0	62490	0	0	91086
["G","A"]	7-21899377-G-A	LoF	GRCh38	DNAH11	NM_001277115.2	ENST00000409508.8	c.13091G>A	ENSP00000475939.1	p.Trp4364Ter	SNV	NA	NA	NA	NA	http://genome.ucsc.edu/cgi-bin/hgTracks?db=hg38&highlight=hg38.chr7%3A21899376-21899376&position=chr7%3A21899352-21899402	stop_gained	HC	NA	NA	lof	Likely Pathogenic	6.1964e-06	10	1613842	1.335e-05	1	74906	0	0	912	0	0	59996	0	0	29606	0	0	44886	0	0	64016	0	0	6084	6.7803e-06	8	1179888	1.6009e-05	1	62464	0	0	91084
["G","A"]	7-21899411-G-A	LoF	GRCh38	DNAH11	NM_001277115.2	ENST00000409508.8	c.13125G>A	ENSP00000475939.1	p.Trp4375Ter	SNV	NA	NA	NA	NA	http://genome.ucsc.edu/cgi-bin/hgTracks?db=hg38&highlight=hg38.chr7%3A21899410-21899410&position=chr7%3A21899386-21899436	stop_gained	HC	NA	NA	lof	Likely Pathogenic	1.2393e-06	2	1613784	0	0	74912	0	0	912	0	0	60006	0	0	29602	0	0	44876	0	0	64022	0	0	6084	1.6952e-06	2	1179824	0	0	62462	0	0	91084
["TC","T"]	7-21899425-TC-T	LoF	GRCh38	DNAH11	NM_001277115.2	ENST00000409508.8	c.13140del	ENSP00000475939.1	p.Phe4380LeufsTer7	deletion	NA	NA	NA	NA	http://genome.ucsc.edu/cgi-bin/hgTracks?db=hg38&highlight=hg38.chr7%3A21899425-21899425&position=chr7%3A21899401-21899451	frameshift_variant	HC	NA	NA	lof	Likely Pathogenic	4.3379e-06	7	1613700	0	0	74930	0	0	912	0	0	60004	0	0	29594	0	0	44874	9.3738e-05	6	64008	0	0	6084	8.4762e-07	1	1179774	0	0	62450	0	0	91070
["C","CTTCTT"]	7-21899438-C-CTTCTT	LoF	GRCh38	DNAH11	NM_001277115.2	ENST00000409508.8	c.13153_13157dup	ENSP00000475939.1	p.Leu4386PhefsTer3	insertion	NA	NA	NA	NA	http://genome.ucsc.edu/cgi-bin/hgTracks?db=hg38&highlight=hg38.chr7%3A21899438-21899437&position=chr7%3A21899414-21899463	frameshift_variant	HC	NA	NA	lof	Likely Pathogenic	6.1986e-07	1	1613264	0	0	75038	0	0	912	0	0	60006	0	0	29568	0	0	44864	0	0	63992	0	0	6058	0	0	1179336	0	0	62454	1.0985e-05	1	91036
["G","A"]	7-21899449-G-A	LoF	GRCh38	DNAH11	NM_001277115.2	ENST00000409508.8	c.13162+1G>A	NA	NA	SNV	NA	NA	NA	NA	http://genome.ucsc.edu/cgi-bin/hgTracks?db=hg38&highlight=hg38.chr7%3A21899448-21899448&position=chr7%3A21899424-21899474	splice_donor_variant	HC	NA	NA	lof	Likely Pathogenic	2.4819e-06	4	1611642	0	0	74988	0	0	912	0	0	59992	0	0	29534	0	0	44852	4.6893e-05	3	63976	0	0	6056	8.4893e-07	1	1177960	0	0	62396	0	0	90976
["G","C"]	7-21899449-G-C	LoF	GRCh38	DNAH11	NM_001277115.2	ENST00000409508.8	c.13162+1G>C	NA	NA	SNV	NA	NA	NA	NA	http://genome.ucsc.edu/cgi-bin/hgTracks?db=hg38&highlight=hg38.chr7%3A21899448-21899448&position=chr7%3A21899424-21899474	splice_donor_variant	HC	NA	NA	lof	Likely Pathogenic	6.2049e-07	1	1611642	0	0	74988	0	0	912	0	0	59992	0	0	29534	0	0	44852	0	0	63976	0	0	6056	8.4893e-07	1	1177960	0	0	62396	0	0	90976
["G","GT"]	7-21899449-G-GT	LoF	GRCh38	DNAH11	NM_001277115.2	ENST00000409508.8	c.13162+2dup	NA	NA	insertion	NA	NA	NA	NA	http://genome.ucsc.edu/cgi-bin/hgTracks?db=hg38&highlight=hg38.chr7%3A21899449-21899448&position=chr7%3A21899425-21899474	splice_donor_variant	HC	NA	NA	lof	Likely Pathogenic	1.8615e-06	3	1611642	0	0	74988	0	0	912	0	0	59992	0	0	29534	0	0	44852	0	0	63976	0	0	6056	2.5468e-06	3	1177960	0	0	62396	0	0	90976
["G","GCAAT"]	7-21899979-G-GCAAT	Both LoF + ACMG	GRCh38	DNAH11	NM_001277115.2	ENST00000409508.8	c.13165_13168dup	ENSP00000475939.1	p.Met4390AsnfsTer10	insertion	947761	NA	https://www.ncbi.nlm.nih.gov/clinvar/variation/947761	NA	http://genome.ucsc.edu/cgi-bin/hgTracks?db=hg38&highlight=hg38.chr7%3A21899979-21899978&position=chr7%3A21899955-21900004	frameshift_variant	HC	NA	NA	lof	Pathogenic	8.057e-06	13	1613512	2.6709e-05	2	74880	0	0	912	0	0	59922	0	0	29584	8.9146e-05	4	44870	0	0	64000	0	0	6080	5.9334e-06	7	1179770	0	0	62440	0	0	91054
["G","GCAGACGATGGCTCGAAAAAATGAGTGGC"]	7-21899987-G-GCAGACGATGGCTCGAAAAAATGAGTGGC	LoF	GRCh38	DNAH11	NM_001277115.2	ENST00000409508.8	c.13172_13199dup	ENSP00000475939.1	p.Leu4401AspfsTer7	insertion	NA	NA	NA	NA	http://genome.ucsc.edu/cgi-bin/hgTracks?db=hg38&highlight=hg38.chr7%3A21899987-21899986&position=chr7%3A21899963-21900012	frameshift_variant	HC	NA	NA	lof	Likely Pathogenic	6.1965e-07	1	1613802	0	0	75044	0	0	912	0	0	59986	0	0	29600	0	0	44866	0	0	64008	0	0	6058	8.476e-07	1	1179806	0	0	62476	0	0	91046
["C","T"]	7-21899988-C-T	Both LoF + ACMG	GRCh38	DNAH11	NM_001277115.2	ENST00000409508.8	c.13171C>T	ENSP00000475939.1	p.Gln4391Ter	SNV	652933	NA	https://www.ncbi.nlm.nih.gov/clinvar/variation/652933	NA	http://genome.ucsc.edu/cgi-bin/hgTracks?db=hg38&highlight=hg38.chr7%3A21899987-21899987&position=chr7%3A21899963-21900013	stop_gained	HC	NA	NA	lof	Pathogenic	1.0535e-05	17	1613620	0	0	74894	0	0	912	3.3358e-05	2	59956	0	0	29594	2.2283e-05	1	44878	0	0	64006	0	0	6082	1.1019e-05	13	1179798	1.6013e-05	1	62450	0	0	91050
["C","T"]	7-21899992-C-T	ACMG	GRCh38	DNAH11	NM_001277115.2	ENST00000409508.8	c.13175C>T	ENSP00000475939.1	p.Thr4392Met	SNV	NA	DM	NA	https://portal.biobase-international.com/hgmd/pro/mut.php?acc=CM1620034	http://genome.ucsc.edu/cgi-bin/hgTracks?db=hg38&highlight=hg38.chr7%3A21899991-21899991&position=chr7%3A21899967-21900017	NA	NA	NA	NA		Do not include	7.8073e-05	126	1613880	1.3329e-05	1	75024	0	0	912	0.0003166	19	60012	0.00010134	3	29602	0.00080225	36	44874	0	0	64008	0	0	6062	4.4922e-05	53	1179832	0.00011204	7	62480	7.6861e-05	7	91074
["C","T"]	7-21900000-C-T	Both LoF + ACMG	GRCh38	DNAH11	NM_001277115.2	ENST00000409508.8	c.13183C>T	ENSP00000475939.1	p.Arg4395Ter	SNV	525271	DM	https://www.ncbi.nlm.nih.gov/clinvar/variation/525271	https://portal.biobase-international.com/hgmd/pro/mut.php?acc=CM1613403	http://genome.ucsc.edu/cgi-bin/hgTracks?db=hg38&highlight=hg38.chr7%3A21899999-21899999&position=chr7%3A21899975-21900025	stop_gained	HC	NA	NA	lof	Pathogenic	1.3015e-05	21	1613534	0	0	74840	0	0	912	1.6673e-05	1	59976	0	0	29608	0	0	44870	0	0	63946	0	0	6084	1.6105e-05	19	1179790	0	0	62458	1.0983e-05	1	91050
["G","GA"]	7-21900001-G-GA	LoF	GRCh38	DNAH11	NM_001277115.2	ENST00000409508.8	c.13190dup	ENSP00000475939.1	p.Asn4397LysfsTer2	insertion	NA	NA	NA	NA	http://genome.ucsc.edu/cgi-bin/hgTracks?db=hg38&highlight=hg38.chr7%3A21900001-21900000&position=chr7%3A21899977-21900026	frameshift_variant	HC	NA	NA	likely_not_lof	VUS	2.4787e-06	4	1613774	0	0	74996	0	0	910	0	0	59996	0	0	29598	0	0	44884	0	0	63976	0	0	6062	3.3904e-06	4	1179808	0	0	62480	0	0	91064
["G","A"]	7-21900013-G-A	LoF	GRCh38	DNAH11	NM_001277115.2	ENST00000409508.8	c.13196G>A	ENSP00000475939.1	p.Trp4399Ter	SNV	NA	NA	NA	NA	http://genome.ucsc.edu/cgi-bin/hgTracks?db=hg38&highlight=hg38.chr7%3A21900012-21900012&position=chr7%3A21899988-21900038	stop_gained	HC	NA	NA	lof	Likely Pathogenic	6.1964e-07	1	1613842	0	0	75008	0	0	912	0	0	59990	0	0	29608	0	0	44864	0	0	64000	0	0	6062	8.4756e-07	1	1179854	0	0	62472	0	0	91072
["G","A"]	7-21900014-G-A	LoF	GRCh38	DNAH11	NM_001277115.2	ENST00000409508.8	c.13197G>A	ENSP00000475939.1	p.Trp4399Ter	SNV	NA	NA	NA	NA	http://genome.ucsc.edu/cgi-bin/hgTracks?db=hg38&highlight=hg38.chr7%3A21900013-21900013&position=chr7%3A21899989-21900039	stop_gained	HC	NA	NA	lof	Likely Pathogenic	6.1963e-07	1	1613876	0	0	75010	0	0	912	0	0	60008	0	0	29608	0	0	44876	0	0	63996	0	0	6062	8.4757e-07	1	1179850	0	0	62482	0	0	91072
["CT","C"]	7-21900040-CT-C	LoF	GRCh38	DNAH11	NM_001277115.2	ENST00000409508.8	c.13224del	ENSP00000475939.1	p.Asp4409MetfsTer77	deletion	NA	NA	NA	NA	http://genome.ucsc.edu/cgi-bin/hgTracks?db=hg38&highlight=hg38.chr7%3A21900040-21900040&position=chr7%3A21900016-21900066	frameshift_variant	HC	NA	NA	not_lof	VUS	1.2392e-06	2	1613926	0	0	75038	0	0	912	3.3323e-05	2	60018	0	0	29608	0	0	44876	0	0	63998	0	0	6062	0	0	1179856	0	0	62480	0	0	91078
["C","CA"]	7-21900050-C-CA	Both LoF + ACMG	GRCh38	DNAH11	NM_001277115.2	ENST00000409508.8	c.13240dup	ENSP00000475939.1	p.Thr4414AsnfsTer34	insertion	651667	DM	https://www.ncbi.nlm.nih.gov/clinvar/variation/651667	https://portal.biobase-international.com/hgmd/pro/mut.php?acc=CI1825681	http://genome.ucsc.edu/cgi-bin/hgTracks?db=hg38&highlight=hg38.chr7%3A21900050-21900049&position=chr7%3A21900026-21900075	frameshift_variant	HC	NA	NA	not_lof	Pathogenic	5.5776e-06	9	1613610	0	0	74934	0	0	910	0	0	60002	0	0	29600	0	0	44868	0	0	63958	0	0	6062	7.6287e-06	9	1179762	0	0	62466	0	0	91048
["C","CAAAAA"]	7-21900050-C-CAAAAA	LoF	GRCh38	DNAH11	NM_001277115.2	ENST00000409508.8	c.13236_13240dup	ENSP00000475939.1	p.Thr4414LysfsTer74	insertion	NA	NA	NA	NA	http://genome.ucsc.edu/cgi-bin/hgTracks?db=hg38&highlight=hg38.chr7%3A21900050-21900049&position=chr7%3A21900026-21900075	frameshift_variant	HC	NA	NA	not_lof	VUS	6.1973e-07	1	1613610	0	0	74934	0	0	910	0	0	60002	0	0	29600	0	0	44868	0	0	63958	0	0	6062	8.4763e-07	1	1179762	0	0	62466	0	0	91048
["CA","C"]	7-21900050-CA-C	LoF	GRCh38	DNAH11	NM_001277115.2	ENST00000409508.8	c.13240del	ENSP00000475939.1	p.Thr4414GlnfsTer72	deletion	NA	NA	NA	NA	http://genome.ucsc.edu/cgi-bin/hgTracks?db=hg38&highlight=hg38.chr7%3A21900050-21900050&position=chr7%3A21900026-21900076	frameshift_variant	HC	NA	NA	not_lof	VUS	6.1973e-07	1	1613608	0	0	74934	0	0	910	0	0	60002	0	0	29600	0	0	44868	0	0	63958	0	0	6062	8.4763e-07	1	1179760	0	0	62466	0	0	91048
["A","AAAAC"]	7-21900054-A-AAAAC	LoF	GRCh38	DNAH11	NM_001277115.2	ENST00000409508.8	c.13241_13244dup	ENSP00000475939.1	p.Lys4415AsnfsTer34	insertion	NA	NA	NA	NA	http://genome.ucsc.edu/cgi-bin/hgTracks?db=hg38&highlight=hg38.chr7%3A21900054-21900053&position=chr7%3A21900030-21900079	frameshift_variant	HC	NA	NA	not_lof	VUS	6.1958e-07	1	1614008	0	0	75042	0	0	912	0	0	60018	0	0	29608	0	0	44886	0	0	64024	0	0	6062	8.4754e-07	1	1179886	0	0	62484	0	0	91086
["A","AT"]	7-21900056-A-AT	Both LoF + ACMG	GRCh38	DNAH11	NM_001277115.2	ENST00000409508.8	c.13239_13240insT	ENSP00000475939.1	p.Thr4414TyrfsTer34	insertion	2756110	NA	https://www.ncbi.nlm.nih.gov/clinvar/variation/2756110	NA	http://genome.ucsc.edu/cgi-bin/hgTracks?db=hg38&highlight=hg38.chr7%3A21900056-21900055&position=chr7%3A21900032-21900081	frameshift_variant	HC	NA	NA	not_lof	VUS	6.1957e-07	1	1614022	0	0	75052	0	0	912	0	0	60032	0	0	29608	0	0	44886	0	0	64024	0	0	6062	8.4755e-07	1	1179878	0	0	62486	0	0	91082
["C","CAAAGG"]	7-21900058-C-CAAAGG	LoF	GRCh38	DNAH11	NM_001277115.2	ENST00000409508.8	c.13244_13248dup	ENSP00000475939.1	p.Asp4417ArgfsTer71	insertion	NA	NA	NA	NA	http://genome.ucsc.edu/cgi-bin/hgTracks?db=hg38&highlight=hg38.chr7%3A21900058-21900057&position=chr7%3A21900034-21900083	frameshift_variant	HC	NA	NA	not_lof	VUS	6.1962e-07	1	1613892	1.333e-05	1	75020	0	0	912	0	0	60020	0	0	29606	0	0	44882	0	0	63994	0	0	6060	0	0	1179846	0	0	62478	0	0	91074
["CAAAG","C"]	7-21900058-CAAAG-C	Both LoF + ACMG	GRCh38	DNAH11	NM_001277115.2	ENST00000409508.8	c.13242_13245del	ENSP00000475939.1	p.Glu4416IlefsTer69	deletion	1453708	NA	https://www.ncbi.nlm.nih.gov/clinvar/variation/1453708	NA	http://genome.ucsc.edu/cgi-bin/hgTracks?db=hg38&highlight=hg38.chr7%3A21900058-21900061&position=chr7%3A21900034-21900087	frameshift_variant	HC	NA	NA	not_lof	Pathogenic	6.8158e-06	11	1613892	0	0	75020	0	0	912	0	0	60020	0	0	29606	0	0	44882	0	0	63994	0	0	6060	8.4757e-06	10	1179846	1.6006e-05	1	62478	0	0	91074
["AAAGG","A"]	7-21900059-AAAGG-A	LoF	GRCh38	DNAH11	NM_001277115.2	ENST00000409508.8	c.13246_13249del	ENSP00000475939.1	p.Glu4416IlefsTer69	deletion	NA	NA	NA	NA	http://genome.ucsc.edu/cgi-bin/hgTracks?db=hg38&highlight=hg38.chr7%3A21900059-21900062&position=chr7%3A21900035-21900088	frameshift_variant	HC	NA	NA	not_lof	VUS	6.1959e-07	1	1613972	0	0	75044	0	0	912	0	0	60028	0	0	29608	0	0	44886	0	0	64018	0	0	6062	8.4756e-07	1	1179856	0	0	62482	0	0	91076
["G","T"]	7-21900063-G-T	LoF	GRCh38	DNAH11	NM_001277115.2	ENST00000409508.8	c.13246G>T	ENSP00000475939.1	p.Glu4416Ter	SNV	NA	NA	NA	NA	http://genome.ucsc.edu/cgi-bin/hgTracks?db=hg38&highlight=hg38.chr7%3A21900062-21900062&position=chr7%3A21900038-21900088	stop_gained	HC	NA	NA	lof	Likely Pathogenic	6.1961e-07	1	1613906	0	0	75036	0	0	912	0	0	60024	0	0	29604	0	0	44880	0	0	63998	0	0	6062	8.4757e-07	1	1179848	0	0	62476	0	0	91066
["G","GA"]	7-21900066-G-GA	LoF	GRCh38	DNAH11	NM_001277115.2	ENST00000409508.8	c.13250dup	ENSP00000475939.1	p.Asp4417GlufsTer31	insertion	NA	NA	NA	NA	http://genome.ucsc.edu/cgi-bin/hgTracks?db=hg38&highlight=hg38.chr7%3A21900066-21900065&position=chr7%3A21900042-21900091	frameshift_variant	HC	NA	NA	not_lof	VUS	6.1959e-07	1	1613978	1.3323e-05	1	75058	0	0	910	0	0	60026	0	0	29606	0	0	44886	0	0	64006	0	0	6062	0	0	1179872	0	0	62480	0	0	91072
["GCCAAGGGAAGGTGCATACCTCCACGGACTCTTCATGGAGGGTAAGACACC","G"]	7-21900080-GCCAAGGGAAGGTGCATACCTCCACGGACTCTTCATGGAGGGTAAGACACC-G	LoF	GRCh38	DNAH11	NM_001277115.2	ENST00000409508.8	c.13271_13303+17del	NA	NA	deletion	NA	NA	NA	NA	http://genome.ucsc.edu/cgi-bin/hgTracks?db=hg38&highlight=hg38.chr7%3A21900080-21900129&position=chr7%3A21900056-21900155	splice_donor_variant	HC	NA	NA	not_lof	VUS	6.1964e-07	1	1613836	0	0	75024	0	0	910	0	0	60016	0	0	29598	0	0	44880	0	0	63984	0	0	6062	0	0	1179820	1.6006e-05	1	62478	0	0	91064
["G","GCATACCTC"]	7-21900093-G-GCATACCTC	Both LoF + ACMG	GRCh38	DNAH11	NM_001277115.2	ENST00000409508.8	c.13279_13286dup	ENSP00000475939.1	p.Gly4430ThrfsTer59	insertion	2760025	NA	https://www.ncbi.nlm.nih.gov/clinvar/variation/2760025	NA	http://genome.ucsc.edu/cgi-bin/hgTracks?db=hg38&highlight=hg38.chr7%3A21900093-21900092&position=chr7%3A21900069-21900118	frameshift_variant	HC	NA	NA	not_lof	VUS	1.8589e-06	3	1613854	0	0	75046	0	0	912	0	0	60014	0	0	29604	0	0	44884	0	0	63996	0	0	6062	2.5428e-06	3	1179810	0	0	62476	0	0	91050
["G","GCATACCTCCACGGACTCTTCAT"]	7-21900093-G-GCATACCTCCACGGACTCTTCAT	Both LoF + ACMG	GRCh38	DNAH11	NM_001277115.2	ENST00000409508.8	c.13277_13298dup	ENSP00000475939.1	p.Met4433IlefsTer22	insertion	2821503	NA	https://www.ncbi.nlm.nih.gov/clinvar/variation/2821503	NA	http://genome.ucsc.edu/cgi-bin/hgTracks?db=hg38&highlight=hg38.chr7%3A21900093-21900092&position=chr7%3A21900069-21900118	frameshift_variant	HC	NA	NA	not_lof	VUS	1.8589e-06	3	1613854	0	0	75046	0	0	912	0	0	60014	0	0	29604	0	0	44884	0	0	63996	0	0	6062	2.5428e-06	3	1179810	0	0	62476	0	0	91050
["C","CT"]	7-21900094-C-CT	LoF	GRCh38	DNAH11	NM_001277115.2	ENST00000409508.8	c.13277_13278insT	ENSP00000475939.1	p.Tyr4427IlefsTer21	insertion	NA	NA	NA	NA	http://genome.ucsc.edu/cgi-bin/hgTracks?db=hg38&highlight=hg38.chr7%3A21900094-21900093&position=chr7%3A21900070-21900119	frameshift_variant	HC	NA	NA	not_lof	VUS	1.2393e-06	2	1613808	0	0	75036	0	0	912	0	0	60004	0	0	29594	0	0	44882	0	0	63998	0	0	6058	1.6952e-06	2	1179804	0	0	62466	0	0	91054
["T","TACCTCCACGGACTCTTCATGGAGGGTAAG"]	7-21900096-T-TACCTCCACGGACTCTTCATGGAGGGTAAG	LoF	GRCh38	DNAH11	NM_001277115.2	ENST00000409508.8	c.13282_13303+7dup	NA	NA	insertion	NA	NA	NA	NA	http://genome.ucsc.edu/cgi-bin/hgTracks?db=hg38&highlight=hg38.chr7%3A21900096-21900095&position=chr7%3A21900072-21900121	frameshift_variant	HC	NA	NA	not_lof	VUS	6.1966e-07	1	1613794	0	0	75002	0	0	912	0	0	60008	0	0	29590	0	0	44886	0	0	63998	0	0	6062	8.4759e-07	1	1179816	0	0	62474	0	0	91046
["A","ACCTCCACGGACTCTTCATG"]	7-21900097-A-ACCTCCACGGACTCTTCATG	LoF	GRCh38	DNAH11	NM_001277115.2	ENST00000409508.8	c.13281_13299dup	ENSP00000475939.1	p.Glu4434ProfsTer20	insertion	NA	NA	NA	NA	http://genome.ucsc.edu/cgi-bin/hgTracks?db=hg38&highlight=hg38.chr7%3A21900097-21900096&position=chr7%3A21900073-21900122	frameshift_variant	HC	NA	NA	not_lof	VUS	8.6772e-06	14	1613424	0	0	74856	0	0	912	0	0	59948	0	0	29574	0	0	44886	0	0	63992	0	0	6084	1.1867e-05	14	1179720	0	0	62442	0	0	91010
["T","TCCACGGACTCTTCATGGAGG"]	7-21900100-T-TCCACGGACTCTTCATGGAGG	LoF	GRCh38	DNAH11	NM_001277115.2	ENST00000409508.8	c.13284_13303dup	ENSP00000475939.1	p.Gly4435AlafsTer58	insertion	NA	NA	NA	NA	http://genome.ucsc.edu/cgi-bin/hgTracks?db=hg38&highlight=hg38.chr7%3A21900100-21900099&position=chr7%3A21900076-21900125	frameshift_variant	HC	NA	NA	not_lof	VUS	1.2396e-06	2	1613438	0	0	74998	0	0	912	0	0	59956	0	0	29584	0	0	44874	0	0	63988	0	0	6058	1.6954e-06	2	1179656	0	0	62452	0	0	90960
["C","CA"]	7-21900102-C-CA	LoF	GRCh38	DNAH11	NM_001277115.2	ENST00000409508.8	c.13286dup	ENSP00000475939.1	p.His4429GlnfsTer19	insertion	NA	NA	NA	NA	http://genome.ucsc.edu/cgi-bin/hgTracks?db=hg38&highlight=hg38.chr7%3A21900102-21900101&position=chr7%3A21900078-21900127	frameshift_variant	HC	NA	NA	not_lof	VUS	6.1978e-07	1	1613478	0	0	75026	0	0	912	0	0	59980	0	0	29580	0	0	44870	0	0	63990	0	0	6060	8.4772e-07	1	1179640	0	0	62450	0	0	90970
["G","A"]	7-21900105-G-A	ACMG	GRCh38	DNAH11	NM_001277115.2	ENST00000409508.8	c.13288G>A	ENSP00000475939.1	p.Gly4430Arg	SNV	944249	DM	https://www.ncbi.nlm.nih.gov/clinvar/variation/944249	https://portal.biobase-international.com/hgmd/pro/mut.php?acc=CM1817413	http://genome.ucsc.edu/cgi-bin/hgTracks?db=hg38&highlight=hg38.chr7%3A21900104-21900104&position=chr7%3A21900080-21900130	NA	NA	NA	NA		VUS	1.7355e-05	28	1613382	0	0	74868	0	0	912	3.336e-05	2	59952	0	0	29588	4.4553e-05	2	44890	0	0	63970	0.00016442	1	6082	1.7801e-05	21	1179696	3.203e-05	2	62442	0	0	90982
["G","C"]	7-21900105-G-C	ACMG	GRCh38	DNAH11	NM_001277115.2	ENST00000409508.8	c.13288G>C	ENSP00000475939.1	p.Gly4430Arg	SNV	916129	NA	https://www.ncbi.nlm.nih.gov/clinvar/variation/916129	NA	http://genome.ucsc.edu/cgi-bin/hgTracks?db=hg38&highlight=hg38.chr7%3A21900104-21900104&position=chr7%3A21900080-21900130	NA	NA	NA	NA		VUS	1.8593e-06	3	1613500	0	0	74990	0	0	912	0	0	59972	0	0	29588	0	0	44878	0	0	63970	0	0	6060	1.6954e-06	2	1179688	1.6009e-05	1	62464	0	0	90978
["A","ATGGAGGGTAAG"]	7-21900114-A-ATGGAGGGTAAG	LoF	GRCh38	DNAH11	NM_001277115.2	ENST00000409508.8	c.13298_13303+5dup	NA	NA	insertion	NA	NA	NA	NA	http://genome.ucsc.edu/cgi-bin/hgTracks?db=hg38&highlight=hg38.chr7%3A21900114-21900113&position=chr7%3A21900090-21900139	frameshift_variant	HC	NA	NA	not_lof	VUS	3.1001e-06	5	1612864	0	0	74998	0	0	912	0	0	59888	0	0	29548	0	0	44866	0	0	63982	0	0	6054	4.2398e-06	5	1179298	0	0	62434	0	0	90884
["A","ATGGAGGGTAAGACACCCCAAGGGGTAAGTGGGGAACCTTTTCTTAC"]	7-21900114-A-ATGGAGGGTAAGACACCCCAAGGGGTAAGTGGGGAACCTTTTCTTAC	LoF	GRCh38	DNAH11	NM_001277115.2	ENST00000409508.8	c.13299_13303+41dup	NA	NA	insertion	NA	NA	NA	NA	http://genome.ucsc.edu/cgi-bin/hgTracks?db=hg38&highlight=hg38.chr7%3A21900114-21900113&position=chr7%3A21900090-21900139	frameshift_variant	HC	NA	NA	not_lof	VUS	6.2006e-07	1	1612746	0	0	74876	0	0	912	1.6703e-05	1	59868	0	0	29548	0	0	44878	0	0	63982	0	0	6076	0	0	1179306	0	0	62412	0	0	90888
["G","T"]	7-21900117-G-T	LoF	GRCh38	DNAH11	NM_001277115.2	ENST00000409508.8	c.13300G>T	ENSP00000475939.1	p.Glu4434Ter	SNV	NA	NA	NA	NA	http://genome.ucsc.edu/cgi-bin/hgTracks?db=hg38&highlight=hg38.chr7%3A21900116-21900116&position=chr7%3A21900092-21900142	stop_gained	HC	NA	NA	not_lof	VUS	1.2402e-06	2	1612614	0	0	74976	0	0	912	0	0	59904	0	0	29550	0	0	44864	0	0	63948	0	0	6054	1.6961e-06	2	1179148	0	0	62430	0	0	90828
["GA","G"]	7-21900117-GA-G	LoF	GRCh38	DNAH11	NM_001277115.2	ENST00000409508.8	c.13301del	ENSP00000475939.1	p.Glu4434GlyfsTer52	deletion	NA	NA	NA	NA	http://genome.ucsc.edu/cgi-bin/hgTracks?db=hg38&highlight=hg38.chr7%3A21900117-21900117&position=chr7%3A21900093-21900143	frameshift_variant	HC	NA	NA	not_lof	VUS	1.2402e-06	2	1612614	0	0	74976	0	0	912	0	0	59904	0	0	29550	0	0	44864	0	0	63948	0	0	6054	1.6961e-06	2	1179148	0	0	62430	0	0	90828
["AGGGTAAGACACCCCAAG","A"]	7-21900118-AGGGTAAGACACCCCAAG-A	LoF	GRCh38	DNAH11	NM_001277115.2	ENST00000409508.8	c.13303+6_13303+22del	NA	NA	deletion	NA	NA	NA	NA	http://genome.ucsc.edu/cgi-bin/hgTracks?db=hg38&highlight=hg38.chr7%3A21900118-21900134&position=chr7%3A21900094-21900160	splice_donor_variant	HC	NA	NA	not_lof	Do not include	3.0423e-05	49	1610600	0	0	74846	0	0	912	0	0	59584	0	0	29474	2.231e-05	1	44822	0	0	63952	0	0	6034	8.4886e-07	1	1178052	4.8139e-05	3	62320	0.00048563	44	90604
["G","A"]	7-21900121-G-A	LoF	GRCh38	DNAH11	NM_001277115.2	ENST00000409508.8	c.13303+1G>A	NA	NA	SNV	NA	NA	NA	NA	http://genome.ucsc.edu/cgi-bin/hgTracks?db=hg38&highlight=hg38.chr7%3A21900120-21900120&position=chr7%3A21900096-21900146	splice_donor_variant	HC	NA	NA	not_lof	VUS	3.7276e-06	6	1609608	0	0	74846	0	0	912	0	0	59514	0	0	29442	0	0	44806	0	0	63936	0	0	6034	5.0957e-06	6	1177474	0	0	62272	0	0	90372
["ACCGCTGTGTTTTTGCCATAGGCGC","A"]	7-21900986-ACCGCTGTGTTTTTGCCATAGGCGC-A	LoF	GRCh38	DNAH11	NM_001277115.2	ENST00000409508.8	c.13304-14_13313del	NA	NA	deletion	NA	NA	NA	NA	http://genome.ucsc.edu/cgi-bin/hgTracks?db=hg38&highlight=hg38.chr7%3A21900986-21901009&position=chr7%3A21900962-21901035	splice_acceptor_variant	HC	NA	NA	not_lof	VUS	4.5005e-06	7	1555370	0	0	72436	0	0	912	0	0	50888	0	0	26418	0	0	44152	0	0	62290	0	0	5772	6.0781e-06	7	1151680	0	0	59942	0	0	80880
["A","C"]	7-21901005-A-C	LoF	GRCh38	DNAH11	NM_001277115.2	ENST00000409508.8	c.13304-2A>C	NA	NA	SNV	NA	NA	NA	NA	http://genome.ucsc.edu/cgi-bin/hgTracks?db=hg38&highlight=hg38.chr7%3A21901004-21901004&position=chr7%3A21900980-21901030	splice_acceptor_variant	HC	NA	NA	not_lof	VUS	6.3252e-07	1	1580980	0	0	73494	0	0	912	0	0	53982	3.5894e-05	1	27860	0	0	44440	0	0	63304	0	0	5910	0	0	1164246	0	0	60946	0	0	85886
["A","G"]	7-21901005-A-G	LoF	GRCh38	DNAH11	NM_001277115.2	ENST00000409508.8	c.13304-2A>G	NA	NA	SNV	NA	NA	NA	NA	http://genome.ucsc.edu/cgi-bin/hgTracks?db=hg38&highlight=hg38.chr7%3A21901004-21901004&position=chr7%3A21900980-21901030	splice_acceptor_variant	HC	NA	NA	not_lof	VUS	2.5301e-06	4	1580980	4.082e-05	3	73494	0	0	912	0	0	53982	0	0	27860	0	0	44440	0	0	63304	0	0	5910	0	0	1164246	1.6408e-05	1	60946	0	0	85886
["G","GCGCC"]	7-21901007-G-GCGCC	LoF	GRCh38	DNAH11	NM_001277115.2	ENST00000409508.8	c.13308_13311dup	ENSP00000475939.1	p.Trp4438ProfsTer11	insertion	NA	NA	NA	NA	http://genome.ucsc.edu/cgi-bin/hgTracks?db=hg38&highlight=hg38.chr7%3A21901007-21901006&position=chr7%3A21900983-21901032	frameshift_variant	HC	NA	NA	not_lof	VUS	6.3155e-07	1	1583418	0	0	73728	0	0	912	0	0	54434	0	0	28048	0	0	44430	0	0	63402	0	0	5906	8.5815e-07	1	1165298	0	0	61074	0	0	86186
["G","A"]	7-21901009-G-A	ACMG	GRCh38	DNAH11	NM_001277115.2	ENST00000409508.8	c.13306G>A	ENSP00000475939.1	p.Ala4436Thr	SNV	853422	NA	https://www.ncbi.nlm.nih.gov/clinvar/variation/853422	NA	http://genome.ucsc.edu/cgi-bin/hgTracks?db=hg38&highlight=hg38.chr7%3A21901008-21901008&position=chr7%3A21900984-21901034	NA	NA	NA	NA		Pathogenic	9.4551e-06	15	1586438	4.0612e-05	3	73870	0	0	912	1.8153e-05	1	55088	0	0	28260	0	0	44456	0	0	63508	0	0	5918	6.8583e-06	8	1166466	0	0	61198	3.4577e-05	3	86762
["G","C"]	7-21901009-G-C	ACMG	GRCh38	DNAH11	NM_001277115.2	ENST00000409508.8	c.13306G>C	ENSP00000475939.1	p.Ala4436Pro	SNV	NA	DM	NA	https://portal.biobase-international.com/hgmd/pro/mut.php?acc=CM2125606	http://genome.ucsc.edu/cgi-bin/hgTracks?db=hg38&highlight=hg38.chr7%3A21901008-21901008&position=chr7%3A21900984-21901034	NA	NA	NA	NA		VUS	1.891e-06	3	1586438	0	0	73870	0	0	912	0	0	55088	0	0	28260	0	0	44456	0	0	63508	0	0	5918	2.5719e-06	3	1166466	0	0	61198	0	0	86762
["C","T"]	7-21901012-C-T	ACMG	GRCh38	DNAH11	NM_001277115.2	ENST00000409508.8	c.13309C>T	ENSP00000475939.1	p.Arg4437Cys	SNV	NA	DM	NA	https://portal.biobase-international.com/hgmd/pro/mut.php?acc=CM140782	http://genome.ucsc.edu/cgi-bin/hgTracks?db=hg38&highlight=hg38.chr7%3A21901011-21901011&position=chr7%3A21900987-21901037	NA	NA	NA	NA		Do not include	0.00017214	274	1591692	0.00070122	52	74156	0	0	912	0.00019542	11	56288	0	0	28468	0.001011	45	44512	1.572e-05	1	63614	0.00016812	1	5948	9.6686e-05	113	1168730	0.00030903	19	61482	0.00036537	32	87582
["G","A"]	7-21901016-G-A	Both LoF + ACMG	GRCh38	DNAH11	NM_001277115.2	ENST00000409508.8	c.13313G>A	ENSP00000475939.1	p.Trp4438Ter	SNV	2890820	NA	https://www.ncbi.nlm.nih.gov/clinvar/variation/2890820	NA	http://genome.ucsc.edu/cgi-bin/hgTracks?db=hg38&highlight=hg38.chr7%3A21901015-21901015&position=chr7%3A21900991-21901041	stop_gained	HC	NA	NA	not_lof	VUS	4.3932e-06	7	1593368	0	0	74194	0	0	912	0	0	56536	0	0	28628	0	0	44524	0	0	63700	0	0	5956	5.9855e-06	7	1169502	0	0	61550	0	0	87866
["G","A"]	7-21901017-G-A	LoF	GRCh38	DNAH11	NM_001277115.2	ENST00000409508.8	c.13314G>A	ENSP00000475939.1	p.Trp4438Ter	SNV	NA	NA	NA	NA	http://genome.ucsc.edu/cgi-bin/hgTracks?db=hg38&highlight=hg38.chr7%3A21901016-21901016&position=chr7%3A21900992-21901042	stop_gained	HC	NA	NA	not_lof	VUS	1.2554e-06	2	1593062	1.3494e-05	1	74108	0	0	912	0	0	56508	0	0	28608	0	0	44532	0	0	63698	0	0	5982	8.5515e-07	1	1169388	0	0	61520	0	0	87806
["C","CAAGCAGGAACCATTGTTGA"]	7-21901024-C-CAAGCAGGAACCATTGTTGA	LoF	GRCh38	DNAH11	NM_001277115.2	ENST00000409508.8	c.13323_13341dup	ENSP00000475939.1	p.Ala4448SerfsTer6	insertion	NA	NA	NA	NA	http://genome.ucsc.edu/cgi-bin/hgTracks?db=hg38&highlight=hg38.chr7%3A21901024-21901023&position=chr7%3A21901000-21901049	frameshift_variant	HC	NA	NA	not_lof	VUS	1.2451e-06	2	1606284	1.3372e-05	1	74784	0	0	912	0	0	58764	0	0	29184	0	0	44768	0	0	63896	0	0	6018	0	0	1176092	1.6094e-05	1	62134	0	0	89732
["C","T"]	7-21901024-C-T	Both LoF + ACMG	GRCh38	DNAH11	NM_001277115.2	ENST00000409508.8	c.13321C>T	ENSP00000475939.1	p.Gln4441Ter	SNV	454658	NA	https://www.ncbi.nlm.nih.gov/clinvar/variation/454658	NA	http://genome.ucsc.edu/cgi-bin/hgTracks?db=hg38&highlight=hg38.chr7%3A21901023-21901023&position=chr7%3A21900999-21901049	stop_gained	HC	NA	NA	not_lof	Pathogenic	6.2255e-07	1	1606284	0	0	74784	0	0	912	0	0	58764	0	0	29184	0	0	44768	0	0	63896	0	0	6018	8.5027e-07	1	1176092	0	0	62134	0	0	89732
["G","GAACC"]	7-21901031-G-GAACC	Both LoF + ACMG	GRCh38	DNAH11	NM_001277115.2	ENST00000409508.8	c.13330_13333dup	ENSP00000475939.1	p.Ile4445AsnfsTer4	insertion	NA	DM	NA	https://portal.biobase-international.com/hgmd/pro/mut.php?acc=CI1110440	http://genome.ucsc.edu/cgi-bin/hgTracks?db=hg38&highlight=hg38.chr7%3A21901031-21901030&position=chr7%3A21901007-21901056	frameshift_variant	HC	NA	NA	not_lof	VUS	1.2427e-06	2	1609422	0	0	74764	0	0	912	0	0	59344	0	0	29386	0	0	44810	0	0	63962	0	0	6056	1.6984e-06	2	1177604	0	0	62250	0	0	90334
["GAAGCCCGTCTCAA","G"]	7-21901042-GAAGCCCGTCTCAA-G	LoF	GRCh38	DNAH11	NM_001277115.2	ENST00000409508.8	c.13340_13352del	ENSP00000475939.1	p.Glu4447GlyfsTer35	deletion	NA	NA	NA	NA	http://genome.ucsc.edu/cgi-bin/hgTracks?db=hg38&highlight=hg38.chr7%3A21901042-21901054&position=chr7%3A21901018-21901080	frameshift_variant	HC	NA	NA	not_lof	VUS	6.2021e-07	1	1612364	0	0	74990	0	0	910	0	0	59784	0	0	29502	0	0	44850	0	0	63998	0	0	6044	8.481e-07	1	1179106	0	0	62412	0	0	90768
["AGCCCGTCTCAAGGAGCTGGCAT","A"]	7-21901044-AGCCCGTCTCAAGGAGCTGGCAT-A	Both LoF + ACMG	GRCh38	DNAH11	NM_001277115.2	ENST00000409508.8	c.13346_13367del	ENSP00000475939.1	p.Arg4449LeufsTer30	deletion	1678874	NA	https://www.ncbi.nlm.nih.gov/clinvar/variation/1678874	NA	http://genome.ucsc.edu/cgi-bin/hgTracks?db=hg38&highlight=hg38.chr7%3A21901044-21901065&position=chr7%3A21901020-21901091	frameshift_variant	HC	NA	NA	not_lof	VUS	1.2402e-06	2	1612692	0	0	75010	0	0	912	0	0	59834	0	0	29522	0	0	44854	0	0	63998	0	0	6046	1.6959e-06	2	1179282	0	0	62422	0	0	90812
["CGTCTCAAGGAGCTGGCATGCCCTATGCCG","C"]	7-21901048-CGTCTCAAGGAGCTGGCATGCCCTATGCCG-C	LoF	GRCh38	DNAH11	NM_001277115.2	ENST00000409508.8	c.13349_13377del	ENSP00000475939.1	p.Leu4450HisfsTer23	deletion	NA	NA	NA	NA	http://genome.ucsc.edu/cgi-bin/hgTracks?db=hg38&highlight=hg38.chr7%3A21901048-21901076&position=chr7%3A21901024-21901102	frameshift_variant	HC	NA	NA	not_lof	VUS	1.2401e-06	2	1612718	0	0	74990	0	0	912	0	0	59830	0	0	29530	0	0	44872	0	0	63994	0	0	6054	0	0	1179292	0	0	62426	2.2022e-05	2	90818
["AG","A"]	7-21901055-AG-A	LoF	GRCh38	DNAH11	NM_001277115.2	ENST00000409508.8	c.13354del	ENSP00000475939.1	p.Glu4452SerfsTer34	deletion	NA	NA	NA	NA	http://genome.ucsc.edu/cgi-bin/hgTracks?db=hg38&highlight=hg38.chr7%3A21901055-21901055&position=chr7%3A21901031-21901081	frameshift_variant	HC	NA	NA	not_lof	VUS	6.1986e-07	1	1613274	0	0	74906	0	0	912	0	0	59898	0	0	29564	2.228e-05	1	44884	0	0	64012	0	0	6078	0	0	1179620	0	0	62434	0	0	90966
["AGGAGCTGGCATGCC","A"]	7-21901055-AGGAGCTGGCATGCC-A	LoF	GRCh38	DNAH11	NM_001277115.2	ENST00000409508.8	c.13353_13366del	ENSP00000475939.1	p.Lys4451AsnfsTer27	deletion	NA	NA	NA	NA	http://genome.ucsc.edu/cgi-bin/hgTracks?db=hg38&highlight=hg38.chr7%3A21901055-21901068&position=chr7%3A21901031-21901094	frameshift_variant	HC	NA	NA	not_lof	VUS	6.1981e-07	1	1613392	0	0	75028	0	0	912	0	0	59918	0	0	29564	0	0	44872	0	0	64012	0	0	6056	0	0	1179612	1.6011e-05	1	62456	0	0	90962
["C","CCTATGCCGGTCATCTTTGCAAAAGCCACCCCCGTGGACAG"]	7-21901069-C-CCTATGCCGGTCATCTTTGCAAAAGCCACCCCCGTGGACAG	LoF	GRCh38	DNAH11	NM_001277115.2	ENST00000409508.8	c.13367_13406dup	ENSP00000475939.1	p.Arg4469SerfsTer27	insertion	NA	NA	NA	NA	http://genome.ucsc.edu/cgi-bin/hgTracks?db=hg38&highlight=hg38.chr7%3A21901069-21901068&position=chr7%3A21901045-21901094	frameshift_variant	HC	NA	NA	not_lof	VUS	6.1961e-07	1	1613912	0	0	75038	0	0	912	0	0	60020	0	0	29608	0	0	44872	0	0	64018	0	0	6062	8.4758e-07	1	1179830	0	0	62484	0	0	91068
["C","T"]	7-21901076-C-T	ACMG	GRCh38	DNAH11	NM_001277115.2	ENST00000409508.8	c.13373C>T	ENSP00000475939.1	p.Pro4458Leu	SNV	916128	DM	https://www.ncbi.nlm.nih.gov/clinvar/variation/916128	https://portal.biobase-international.com/hgmd/pro/mut.php?acc=CM1110377	http://genome.ucsc.edu/cgi-bin/hgTracks?db=hg38&highlight=hg38.chr7%3A21901075-21901075&position=chr7%3A21901051-21901101	NA	NA	NA	NA		Likely Pathogenic	8.4899e-05	137	1613678	0	0	74922	0	0	912	8.3358e-05	5	59982	0	0	29602	2.2277e-05	1	44890	1.5624e-05	1	64004	0	0	6084	8.561e-05	101	1179766	8.0059e-05	5	62454	0.00026356	24	91062
["A","ATCTT"]	7-21901081-A-ATCTT	Both LoF + ACMG	GRCh38	DNAH11	NM_001277115.2	ENST00000409508.8	c.13380_13383dup	ENSP00000475939.1	p.Ala4462LeufsTer22	insertion	2919234	DM	https://www.ncbi.nlm.nih.gov/clinvar/variation/2919234	https://portal.biobase-international.com/hgmd/pro/mut.php?acc=CI2015543	http://genome.ucsc.edu/cgi-bin/hgTracks?db=hg38&highlight=hg38.chr7%3A21901081-21901080&position=chr7%3A21901057-21901106	frameshift_variant	HC	NA	NA	not_lof	Likely Pathogenic	4.3374e-06	7	1613876	0	0	75046	0	0	912	0	0	60008	0	0	29604	0	0	44884	0	0	64022	0	0	6062	5.9333e-06	7	1179782	0	0	62482	0	0	91074
["C","CAA"]	7-21901088-C-CAA	LoF	GRCh38	DNAH11	NM_001277115.2	ENST00000409508.8	c.13388_13389dup	ENSP00000475939.1	p.Ala4464LysfsTer23	insertion	NA	NA	NA	NA	http://genome.ucsc.edu/cgi-bin/hgTracks?db=hg38&highlight=hg38.chr7%3A21901088-21901087&position=chr7%3A21901064-21901113	frameshift_variant	HC	NA	NA	not_lof	VUS	1.8588e-06	3	1613966	0	0	75050	0	0	912	0	0	60030	0	0	29608	0	0	44874	0	0	64022	0	0	6062	2.5427e-06	3	1179842	0	0	62486	0	0	91080
["AAAGCCACCCCCGTG","A"]	7-21901090-AAAGCCACCCCCGTG-A	LoF	GRCh38	DNAH11	NM_001277115.2	ENST00000409508.8	c.13388_13401del	ENSP00000475939.1	p.Lys4463ArgfsTer15	deletion	NA	NA	NA	NA	http://genome.ucsc.edu/cgi-bin/hgTracks?db=hg38&highlight=hg38.chr7%3A21901090-21901103&position=chr7%3A21901066-21901129	frameshift_variant	HC	NA	NA	not_lof	VUS	6.196e-07	1	1613936	0	0	75024	0	0	912	0	0	60020	0	0	29604	0	0	44870	0	0	64020	0	0	6062	8.4756e-07	1	1179854	0	0	62488	0	0	91082
["CG","C"]	7-21901101-CG-C	LoF	GRCh38	DNAH11	NM_001277115.2	ENST00000409508.8	c.13399del	ENSP00000475939.1	p.Val4467TrpfsTer19	deletion	NA	NA	NA	NA	http://genome.ucsc.edu/cgi-bin/hgTracks?db=hg38&highlight=hg38.chr7%3A21901101-21901101&position=chr7%3A21901077-21901127	frameshift_variant	HC	NA	NA	not_lof	VUS	6.1973e-07	1	1613612	0	0	75026	0	0	912	0	0	59950	0	0	29598	0	0	44876	0	0	64018	0	0	6062	0	0	1179620	1.6007e-05	1	62472	0	0	91078
["GGACA","G"]	7-21901104-GGACA-G	Both LoF + ACMG	GRCh38	DNAH11	NM_001277115.2	ENST00000409508.8	c.13406_13409del	ENSP00000475939.1	p.Arg4469LysfsTer16	deletion	2697453	NA	https://www.ncbi.nlm.nih.gov/clinvar/variation/2697453	NA	http://genome.ucsc.edu/cgi-bin/hgTracks?db=hg38&highlight=hg38.chr7%3A21901104-21901107&position=chr7%3A21901080-21901133	frameshift_variant	HC	NA	NA	not_lof	VUS	6.1975e-07	1	1613544	0	0	75012	0	0	912	0	0	59944	0	0	29590	0	0	44878	0	0	64002	0	0	6062	8.4774e-07	1	1179600	0	0	62466	0	0	91078
["A","ACAAGAAAC"]	7-21901110-A-ACAAGAAAC	LoF	GRCh38	DNAH11	NM_001277115.2	ENST00000409508.8	c.13411_13418dup	ENSP00000475939.1	p.Gln4474LysfsTer15	insertion	NA	NA	NA	NA	http://genome.ucsc.edu/cgi-bin/hgTracks?db=hg38&highlight=hg38.chr7%3A21901110-21901109&position=chr7%3A21901086-21901135	frameshift_variant	HC	NA	NA	not_lof	VUS	6.1977e-07	1	1613492	0	0	75016	0	0	912	0	0	59926	0	0	29588	0	0	44880	0	0	64026	0	0	6062	8.4779e-07	1	1179538	0	0	62464	0	0	91080
["ACAAGAAAC","A"]	7-21901110-ACAAGAAAC-A	LoF	GRCh38	DNAH11	NM_001277115.2	ENST00000409508.8	c.13411_13418del	ENSP00000475939.1	p.Glu4471ThrfsTer9	deletion	NA	NA	NA	NA	http://genome.ucsc.edu/cgi-bin/hgTracks?db=hg38&highlight=hg38.chr7%3A21901110-21901117&position=chr7%3A21901086-21901143	frameshift_variant	HC	NA	NA	not_lof	VUS	1.0536e-05	17	1613492	0	0	75016	0	0	912	0	0	59926	0	0	29588	0	0	44880	0	0	64026	0	0	6062	1.3565e-05	16	1179538	1.6009e-05	1	62464	0	0	91080
["C","T"]	7-21901111-C-T	LoF	GRCh38	DNAH11	NM_001277115.2	ENST00000409508.8	c.13408C>T	ENSP00000475939.1	p.Gln4470Ter	SNV	NA	NA	NA	NA	http://genome.ucsc.edu/cgi-bin/hgTracks?db=hg38&highlight=hg38.chr7%3A21901110-21901110&position=chr7%3A21901086-21901136	stop_gained	HC	NA	NA	not_lof	VUS	6.1964e-07	1	1613836	0	0	74930	0	0	912	0	0	60008	0	0	29606	0	0	44890	0	0	64020	0	0	6084	8.4758e-07	1	1179832	0	0	62466	0	0	91088
["A","AGAAAC"]	7-21901113-A-AGAAAC	LoF	GRCh38	DNAH11	NM_001277115.2	ENST00000409508.8	c.13411_13415dup	ENSP00000475939.1	p.Gln4474ProfsTer14	insertion	NA	NA	NA	NA	http://genome.ucsc.edu/cgi-bin/hgTracks?db=hg38&highlight=hg38.chr7%3A21901113-21901112&position=chr7%3A21901089-21901138	frameshift_variant	HC	NA	NA	not_lof	VUS	6.1983e-07	1	1613334	0	0	74912	0	0	912	0	0	59910	0	0	29598	0	0	44884	0	0	64024	0	0	6084	8.4782e-07	1	1179502	0	0	62424	0	0	91084
["AAACCAAACAGACCTACGAGTGCCCTGTGTATAG","A"]	7-21901115-AAACCAAACAGACCTACGAGTGCCCTGTGTATAG-A	ACMG	GRCh38	DNAH11	NM_001277115.2	ENST00000409508.8	c.13421_13453del	ENSP00000475939.1	p.Gln4474_Lys4484del	deletion	945626	NA	https://www.ncbi.nlm.nih.gov/clinvar/variation/945626	NA	http://genome.ucsc.edu/cgi-bin/hgTracks?db=hg38&highlight=hg38.chr7%3A21901115-21901147&position=chr7%3A21901091-21901173	NA	NA	NA	NA		Likely Pathogenic	5.5786e-06	9	1613302	2.6702e-05	2	74902	0	0	912	0	0	59906	0	0	29598	0	0	44884	0	0	64016	0	0	6084	5.9349e-06	7	1179470	0	0	62438	0	0	91092
["A","ACCAAACAGACCTACGAGTGCCCTGTGTATAGAAC"]	7-21901117-A-ACCAAACAGACCTACGAGTGCCCTGTGTATAGAAC	Both LoF + ACMG	GRCh38	DNAH11	NM_001277115.2	ENST00000409508.8	c.13416_13449dup	ENSP00000475939.1	p.Lys4484GlnfsTer10	insertion	2733656	NA	https://www.ncbi.nlm.nih.gov/clinvar/variation/2733656	NA	http://genome.ucsc.edu/cgi-bin/hgTracks?db=hg38&highlight=hg38.chr7%3A21901117-21901116&position=chr7%3A21901093-21901142	frameshift_variant	HC	NA	NA	not_lof	VUS	6.1984e-07	1	1613312	0	0	74990	0	0	912	0	0	59916	0	0	29596	0	0	44872	0	0	64010	0	0	6062	8.4787e-07	1	1179424	0	0	62456	0	0	91074
["C","CAGACCTACGA"]	7-21901123-C-CAGACCTACGA	LoF	GRCh38	DNAH11	NM_001277115.2	ENST00000409508.8	c.13421_13430dup	ENSP00000475939.1	p.Cys4478AspfsTer8	insertion	NA	NA	NA	NA	http://genome.ucsc.edu/cgi-bin/hgTracks?db=hg38&highlight=hg38.chr7%3A21901123-21901122&position=chr7%3A21901099-21901148	frameshift_variant	HC	NA	NA	not_lof	VUS	6.196e-07	1	1613932	0	0	75026	0	0	912	0	0	60016	0	0	29596	0	0	44880	0	0	64012	0	0	6062	0	0	1179856	0	0	62488	1.0979e-05	1	91084
["C","T"]	7-21901123-C-T	Both LoF + ACMG	GRCh38	DNAH11	NM_001277115.2	ENST00000409508.8	c.13420C>T	ENSP00000475939.1	p.Gln4474Ter	SNV	2724033	NA	https://www.ncbi.nlm.nih.gov/clinvar/variation/2724033	NA	http://genome.ucsc.edu/cgi-bin/hgTracks?db=hg38&highlight=hg38.chr7%3A21901122-21901122&position=chr7%3A21901098-21901148	stop_gained	HC	NA	NA	not_lof	VUS	6.196e-07	1	1613932	0	0	75026	0	0	912	0	0	60016	0	0	29596	0	0	44880	0	0	64012	0	0	6062	8.4756e-07	1	1179856	0	0	62488	0	0	91084
["CGAGTGCCCTGT","C"]	7-21901131-CGAGTGCCCTGT-C	LoF	GRCh38	DNAH11	NM_001277115.2	ENST00000409508.8	c.13430_13440del	ENSP00000475939.1	p.Glu4477ValfsTer2	deletion	NA	NA	NA	NA	http://genome.ucsc.edu/cgi-bin/hgTracks?db=hg38&highlight=hg38.chr7%3A21901131-21901141&position=chr7%3A21901107-21901167	frameshift_variant	HC	NA	NA	not_lof	VUS	6.1983e-07	1	1613342	0	0	75008	0	0	912	0	0	59920	0	0	29594	0	0	44878	0	0	64016	0	0	6062	0	0	1179420	0	0	62444	1.0978e-05	1	91088
["CGAGTGCCCTGTGTATA","C"]	7-21901131-CGAGTGCCCTGTGTATA-C	LoF	GRCh38	DNAH11	NM_001277115.2	ENST00000409508.8	c.13431_13446del	ENSP00000475939.1	p.Cys4478ProfsTer3	deletion	NA	NA	NA	NA	http://genome.ucsc.edu/cgi-bin/hgTracks?db=hg38&highlight=hg38.chr7%3A21901131-21901146&position=chr7%3A21901107-21901172	frameshift_variant	HC	NA	NA	not_lof	VUS	6.1983e-07	1	1613342	0	0	75008	0	0	912	0	0	59920	0	0	29594	0	0	44878	0	0	64016	0	0	6062	8.4787e-07	1	1179420	0	0	62444	0	0	91088
["G","T"]	7-21901132-G-T	Both LoF + ACMG	GRCh38	DNAH11	NM_001277115.2	ENST00000409508.8	c.13429G>T	ENSP00000475939.1	p.Glu4477Ter	SNV	525306	NA	https://www.ncbi.nlm.nih.gov/clinvar/variation/525306	NA	http://genome.ucsc.edu/cgi-bin/hgTracks?db=hg38&highlight=hg38.chr7%3A21901131-21901131&position=chr7%3A21901107-21901157	stop_gained	HC	NA	NA	not_lof	Pathogenic	1.8596e-06	3	1613236	0	0	74970	0	0	912	0	0	59910	0	0	29596	0	0	44872	0	0	64002	0	0	6062	2.5437e-06	3	1179382	0	0	62448	0	0	91082
["C","CA"]	7-21901152-C-CA	LoF	GRCh38	DNAH11	NM_001277115.2	ENST00000409508.8	c.13452dup	ENSP00000475939.1	p.Leu4485ThrfsTer35	insertion	NA	NA	NA	NA	http://genome.ucsc.edu/cgi-bin/hgTracks?db=hg38&highlight=hg38.chr7%3A21901152-21901151&position=chr7%3A21901128-21901177	frameshift_variant	HC	NA	NA	not_lof	VUS	6.1999e-07	1	1612924	0	0	74996	0	0	912	0	0	59898	0	0	29594	0	0	44866	0	0	64010	0	0	6062	8.4811e-07	1	1179094	0	0	62436	0	0	91056
["C","CAA"]	7-21901152-C-CAA	Both LoF + ACMG	GRCh38	DNAH11	NM_001277115.2	ENST00000409508.8	c.13451_13452dup	ENSP00000475939.1	p.Leu4485AsnfsTer2	insertion	1403283	NA	https://www.ncbi.nlm.nih.gov/clinvar/variation/1403283	NA	http://genome.ucsc.edu/cgi-bin/hgTracks?db=hg38&highlight=hg38.chr7%3A21901152-21901151&position=chr7%3A21901128-21901177	frameshift_variant	HC	NA	NA	not_lof	Pathogenic	1.2401e-06	2	1612806	0	0	74874	0	0	912	0	0	59878	0	0	29594	0	0	44878	0	0	64010	0	0	6084	1.6962e-06	2	1179102	0	0	62414	0	0	91060
["C","CT"]	7-21901156-C-CT	LoF	GRCh38	DNAH11	NM_001277115.2	ENST00000409508.8	c.13454dup	ENSP00000475939.1	p.Arg4486GlufsTer34	insertion	NA	NA	NA	NA	http://genome.ucsc.edu/cgi-bin/hgTracks?db=hg38&highlight=hg38.chr7%3A21901156-21901155&position=chr7%3A21901132-21901181	frameshift_variant	HC	NA	NA	not_lof	VUS	4.9607e-06	8	1612666	1.3355e-05	1	74876	0	0	912	0	0	59900	0	0	29586	0	0	44886	0	0	64014	0	0	6084	5.0894e-06	6	1178928	1.6026e-05	1	62398	0	0	91082
["CTG","C"]	7-21901156-CTG-C	LoF	GRCh38	DNAH11	NM_001277115.2	ENST00000409508.8	c.13454_13455del	ENSP00000475939.1	p.Leu4485GlnfsTer34	deletion	NA	NA	NA	NA	http://genome.ucsc.edu/cgi-bin/hgTracks?db=hg38&highlight=hg38.chr7%3A21901156-21901157&position=chr7%3A21901132-21901183	frameshift_variant	HC	NA	NA	not_lof	VUS	6.2005e-07	1	1612784	0	0	74998	0	0	912	0	0	59920	0	0	29586	0	0	44874	0	0	64014	0	0	6062	8.4823e-07	1	1178920	0	0	62420	0	0	91078
["TGA","T"]	7-21901157-TGA-T	LoF	GRCh38	DNAH11	NM_001277115.2	ENST00000409508.8	c.13458_13459del	ENSP00000475939.1	p.Gly4487ProfsTer32	deletion	NA	NA	NA	NA	http://genome.ucsc.edu/cgi-bin/hgTracks?db=hg38&highlight=hg38.chr7%3A21901157-21901158&position=chr7%3A21901133-21901184	frameshift_variant	HC	NA	NA	not_lof	VUS	1.2393e-06	2	1613800	0	0	74976	0	0	912	0	0	60004	0	0	29600	0	0	44874	0	0	64000	0.00016496	1	6062	8.4759e-07	1	1179822	0	0	62486	0	0	91064
["GAGAGGCCCCAGCT","G"]	7-21901158-GAGAGGCCCCAGCT-G	LoF	GRCh38	DNAH11	NM_001277115.2	ENST00000409508.8	c.13457_13469del	ENSP00000475939.1	p.Arg4486ThrfsTer7	deletion	NA	NA	NA	NA	http://genome.ucsc.edu/cgi-bin/hgTracks?db=hg38&highlight=hg38.chr7%3A21901158-21901170&position=chr7%3A21901134-21901196	frameshift_variant	HC	NA	NA	not_lof	VUS	6.2013e-07	1	1612562	0	0	74970	0	0	912	1.6691e-05	1	59912	0	0	29588	0	0	44866	0	0	64014	0	0	6060	0	0	1178742	0	0	62416	0	0	91082
["C","CTTAAACTCTTTCAAAATATAAAAG"]	7-21901166-C-CTTAAACTCTTTCAAAATATAAAAG	LoF	GRCh38	DNAH11	NM_001277115.2	ENST00000409508.8	c.13463_13464insTTAAACTCTTTCAAAATATAAAAG	ENSP00000475939.1	p.Pro4488_Ser4489insTer	insertion	NA	NA	NA	NA	http://genome.ucsc.edu/cgi-bin/hgTracks?db=hg38&highlight=hg38.chr7%3A21901166-21901165&position=chr7%3A21901142-21901191	stop_gained	HC	NA	NA	not_lof	VUS	6.2049e-07	1	1611636	0	0	74864	0	0	912	0	0	59882	0	0	29586	0	0	44882	0	0	64012	0	0	6084	0	0	1177990	0	0	62362	1.0982e-05	1	91062
["CT","C"]	7-21901176-CT-C	LoF	GRCh38	DNAH11	NM_001277115.2	ENST00000409508.8	c.13474del	ENSP00000475939.1	p.Trp4492GlyfsTer5	deletion	NA	NA	NA	NA	http://genome.ucsc.edu/cgi-bin/hgTracks?db=hg38&highlight=hg38.chr7%3A21901176-21901176&position=chr7%3A21901152-21901202	frameshift_variant	HC	NA	NA	not_lof	VUS	6.196e-07	1	1613946	1.3325e-05	1	75048	0	0	912	0	0	60034	0	0	29602	0	0	44878	0	0	64024	0	0	6062	0	0	1179866	0	0	62484	0	0	91036
["G","A"]	7-21901178-G-A	Both LoF + ACMG	GRCh38	DNAH11	NM_001277115.2	ENST00000409508.8	c.13475G>A	ENSP00000475939.1	p.Trp4492Ter	SNV	NA	DM	NA	https://portal.biobase-international.com/hgmd/pro/mut.php?acc=CM206913	http://genome.ucsc.edu/cgi-bin/hgTracks?db=hg38&highlight=hg38.chr7%3A21901177-21901177&position=chr7%3A21901153-21901203	stop_gained	HC	NA	NA	not_lof	VUS	1.2393e-06	2	1613766	0	0	74908	0	0	912	0	0	59994	0	0	29602	0	0	44890	0	0	64020	0	0	6084	1.6951e-06	2	1179856	0	0	62464	0	0	91036
["A","ACCTTC"]	7-21901180-A-ACCTTC	LoF	GRCh38	DNAH11	NM_001277115.2	ENST00000409508.8	c.13478_13482dup	ENSP00000475939.1	p.Arg4495ProfsTer4	insertion	NA	NA	NA	NA	http://genome.ucsc.edu/cgi-bin/hgTracks?db=hg38&highlight=hg38.chr7%3A21901180-21901179&position=chr7%3A21901156-21901205	frameshift_variant	HC	NA	NA	not_lof	VUS	6.1958e-07	1	1613988	0	0	75046	0	0	912	0	0	60026	0	0	29600	0	0	44878	0	0	64032	0	0	6062	8.4756e-07	1	1179862	0	0	62484	0	0	91086
["C","CTTCAGGCTGA"]	7-21901182-C-CTTCAGGCTGA	Both LoF + ACMG	GRCh38	DNAH11	NM_001277115.2	ENST00000409508.8	c.13480_13489dup	ENSP00000475939.1	p.Lys4497IlefsTer26	insertion	2893769	NA	https://www.ncbi.nlm.nih.gov/clinvar/variation/2893769	NA	http://genome.ucsc.edu/cgi-bin/hgTracks?db=hg38&highlight=hg38.chr7%3A21901182-21901181&position=chr7%3A21901158-21901207	frameshift_variant	HC	NA	NA	not_lof	VUS	6.1996e-07	1	1613004	0	0	74764	0	0	898	0	0	59966	0	0	29590	0	0	44866	0	0	63976	0	0	6084	8.4781e-07	1	1179504	0	0	62440	0	0	90916
["T","TCAGGCTGAAGAGCG"]	7-21901184-T-TCAGGCTGAAGAGCG	LoF	GRCh38	DNAH11	NM_001277115.2	ENST00000409508.8	c.13482_13495dup	ENSP00000475939.1	p.Glu4499AlafsTer3	insertion	NA	NA	NA	NA	http://genome.ucsc.edu/cgi-bin/hgTracks?db=hg38&highlight=hg38.chr7%3A21901184-21901183&position=chr7%3A21901160-21901209	frameshift_variant	HC	NA	NA	not_lof	VUS	6.1962e-07	1	1613880	0	0	75028	0	0	912	0	0	60026	0	0	29602	0	0	44872	0	0	64014	0	0	6062	8.4756e-07	1	1179858	0	0	62474	0	0	91032
["CA","C"]	7-21901185-CA-C	LoF	GRCh38	DNAH11	NM_001277115.2	ENST00000409508.8	c.13483del	ENSP00000475939.1	p.Arg4495GlyfsTer2	deletion	NA	NA	NA	NA	http://genome.ucsc.edu/cgi-bin/hgTracks?db=hg38&highlight=hg38.chr7%3A21901185-21901185&position=chr7%3A21901161-21901211	frameshift_variant	HC	NA	NA	not_lof	VUS	6.1989e-07	1	1613196	0	0	74894	0	0	898	0	0	59998	0	0	29590	0	0	44852	0	0	63986	0	0	6062	8.478e-07	1	1179528	0	0	62466	0	0	90922
["GCTGAAGA","G"]	7-21901188-GCTGAAGA-G	LoF	GRCh38	DNAH11	NM_001277115.2	ENST00000409508.8	c.13486_13492del	ENSP00000475939.1	p.Leu4496AlafsTer17	deletion	NA	NA	NA	NA	http://genome.ucsc.edu/cgi-bin/hgTracks?db=hg38&highlight=hg38.chr7%3A21901188-21901194&position=chr7%3A21901164-21901220	frameshift_variant	HC	NA	NA	not_lof	VUS	6.198e-07	1	1613420	0	0	74912	0	0	906	0	0	60012	0	0	29594	0	0	44858	0	0	63998	0	0	6062	8.4771e-07	1	1179652	0	0	62474	0	0	90952
["CTGAAGAG","C"]	7-21901189-CTGAAGAG-C	LoF	GRCh38	DNAH11	NM_001277115.2	ENST00000409508.8	c.13487_13493del	ENSP00000475939.1	p.Leu4496ProfsTer17	deletion	NA	NA	NA	NA	http://genome.ucsc.edu/cgi-bin/hgTracks?db=hg38&highlight=hg38.chr7%3A21901189-21901195&position=chr7%3A21901165-21901221	frameshift_variant	HC	NA	NA	not_lof	VUS	6.198e-07	1	1613430	0	0	74928	0	0	904	0	0	60006	0	0	29596	0	0	44858	0	0	64004	0	0	6062	8.4771e-07	1	1179654	0	0	62470	0	0	90948
["TGAAGAGC","T"]	7-21901190-TGAAGAGC-T	Both LoF + ACMG	GRCh38	DNAH11	NM_001277115.2	ENST00000409508.8	c.13494_13500del	ENSP00000475939.1	p.Ser4498ArgfsTer15	deletion	454661	DM	https://www.ncbi.nlm.nih.gov/clinvar/variation/454661	https://portal.biobase-international.com/hgmd/pro/mut.php?acc=CD204318	http://genome.ucsc.edu/cgi-bin/hgTracks?db=hg38&highlight=hg38.chr7%3A21901190-21901196&position=chr7%3A21901166-21901222	frameshift_variant	HC	NA	NA	not_lof	Likely Pathogenic	3.7186e-06	6	1613494	0	0	74960	0	0	904	0	0	60010	0	0	29590	0	0	44862	0	0	64006	0	0	6062	4.2385e-06	5	1179670	0	0	62468	1.0994e-05	1	90962
["GAGCGA","G"]	7-21901194-GAGCGA-G	LoF	GRCh38	DNAH11	NM_001277115.2	ENST00000409508.8	c.13494_13498del	ENSP00000475939.1	p.Ser4498ArgfsTer20	deletion	NA	NA	NA	NA	http://genome.ucsc.edu/cgi-bin/hgTracks?db=hg38&highlight=hg38.chr7%3A21901194-21901198&position=chr7%3A21901170-21901224	frameshift_variant	HC	NA	NA	not_lof	VUS	6.1971e-07	1	1613652	0	0	74988	0	0	906	0	0	60022	0	0	29602	0	0	44868	0	0	64014	0	0	6062	8.4765e-07	1	1179730	0	0	62476	0	0	90984
["G","T"]	7-21901198-G-T	LoF	GRCh38	DNAH11	NM_001277115.2	ENST00000409508.8	c.13495G>T	ENSP00000475939.1	p.Glu4499Ter	SNV	NA	NA	NA	NA	http://genome.ucsc.edu/cgi-bin/hgTracks?db=hg38&highlight=hg38.chr7%3A21901197-21901197&position=chr7%3A21901173-21901223	stop_gained	HC	NA	NA	not_lof	VUS	1.2394e-06	2	1613662	0	0	74998	0	0	906	0	0	60016	0	0	29602	0	0	44862	0	0	63990	0	0	6062	1.6953e-06	2	1179758	0	0	62474	0	0	90994
["GAA","G"]	7-21901198-GAA-G	LoF	GRCh38	DNAH11	NM_001277115.2	ENST00000409508.8	c.13496_13497del	ENSP00000475939.1	p.Glu4499GlyfsTer20	deletion	NA	NA	NA	NA	http://genome.ucsc.edu/cgi-bin/hgTracks?db=hg38&highlight=hg38.chr7%3A21901198-21901199&position=chr7%3A21901174-21901225	frameshift_variant	HC	NA	NA	not_lof	VUS	6.1971e-07	1	1613662	0	0	74998	0	0	906	0	0	60016	0	0	29602	0	0	44862	0	0	63990	0	0	6062	0	0	1179758	0	0	62474	1.099e-05	1	90994
["GAGAA","G"]	7-21901201-GAGAA-G	LoF	GRCh38	DNAH11	NM_001277115.2	ENST00000409508.8	c.13499_13502del	ENSP00000475939.1	p.Glu4500GlyfsTer14	deletion	NA	NA	NA	NA	http://genome.ucsc.edu/cgi-bin/hgTracks?db=hg38&highlight=hg38.chr7%3A21901201-21901204&position=chr7%3A21901177-21901230	frameshift_variant	HC	NA	NA	not_lof	VUS	6.1961e-07	1	1613918	0	0	75058	0	0	912	0	0	60022	0	0	29606	0	0	44874	0	0	64030	0	0	6062	8.4758e-07	1	1179832	0	0	62476	0	0	91046
["G","GAAGACTGCAAAATGGGTTCTGGC"]	7-21901203-G-GAAGACTGCAAAATGGGTTCTGGC	LoF	GRCh38	DNAH11	NM_001277115.2	ENST00000409508.8	c.13501_13523dup	ENSP00000475939.1	p.Gly4509ArgfsTer14	insertion	NA	NA	NA	NA	http://genome.ucsc.edu/cgi-bin/hgTracks?db=hg38&highlight=hg38.chr7%3A21901203-21901202&position=chr7%3A21901179-21901228	frameshift_variant	HC	NA	NA	not_lof	VUS	1.2394e-06	2	1613710	0	0	74982	0	0	908	0	0	60022	0	0	29604	0	0	44874	0	0	64002	0	0	6062	0	0	1179748	3.2011e-05	2	62478	0	0	91030
["A","AGACTGCAAAAT"]	7-21901205-A-AGACTGCAAAAT	LoF	GRCh38	DNAH11	NM_001277115.2	ENST00000409508.8	c.13504_13514dup	ENSP00000475939.1	p.Trp4505Ter	insertion	NA	NA	NA	NA	http://genome.ucsc.edu/cgi-bin/hgTracks?db=hg38&highlight=hg38.chr7%3A21901205-21901204&position=chr7%3A21901181-21901230	frameshift_variant	HC	NA	NA	not_lof	VUS	6.1993e-07	1	1613094	0	0	75002	0	0	912	0	0	59942	0	0	29592	0	0	44880	0	0	64012	0	0	6062	8.4802e-07	1	1179222	0	0	62430	0	0	91040
["CTGCAAAA","C"]	7-21901208-CTGCAAAA-C	LoF	GRCh38	DNAH11	NM_001277115.2	ENST00000409508.8	c.13508_13514del	ENSP00000475939.1	p.Ala4503GlyfsTer10	deletion	NA	NA	NA	NA	http://genome.ucsc.edu/cgi-bin/hgTracks?db=hg38&highlight=hg38.chr7%3A21901208-21901214&position=chr7%3A21901184-21901240	frameshift_variant	HC	NA	NA	not_lof	VUS	1.2393e-06	2	1613876	0	0	75044	0	0	912	0	0	60020	0	0	29600	0	0	44882	0	0	64026	0	0	6062	1.6952e-06	2	1179804	0	0	62478	0	0	91048
["A","AAAATGGGTTCTGGCTGGAGTGGCTCTGCT"]	7-21901212-A-AAAATGGGTTCTGGCTGGAGTGGCTCTGCT	LoF	GRCh38	DNAH11	NM_001277115.2	ENST00000409508.8	c.13510_13538dup	ENSP00000475939.1	p.Leu4514AsnfsTer11	insertion	NA	NA	NA	NA	http://genome.ucsc.edu/cgi-bin/hgTracks?db=hg38&highlight=hg38.chr7%3A21901212-21901211&position=chr7%3A21901188-21901237	frameshift_variant	HC	NA	NA	not_lof	VUS	1.2398e-06	2	1613136	0	0	74856	0	0	900	0	0	59996	0	0	29580	0	0	44846	0	0	63986	0	0	6060	1.6956e-06	2	1179502	0	0	62464	0	0	90946
["AAATGGGTTCTGGCTGGAGTGGCTCT","A"]	7-21901213-AAATGGGTTCTGGCTGGAGTGGCTCT-A	LoF	GRCh38	DNAH11	NM_001277115.2	ENST00000409508.8	c.13511_13535del	ENSP00000475939.1	p.Lys4504SerfsTer3	deletion	NA	NA	NA	NA	http://genome.ucsc.edu/cgi-bin/hgTracks?db=hg38&highlight=hg38.chr7%3A21901213-21901237&position=chr7%3A21901189-21901263	frameshift_variant	HC	NA	NA	not_lof	VUS	1.859e-06	3	1613756	0	0	74944	0	0	912	0	0	60012	0	0	29588	0	0	44894	0	0	64032	0	0	6082	0	0	1179784	0	0	62450	3.2946e-05	3	91058
["A","ATGGGTTCTGGCTGGAGTGGCTCTGCTTCTAGAAGCGTAAGGTAAC"]	7-21901215-A-ATGGGTTCTGGCTGGAGTGGCTCTGCTTCTAGAAGCGTAAGGTAAC	LoF	GRCh38	DNAH11	NM_001277115.2	ENST00000409508.8	c.13513_*6dup	NA	NA	insertion	NA	NA	NA	NA	http://genome.ucsc.edu/cgi-bin/hgTracks?db=hg38&highlight=hg38.chr7%3A21901215-21901214&position=chr7%3A21901191-21901240	stop_gained	HC	NA	NA	not_lof	VUS	3.0985e-06	5	1613664	1.3348e-05	1	74920	0	0	912	0	0	59994	3.3807e-05	1	29580	0	0	44888	0	0	64018	0	0	6082	2.5429e-06	3	1179748	0	0	62448	0	0	91074
["T","TGGGTTCTGGCTG"]	7-21901216-T-TGGGTTCTGGCTG	ACMG	GRCh38	DNAH11	NM_001277115.2	ENST00000409508.8	c.13515_13526dup	ENSP00000475939.1	p.Leu4507_Val4510dup	insertion	525412	NA	https://www.ncbi.nlm.nih.gov/clinvar/variation/525412	NA	http://genome.ucsc.edu/cgi-bin/hgTracks?db=hg38&highlight=hg38.chr7%3A21901216-21901215&position=chr7%3A21901192-21901241	NA	NA	NA	NA		VUS	2.4811e-06	4	1612218	0	0	74538	0	0	878	0	0	59944	0	0	29564	0	0	44820	0	0	63912	0	0	6082	3.3921e-06	4	1179216	0	0	62436	0	0	90828
["G","GGGTTCTGGCTGGAGTGGCTCTGCTTCTAGAAGCGTAAGGT"]	7-21901217-G-GGGTTCTGGCTGGAGTGGCTCTGCTTCTAGAAGCGTAAGGT	LoF	GRCh38	DNAH11	NM_001277115.2	ENST00000409508.8	c.13515_*3dup	NA	NA	insertion	NA	NA	NA	NA	http://genome.ucsc.edu/cgi-bin/hgTracks?db=hg38&highlight=hg38.chr7%3A21901217-21901216&position=chr7%3A21901193-21901242	stop_gained	HC	NA	NA	not_lof	VUS	1.2393e-06	2	1613756	0	0	75048	0	0	912	0	0	60018	0	0	29580	0	0	44872	0	0	64018	0	0	6062	1.6953e-06	2	1179718	0	0	62472	0	0	91056
["GGCTGGAGTGGCTCTGCTTCTAGAAGCGTAAGGTAACACTGGCATTCCTCTAGCCTCT","G"]	7-21901224-GGCTGGAGTGGCTCTGCTTCTAGAAGCGTAAGGTAACACTGGCATTCCTCTAGCCTCT-G	ACMG	GRCh38	DNAH11	NM_001277115.2	ENST00000409508.8	c.13531_*36del	NA	NA	deletion	6476	DM	https://www.ncbi.nlm.nih.gov/clinvar/variation/6476	https://portal.biobase-international.com/hgmd/pro/mut.php?acc=CG081031	http://genome.ucsc.edu/cgi-bin/hgTracks?db=hg38&highlight=hg38.chr7%3A21901224-21901280&position=chr7%3A21901200-21901306	NA	NA	NA	NA		Likely Pathogenic	1.2396e-06	2	1613468	0	0	75024	0	0	912	0	0	60004	0	0	29584	0	0	44870	0	0	64012	0	0	6062	1.6956e-06	2	1179550	0	0	62460	0	0	90990
["G","GTGGC"]	7-21901231-G-GTGGC	LoF	GRCh38	DNAH11	NM_001277115.2	ENST00000409508.8	c.13530_13533dup	ENSP00000475939.1	p.Leu4512GlyfsTer9	insertion	NA	NA	NA	NA	http://genome.ucsc.edu/cgi-bin/hgTracks?db=hg38&highlight=hg38.chr7%3A21901231-21901230&position=chr7%3A21901207-21901256	frameshift_variant	HC	NA	NA	not_lof	VUS	6.215e-07	1	1609008	0	0	74194	0	0	802	0	0	59838	0	0	29462	0	0	44572	0	0	63812	0	0	6056	8.4923e-07	1	1177536	0	0	62352	0	0	90384
["T","TGGCTCTGCTTCTAGAA"]	7-21901232-T-TGGCTCTGCTTCTAGAA	LoF	GRCh38	DNAH11	NM_001277115.2	ENST00000409508.8	c.13531_13546dup	ENSP00000475939.1	p.Ala4516GlyfsTer9	insertion	NA	NA	NA	NA	http://genome.ucsc.edu/cgi-bin/hgTracks?db=hg38&highlight=hg38.chr7%3A21901232-21901231&position=chr7%3A21901208-21901257	frameshift_variant	HC	NA	NA	not_lof	VUS	6.2158e-07	1	1608794	0	0	74138	0	0	800	0	0	59772	0	0	29454	0	0	44626	0	0	63776	0	0	6056	0	0	1177490	0	0	62336	1.1069e-05	1	90346
["T","TGGCTCTGCTTCTAGAAGCG"]	7-21901232-T-TGGCTCTGCTTCTAGAAGCG	LoF	GRCh38	DNAH11	NM_001277115.2	ENST00000409508.8	c.13530_13548dup	ENSP00000475939.1	p.Ter4517GlyfsTer9	insertion	NA	NA	NA	NA	http://genome.ucsc.edu/cgi-bin/hgTracks?db=hg38&highlight=hg38.chr7%3A21901232-21901231&position=chr7%3A21901208-21901257	frameshift_variant	HC	NA	NA	not_lof	VUS	6.2158e-07	1	1608794	0	0	74138	0	0	800	0	0	59772	0	0	29454	0	0	44626	0	0	63776	0	0	6056	8.4926e-07	1	1177490	0	0	62336	0	0	90346
["T","TGCTTCTAG"]	7-21901238-T-TGCTTCTAG	LoF	GRCh38	DNAH11	NM_001277115.2	ENST00000409508.8	c.13536_13543dup	ENSP00000475939.1	p.Glu4515GlyfsTer3	insertion	NA	NA	NA	NA	http://genome.ucsc.edu/cgi-bin/hgTracks?db=hg38&highlight=hg38.chr7%3A21901238-21901237&position=chr7%3A21901214-21901263	frameshift_variant	HC	NA	NA	not_lof	VUS	6.2209e-07	1	1607480	0	0	74044	0	0	782	0	0	59692	0	0	29408	2.2462e-05	1	44520	0	0	63760	0	0	6052	0	0	1176886	0	0	62286	0	0	90050
["T","TGCTTCTAGAAGCG"]	7-21901238-T-TGCTTCTAGAAGCG	LoF	GRCh38	DNAH11	NM_001277115.2	ENST00000409508.8	c.13536_13548dup	ENSP00000475939.1	p.Ter4517AlafsTer7	insertion	NA	NA	NA	NA	http://genome.ucsc.edu/cgi-bin/hgTracks?db=hg38&highlight=hg38.chr7%3A21901238-21901237&position=chr7%3A21901214-21901263	frameshift_variant	HC	NA	NA	not_lof	VUS	3.1105e-06	5	1607480	0	0	74044	0	0	782	0	0	59692	0	0	29408	0	0	44520	0	0	63760	0	0	6052	4.2485e-06	5	1176886	0	0	62286	0	0	90050
["T","TAGAAGCGTAAGGTAACACTGGCATTCCTCTAGCCTC"]	7-21901244-T-TAGAAGCGTAAGGTAACACTGGCATTCCTCTAGCCTC	LoF	GRCh38	DNAH11	NM_001277115.2	ENST00000409508.8	c.13542_*26dup	NA	NA	insertion	NA	NA	NA	NA	http://genome.ucsc.edu/cgi-bin/hgTracks?db=hg38&highlight=hg38.chr7%3A21901244-21901243&position=chr7%3A21901220-21901269	stop_gained	HC	NA	NA	not_lof	Do not include	8.8465e-05	142	1605152	0	0	73774	0	0	770	0	0	59512	0	0	29272	0	0	44564	0	0	63676	0	0	6066	0.00011227	132	1175752	0.00016076	10	62206	0	0	89560
["GAAGCGTAAGGT","G"]	7-21901246-GAAGCGTAAGGT-G	ACMG	GRCh38	DNAH11	NM_001277115.2	ENST00000409508.8	c.13546_*5del	NA	NA	deletion	NA	DM	NA	https://portal.biobase-international.com/hgmd/pro/mut.php?acc=CD2115820	http://genome.ucsc.edu/cgi-bin/hgTracks?db=hg38&highlight=hg38.chr7%3A21901246-21901256&position=chr7%3A21901222-21901282	NA	NA	NA	NA		VUS	1.8698e-06	3	1604426	0	0	73836	0	0	770	0	0	59560	0	0	29232	0	0	44430	0	0	63636	0	0	6040	2.5524e-06	3	1175362	0	0	62186	0	0	89374
["A","AAGCGTAAGGTAACACTGGCATTCCTCTAGCCTCTGCT"]	7-21901247-A-AAGCGTAAGGTAACACTGGCATTCCTCTAGCCTCTGCT	LoF	GRCh38	DNAH11	NM_001277115.2	ENST00000409508.8	c.13545_*30dup	NA	NA	insertion	NA	NA	NA	NA	http://genome.ucsc.edu/cgi-bin/hgTracks?db=hg38&highlight=hg38.chr7%3A21901247-21901246&position=chr7%3A21901223-21901272	stop_gained	HC	NA	NA	not_lof	VUS	6.2341e-07	1	1604078	0	0	73792	0	0	768	0	0	59532	0	0	29224	0	0	44428	0	0	63624	0	0	6040	8.5094e-07	1	1175172	0	0	62168	0	0	89330
["G","GCGTAAGGTAACACTGGCATTCCT"]	7-21901249-G-GCGTAAGGTAACACTGGCATTCCT	LoF	GRCh38	DNAH11	NM_001277115.2	ENST00000409508.8	c.13548_*19dup	NA	NA	insertion	NA	NA	NA	NA	http://genome.ucsc.edu/cgi-bin/hgTracks?db=hg38&highlight=hg38.chr7%3A21901249-21901248&position=chr7%3A21901225-21901274	stop_gained	HC	NA	NA	not_lof	VUS	6.2381e-07	1	1603044	0	0	73714	0	0	772	0	0	59466	0	0	29184	0	0	44406	1.5725e-05	1	63594	0	0	6032	0	0	1174618	0	0	62132	0	0	89126
["G","GT"]	7-21901251-G-GT	LoF	GRCh38	DNAH11	NM_001277115.2	ENST00000409508.8	c.13549dup	ENSP00000475939.1	p.Ter4517LeufsTer3	insertion	NA	NA	NA	NA	http://genome.ucsc.edu/cgi-bin/hgTracks?db=hg38&highlight=hg38.chr7%3A21901251-21901250&position=chr7%3A21901227-21901276	frameshift_variant	HC	NA	NA	not_lof	VUS	1.2487e-06	2	1601614	2.7143e-05	2	73684	0	0	772	0	0	59450	0	0	29094	0	0	44372	0	0	63534	0	0	6024	0	0	1173980	0	0	62090	0	0	88614
	7-21705512-G-A	high revel	GRCh38	DNAH11	NM_001277115.2	ENST00000409508.8	c.6521G>A		p.Gly2174Glu			NA									VUS	1.8591e-06	3	1613686	0	0	75030	0	0	6054	0	0	59996	0	0	29600	0	0	44880	0	0	63976	0	0	6054	2.543e-06	3	1179710	0	0	62468	0	0	91060
	7-21711764-T-G	high revel	GRCh38	DNAH11	NM_001277115.2	ENST00000409508.8	c.6887T>G		p.Leu2296Arg			NA									VUS	1.2393e-06	2	1613870	0	0	75040	0	0	6060	0	0	60000	0	0	29604	0	0	44872	0	0	64010	0	0	6060	1.6952e-06	2	1179804	0	0	62490	0	0	91078
	7-21711812-C-A	high revel	GRCh38	DNAH11	NM_001277115.2	ENST00000409508.8	c.6935C>A		p.Ser2312Tyr		839953	NA									VUS	6.2e-07	1	1613802	0	0	75030	0	0	6060	0	0	59968	0	0	29606	0	0	44884	0	0	63988	0	0	6060	8.48e-07	1	1179798	0	0	62470	0	0	91086
	7-21711769-T-G	high revel	GRCh38	DNAH11	NM_001277115.2	ENST00000409508.8	c.6892T>G		p.Phe2298Val			NA									VUS	6.2e-07	1	1613878	0	0	75038	0	0	6060	0	0	59984	0	0	29604	0	0	44874	0	0	64026	0	0	6060	8.48e-07	1	1179814	0	0	62484	0	0	91082
	7-21711799-C-T	high revel	GRCh38	DNAH11	NM_001277115.2	ENST00000409508.8	c.6922C>T		p.Pro2308Ser			NA									VUS	3.0984e-06	5	1613742	0	0	74908	0	0	6082	0	0	59948	0	0	29606	0	0	44888	0	0	64012	0	0	6082	4.2379e-06	5	1179830	0	0	62464	0	0	91092
	7-21710648-G-A	high revel	GRCh38	DNAH11	NM_001277115.2	ENST00000409508.8	c.6779G>A		p.Gly2260Asp			NA									VUS	6.2e-07	1	1613262	0	0	74968	0	0	6056	0	0	59898	0	0	29578	0	0	44834	0	0	63958	0	0	6056	8.48e-07	1	1179620	0	0	62450	0	0	90988
	7-21735736-G-A	high revel	GRCh38	DNAH11	NM_001277115.2	ENST00000409508.8	c.7537G>A		p.Gly2513Arg			NA									VUS	6.2e-07	1	1613972	1.3325e-05	1	75048	0	0	6062	0	0	60022	0	0	29600	0	0	44878	0	0	64008	0	0	6062	0	0	1179874	0	0	62486	0	0	91082
	7-21717790-G-C	high revel	GRCh38	DNAH11	NM_001277115.2	ENST00000409508.8	c.6999G>C		p.Trp2333Cys			NA									VUS	6.2e-07	1	1613752	0	0	75014	0	0	6062	0	0	59944	0	0	29598	0	0	44876	0	0	63992	0	0	6062	8.48e-07	1	1179808	0	0	62478	0	0	91068
	7-21717790-G-T	high revel	GRCh38	DNAH11	NM_001277115.2	ENST00000409508.8	c.6999G>T		p.Trp2333Cys		909314	NA									VUS	1.7351e-05	28	1613752	0	0	75014	0	0	6062	0	0	59944	0	0	29598	0.00062394	28	44876	0	0	63992	0	0	6062	0	0	1179808	0	0	62478	0	0	91068
	7-21710693-A-G	high revel	GRCh38	DNAH11	NM_001277115.2	ENST00000409508.8	c.6824A>G		p.Asp2275Gly		986207	NA									VUS	6.2e-07	1	1611944	0	0	75010	0	0	6046	0	0	59728	3.3871e-05	1	29524	0	0	44816	0	0	63956	0	0	6046	0	0	1178930	0	0	62406	0	0	90616
	DUP_CHR7_9F94FBCA	SV	GRCh38	DNAH11	NM_001277115.2	ENST00000409508.8					454502	DM									Likely Pathogenic	7.931e-06	1	126092	0	0	33816	0	0	842	0	0	12594	0	0	3180	0	0	4054	0	0	6476	0	0	64	1.692e-05	1	59088	0	0	1572	0	0	4406
	7-21901013-G-A	Patient Group	GRCh38	DNAH11	NM_001277115.2	ENST00000409508.8							https://www.ncbi.nlm.nih.gov/clinvar/variation/977532/								VUS	2.3882e-05	38	1591156	5.40321e-05	4	74030				3.55973e-05	2	56184	0	0	28494	4.49398e-05	2	44504	0	0	63618	0	0	5978	2.31075e-05	27	1168454	1.62829e-05	1	61414	2e-05	2	87568
["CT","C"]	15-82130386-CT-C	LoF	GRCh38	EFL1	NM_024580.6	ENST00000268206.12	c.3349del	ENSP00000268206.7	p.Ser1117AlafsTer43	deletion	NA	NA	NA	NA	http://genome.ucsc.edu/cgi-bin/hgTracks?db=hg38&highlight=hg38.chr15%3A82130386-82130386&position=chr15%3A82130362-82130412	frameshift_variant	HC	NA	NA	not_lof	VUS	6.2e-07	1	1613680	0	0	74990	0	0	912	0	0	59946	0	0	29592	0	0	44880	0	0	64016	0	0	6056	8.48e-07	1	1179900	0	0	62494	0	0	90894
["G","A"]	15-82130399-G-A	LoF	GRCh38	EFL1	NM_024580.6	ENST00000268206.12	c.3337C>T	ENSP00000268206.7	p.Gln1113Ter	SNV	NA	NA	NA	NA	http://genome.ucsc.edu/cgi-bin/hgTracks?db=hg38&highlight=hg38.chr15%3A82130398-82130398&position=chr15%3A82130374-82130424	stop_gained	HC	NA	NA	not_lof	VUS	3.1e-06	5	1614124	1.33e-05	1	75054	0	0	912	0	0	60026	0	0	29606	0	0	44882	0	0	64022	0	0	6062	2.54e-06	3	1180012	1.6e-05	1	62500	0	0	91048
["T","A"]	15-82130444-T-A	LoF	GRCh38	EFL1	NM_024580.6	ENST00000268206.12	c.3292A>T	ENSP00000268206.7	p.Lys1098Ter	SNV	NA	NA	NA	NA	http://genome.ucsc.edu/cgi-bin/hgTracks?db=hg38&highlight=hg38.chr15%3A82130443-82130443&position=chr15%3A82130419-82130469	stop_gained	HC	NA	NA	not_lof	VUS	6.2e-07	1	1614186	0	0	75054	0	0	912	0	0	60020	0	0	29608	0	0	44884	0	0	64030	0	0	6062	8.47e-07	1	1180038	0	0	62506	0	0	91072
["C","T"]	15-82130452-C-T	ACMG	GRCh38	EFL1	NM_024580.6	ENST00000268206.12	c.3284G>A	ENSP00000268206.7	p.Arg1095Gln	SNV	522584	DM	https://www.ncbi.nlm.nih.gov/clinvar/variation/522584	https://portal.biobase-international.com/hgmd/pro/mut.php?acc=CM1710606	http://genome.ucsc.edu/cgi-bin/hgTracks?db=hg38&highlight=hg38.chr15%3A82130451-82130451&position=chr15%3A82130427-82130477	NA	NA	NA	0.749	#N/A	VUS	2.48e-05	40	1614088	1.33e-05	1	74920	0	0	912	0	0	60008	0	0	29608	2.23e-05	1	44902	0	0	64036	0	0	6084	3.14e-05	37	1180048	1.6e-05	1	62484	0	0	91086
["G","A"]	15-82130453-G-A	LoF	GRCh38	EFL1	NM_024580.6	ENST00000268206.12	c.3283C>T	ENSP00000268206.7	p.Arg1095Ter	SNV	NA	NA	NA	NA	http://genome.ucsc.edu/cgi-bin/hgTracks?db=hg38&highlight=hg38.chr15%3A82130452-82130452&position=chr15%3A82130428-82130478	stop_gained	HC	NA	NA	not_lof	VUS	2.23e-05	36	1613962	2.67e-05	2	74870	0	0	912	0	0	60000	3.38e-05	1	29608	0	0	44892	0	0	63990	0	0	6082	2.71e-05	32	1180040	1.6e-05	1	62482	0	0	91086
["TC","T"]	15-82130471-TC-T	LoF	GRCh38	EFL1	NM_024580.6	ENST00000268206.12	c.3264del	ENSP00000268206.7	p.Lys1089SerfsTer3	deletion	NA	NA	NA	NA	http://genome.ucsc.edu/cgi-bin/hgTracks?db=hg38&highlight=hg38.chr15%3A82130471-82130471&position=chr15%3A82130447-82130497	frameshift_variant	HC	NA	NA	not_lof	VUS	6.2e-07	1	1614188	0	0	75044	0	0	912	0	0	60020	0	0	29606	2.23e-05	1	44890	0	0	64038	0	0	6062	0	0	1180028	0	0	62508	0	0	91080
["TC","T"]	15-82130483-TC-T	LoF	GRCh38	EFL1	NM_024580.6	ENST00000268206.12	c.3252del	ENSP00000268206.7	p.Asn1085ThrfsTer7	deletion	NA	NA	NA	NA	http://genome.ucsc.edu/cgi-bin/hgTracks?db=hg38&highlight=hg38.chr15%3A82130483-82130483&position=chr15%3A82130459-82130509	frameshift_variant	HC	NA	NA	not_lof	VUS	6.2e-07	1	1614166	0	0	75034	0	0	910	0	0	60012	0	0	29604	0	0	44888	0	0	64042	0	0	6062	8.47e-07	1	1180026	0	0	62506	0	0	91082
["A","T"]	15-82130512-A-T	LoF	GRCh38	EFL1	NM_024580.6	ENST00000268206.12	c.3224T>A	ENSP00000268206.7	p.Leu1075Ter	SNV	NA	NA	NA	NA	http://genome.ucsc.edu/cgi-bin/hgTracks?db=hg38&highlight=hg38.chr15%3A82130511-82130511&position=chr15%3A82130487-82130537	stop_gained	HC	NA	NA	not_lof	VUS	6.2e-07	1	1614164	0	0	75036	0	0	912	0	0	60008	0	0	29608	0	0	44882	0	0	64034	0	0	6062	8.47e-07	1	1180038	0	0	62504	0	0	91080
["T","C"]	15-82130531-T-C	ACMG	GRCh38	EFL1	NM_024580.6	ENST00000268206.12	c.3205A>G	ENSP00000268206.7	p.Thr1069Ala	SNV	1686817	DM	https://www.ncbi.nlm.nih.gov/clinvar/variation/1686817	https://portal.biobase-international.com/hgmd/pro/mut.php?acc=CM2126777	http://genome.ucsc.edu/cgi-bin/hgTracks?db=hg38&highlight=hg38.chr15%3A82130530-82130530&position=chr15%3A82130506-82130556	NA	NA	NA	0.246	#N/A	Likely Pathogenic	1.8e-05	29	1614026	2.67e-05	2	74908	0	0	910	0	0	59990	6.75e-05	2	29608	0.000111	5	44894	0	0	64038	0	0	6084	1.44e-05	17	1180028	1.6e-05	1	62486	2.2e-05	2	91080
["AC","A"]	15-82130536-AC-A	LoF	GRCh38	EFL1	NM_024580.6	ENST00000268206.12	c.3199del	ENSP00000268206.7	p.Val1067CysfsTer25	deletion	NA	NA	NA	NA	http://genome.ucsc.edu/cgi-bin/hgTracks?db=hg38&highlight=hg38.chr15%3A82130536-82130536&position=chr15%3A82130512-82130562	frameshift_variant	HC	NA	NA	not_lof	VUS	6.2e-07	1	1614070	0	0	75018	0	0	912	0	0	59998	0	0	29604	0	0	44884	0	0	64024	0	0	6062	8.47e-07	1	1180018	0	0	62508	0	0	91042
["C","A"]	15-82130562-C-A	LoF	GRCh38	EFL1	NM_024580.6	ENST00000268206.12	c.3175-1G>T	NA	NA	SNV	NA	NA	NA	NA	http://genome.ucsc.edu/cgi-bin/hgTracks?db=hg38&highlight=hg38.chr15%3A82130561-82130561&position=chr15%3A82130537-82130587	splice_acceptor_variant	HC	NA	NA	not_lof	VUS	6.2e-07	1	1613242	0	0	74984	0	0	912	0	0	59792	0	0	29570	0	0	44876	0	0	64010	0	0	6058	0	0	1179746	0	0	62480	1.1e-05	1	90814
["C","T"]	15-82130562-C-T	LoF	GRCh38	EFL1	NM_024580.6	ENST00000268206.12	c.3175-1G>A	NA	NA	SNV	NA	NA	NA	NA	http://genome.ucsc.edu/cgi-bin/hgTracks?db=hg38&highlight=hg38.chr15%3A82130561-82130561&position=chr15%3A82130537-82130587	splice_acceptor_variant	HC	NA	NA	not_lof	VUS	1.24e-06	2	1613242	0	0	74984	0	0	912	0	0	59792	0	0	29570	0	0	44876	3.12e-05	2	64010	0	0	6058	0	0	1179746	0	0	62480	0	0	90814
["T","C"]	15-82130563-T-C	LoF	GRCh38	EFL1	NM_024580.6	ENST00000268206.12	c.3175-2A>G	NA	NA	SNV	NA	NA	NA	NA	http://genome.ucsc.edu/cgi-bin/hgTracks?db=hg38&highlight=hg38.chr15%3A82130562-82130562&position=chr15%3A82130538-82130588	splice_acceptor_variant	HC	NA	NA	not_lof	VUS	3.1e-06	5	1613172	0	0	75008	0	0	912	0	0	59802	0	0	29568	0	0	44874	0	0	64026	0	0	6056	4.24e-06	5	1179676	0	0	62474	0	0	90776
["A","G"]	15-82138656-A-G	LoF	GRCh38	EFL1	NM_024580.6	ENST00000268206.12	c.3174+2T>C	NA	NA	SNV	NA	NA	NA	NA	http://genome.ucsc.edu/cgi-bin/hgTracks?db=hg38&highlight=hg38.chr15%3A82138655-82138655&position=chr15%3A82138631-82138681	splice_donor_variant	HC	NA	NA	lof	VUS	1.86e-06	3	1612366	0	0	74890	0	0	912	0	0	59818	0	0	29474	0	0	44844	0	0	63970	0	0	6042	2.54e-06	3	1179148	0	0	62418	0	0	90850
["C","A"]	15-82138660-C-A	LoF	GRCh38	EFL1	NM_024580.6	ENST00000268206.12	c.3172G>T	ENSP00000268206.7	p.Glu1058Ter	SNV	NA	NA	NA	NA	http://genome.ucsc.edu/cgi-bin/hgTracks?db=hg38&highlight=hg38.chr15%3A82138659-82138659&position=chr15%3A82138635-82138685	stop_gained	HC	NA	NA	not_lof	VUS	6.2e-07	1	1613268	0	0	74998	0	0	912	0	0	59942	0	0	29534	0	0	44876	0	0	63996	0	0	6046	8.48e-07	1	1179566	0	0	62468	0	0	90930
["C","T"]	15-82138662-C-T	LoF	GRCh38	EFL1	NM_024580.6	ENST00000268206.12	c.3170G>A	ENSP00000268206.7	p.Trp1057Ter	SNV	NA	NA	NA	NA	http://genome.ucsc.edu/cgi-bin/hgTracks?db=hg38&highlight=hg38.chr15%3A82138661-82138661&position=chr15%3A82138637-82138687	stop_gained	HC	NA	NA	not_lof	VUS	6.2e-07	1	1613298	0	0	75002	0	0	912	0	0	59934	0	0	29552	0	0	44870	0	0	63998	0	0	6042	8.48e-07	1	1179600	0	0	62466	0	0	90922
["T","TG"]	15-82138665-T-TG	LoF	GRCh38	EFL1	NM_024580.6	ENST00000268206.12	c.3166dup	ENSP00000268206.7	p.His1056ProfsTer8	insertion	NA	NA	NA	NA	http://genome.ucsc.edu/cgi-bin/hgTracks?db=hg38&highlight=hg38.chr15%3A82138665-82138664&position=chr15%3A82138641-82138690	frameshift_variant	HC	NA	NA	not_lof	VUS	6.2e-07	1	1613596	0	0	75028	0	0	912	1.67e-05	1	59974	0	0	29566	0	0	44884	0	0	64012	0	0	6046	0	0	1179722	0	0	62474	0	0	90978
["CT","C"]	15-82138704-CT-C	LoF	GRCh38	EFL1	NM_024580.6	ENST00000268206.12	c.3127del	ENSP00000268206.7	p.Arg1043GlyfsTer10	deletion	NA	NA	NA	NA	http://genome.ucsc.edu/cgi-bin/hgTracks?db=hg38&highlight=hg38.chr15%3A82138704-82138704&position=chr15%3A82138680-82138730	frameshift_variant	HC	NA	NA	not_lof	VUS	6.2e-07	1	1614016	0	0	75028	0	0	912	0	0	60018	0	0	29600	0	0	44884	0	0	64046	0	0	6060	8.48e-07	1	1179910	0	0	62492	0	0	91066
["T","TGTCTGTCC"]	15-82138771-T-TGTCTGTCC	LoF	GRCh38	EFL1	NM_024580.6	ENST00000268206.12	c.3053_3060dup	ENSP00000268206.7	p.Met1021GlyfsTer35	insertion	NA	NA	NA	NA	http://genome.ucsc.edu/cgi-bin/hgTracks?db=hg38&highlight=hg38.chr15%3A82138771-82138770&position=chr15%3A82138747-82138796	frameshift_variant	HC	NA	NA	not_lof	VUS	1.86e-06	3	1614080	0	0	75050	0	0	912	0	0	60020	0	0	29602	0	0	44880	0	0	64032	0	0	6062	2.54e-06	3	1179934	0	0	62506	0	0	91082
["TG","T"]	15-82138775-TG-T	LoF	GRCh38	EFL1	NM_024580.6	ENST00000268206.12	c.3056del	ENSP00000268206.7	p.Thr1019LysfsTer34	deletion	NA	NA	NA	NA	http://genome.ucsc.edu/cgi-bin/hgTracks?db=hg38&highlight=hg38.chr15%3A82138775-82138775&position=chr15%3A82138751-82138801	frameshift_variant	HC	NA	NA	not_lof	VUS	6.2e-07	1	1614074	0	0	75042	0	0	912	0	0	60024	0	0	29598	0	0	44880	0	0	64042	0	0	6062	8.48e-07	1	1179936	0	0	62502	0	0	91076
["G","T"]	15-82138821-G-T	LoF	GRCh38	EFL1	NM_024580.6	ENST00000268206.12	c.3011C>A	ENSP00000268206.7	p.Ser1004Ter	SNV	NA	NA	NA	NA	http://genome.ucsc.edu/cgi-bin/hgTracks?db=hg38&highlight=hg38.chr15%3A82138820-82138820&position=chr15%3A82138796-82138846	stop_gained	HC	NA	NA	lof	VUS	6.2e-07	1	1613534	0	0	74930	0	0	912	0	0	59974	0	0	29588	0	0	44860	0	0	63954	0	0	6058	0	0	1179758	1.6e-05	1	62486	0	0	91014
["G","A"]	15-82138840-G-A	LoF	GRCh38	EFL1	NM_024580.6	ENST00000268206.12	c.2992C>T	ENSP00000268206.7	p.Arg998Ter	SNV	NA	NA	NA	NA	http://genome.ucsc.edu/cgi-bin/hgTracks?db=hg38&highlight=hg38.chr15%3A82138839-82138839&position=chr15%3A82138815-82138865	stop_gained	HC	NA	NA	lof	VUS	6.21e-07	1	1611236	0	0	74652	0	0	912	0	0	59678	0	0	29484	0	0	44822	0	0	63832	0	0	6060	8.48e-07	1	1178764	0	0	62370	0	0	90662
["T","A"]	15-82138844-T-A	LoF	GRCh38	EFL1	NM_024580.6	ENST00000268206.12	c.2990-2A>T	NA	NA	SNV	NA	NA	NA	NA	http://genome.ucsc.edu/cgi-bin/hgTracks?db=hg38&highlight=hg38.chr15%3A82138843-82138843&position=chr15%3A82138819-82138869	splice_acceptor_variant	HC	NA	NA	lof	VUS	1.24e-06	2	1610176	1.34e-05	1	74704	0	0	912	0	0	59502	0	0	29384	0	0	44838	0	0	63820	0	0	6050	8.49e-07	1	1178120	0	0	62298	0	0	90548
["C","A"]	15-82151464-C-A	LoF	GRCh38	EFL1	NM_024580.6	ENST00000268206.12	c.2989+1G>T	NA	NA	SNV	NA	NA	NA	NA	http://genome.ucsc.edu/cgi-bin/hgTracks?db=hg38&highlight=hg38.chr15%3A82151463-82151463&position=chr15%3A82151439-82151489	splice_donor_variant	HC	NA	NA	lof	VUS	1.87e-06	3	1602366	0	0	74270	0	0	912	0	0	57942	0	0	28546	0	0	44812	0	0	63476	0	0	5946	2.55e-06	3	1175184	0	0	61882	0	0	89396
["C","T"]	15-82151464-C-T	LoF	GRCh38	EFL1	NM_024580.6	ENST00000268206.12	c.2989+1G>A	NA	NA	SNV	NA	NA	NA	NA	http://genome.ucsc.edu/cgi-bin/hgTracks?db=hg38&highlight=hg38.chr15%3A82151463-82151463&position=chr15%3A82151439-82151489	splice_donor_variant	HC	NA	NA	lof	VUS	4.37e-06	7	1602366	0	0	74270	0	0	912	0	0	57942	0	0	28546	0	0	44812	0	0	63476	0	0	5946	5.11e-06	6	1175184	1.62e-05	1	61882	0	0	89396
["AC","A"]	15-82151475-AC-A	LoF	GRCh38	EFL1	NM_024580.6	ENST00000268206.12	c.2978del	ENSP00000268206.7	p.Gly993ValfsTer23	deletion	NA	NA	NA	NA	http://genome.ucsc.edu/cgi-bin/hgTracks?db=hg38&highlight=hg38.chr15%3A82151475-82151475&position=chr15%3A82151451-82151501	frameshift_variant	HC	NA	NA	lof	VUS	1.24e-06	2	1608962	0	0	74628	0	0	912	0	0	59082	0	0	29136	0	0	44868	0	0	63864	0	0	6008	1.7e-06	2	1177978	0	0	62176	0	0	90310
["CAT","C"]	15-82151494-CAT-C	LoF	GRCh38	EFL1	NM_024580.6	ENST00000268206.12	c.2958_2959del	ENSP00000268206.7	p.Cys987Ter	deletion	NA	NA	NA	NA	http://genome.ucsc.edu/cgi-bin/hgTracks?db=hg38&highlight=hg38.chr15%3A82151494-82151495&position=chr15%3A82151470-82151521	frameshift_variant	HC	NA	NA	lof	VUS	1.86e-06	3	1613192	0	0	74996	0	0	912	0	0	59900	0	0	29502	0	0	44868	0	0	63980	0	0	6050	2.54e-06	3	1179650	0	0	62456	0	0	90878
["G","A"]	15-82151522-G-A	LoF	GRCh38	EFL1	NM_024580.6	ENST00000268206.12	c.2932C>T	ENSP00000268206.7	p.Gln978Ter	SNV	NA	NA	NA	NA	http://genome.ucsc.edu/cgi-bin/hgTracks?db=hg38&highlight=hg38.chr15%3A82151521-82151521&position=chr15%3A82151497-82151547	stop_gained	HC	NA	NA	lof	VUS	1.24e-06	2	1613974	0	0	74894	0	0	912	0	0	59996	0	0	29602	0	0	44884	0	0	64022	0	0	6082	1.69e-06	2	1180020	0	0	62482	0	0	91080
["C","T"]	15-82151545-C-T	ACMG	GRCh38	EFL1	NM_024580.6	ENST00000268206.12	c.2909G>A	ENSP00000268206.7	p.Arg970His	SNV	NA	DM	NA	https://portal.biobase-international.com/hgmd/pro/mut.php?acc=CM1912514	http://genome.ucsc.edu/cgi-bin/hgTracks?db=hg38&highlight=hg38.chr15%3A82151544-82151544&position=chr15%3A82151520-82151570	NA	NA	NA	0.53	#N/A	VUS	3.1e-06	5	1613956	1.34e-05	1	74874	0	0	912	0	0	59998	0	0	29604	2.23e-05	1	44886	0	0	64008	0	0	6082	2.54e-06	3	1180032	0	0	62486	0	0	91074
["AT","A"]	15-82151612-AT-A	LoF	GRCh38	EFL1	NM_024580.6	ENST00000268206.12	c.2841del	ENSP00000268206.7	p.Glu947AspfsTer15	deletion	NA	NA	NA	NA	http://genome.ucsc.edu/cgi-bin/hgTracks?db=hg38&highlight=hg38.chr15%3A82151612-82151612&position=chr15%3A82151588-82151638	frameshift_variant	HC	NA	NA	lof	VUS	6.2e-07	1	1614036	0	0	74992	0	0	912	0	0	60000	0	0	29608	0	0	44864	0	0	64032	0	0	6062	8.47e-07	1	1179992	0	0	62506	0	0	91068
["C","A"]	15-82151639-C-A	LoF	GRCh38	EFL1	NM_024580.6	ENST00000268206.12	c.2815G>T	ENSP00000268206.7	p.Glu939Ter	SNV	NA	NA	NA	NA	http://genome.ucsc.edu/cgi-bin/hgTracks?db=hg38&highlight=hg38.chr15%3A82151638-82151638&position=chr15%3A82151614-82151664	stop_gained	HC	NA	NA	lof	VUS	6.2e-07	1	1614156	0	0	75032	0	0	912	0	0	60016	0	0	29604	0	0	44876	0	0	64042	0	0	6062	8.47e-07	1	1180020	0	0	62506	0	0	91086
["T","TC"]	15-82151668-T-TC	LoF	GRCh38	EFL1	NM_024580.6	ENST00000268206.12	c.2785dup	ENSP00000268206.7	p.Glu929GlyfsTer8	insertion	NA	NA	NA	NA	http://genome.ucsc.edu/cgi-bin/hgTracks?db=hg38&highlight=hg38.chr15%3A82151668-82151667&position=chr15%3A82151644-82151693	frameshift_variant	HC	NA	NA	lof	VUS	6.2e-07	1	1614156	0	0	75014	0	0	912	1.67e-05	1	60016	0	0	29606	0	0	44872	0	0	64040	0	0	6062	0	0	1180044	0	0	62504	0	0	91086
["G","GT"]	15-82151673-G-GT	LoF	GRCh38	EFL1	NM_024580.6	ENST00000268206.12	c.2780dup	ENSP00000268206.7	p.Asn927LysfsTer10	insertion	NA	NA	NA	NA	http://genome.ucsc.edu/cgi-bin/hgTracks?db=hg38&highlight=hg38.chr15%3A82151673-82151672&position=chr15%3A82151649-82151698	frameshift_variant	HC	NA	NA	lof	VUS	6.2e-07	1	1614132	0	0	75022	0	0	912	0	0	60020	0	0	29604	0	0	44870	0	0	64028	0	0	6062	8.47e-07	1	1180026	0	0	62506	0	0	91082
["GT","G"]	15-82151673-GT-G	LoF	GRCh38	EFL1	NM_024580.6	ENST00000268206.12	c.2780del	ENSP00000268206.7	p.Asn927ThrfsTer35	deletion	NA	NA	NA	NA	http://genome.ucsc.edu/cgi-bin/hgTracks?db=hg38&highlight=hg38.chr15%3A82151673-82151673&position=chr15%3A82151649-82151699	frameshift_variant	HC	NA	NA	lof	VUS	6.2e-07	1	1614132	0	0	75022	0	0	912	0	0	60020	0	0	29604	2.23e-05	1	44870	0	0	64028	0	0	6062	0	0	1180026	0	0	62506	0	0	91082
["G","A"]	15-82151711-G-A	LoF	GRCh38	EFL1	NM_024580.6	ENST00000268206.12	c.2743C>T	ENSP00000268206.7	p.Gln915Ter	SNV	NA	NA	NA	NA	http://genome.ucsc.edu/cgi-bin/hgTracks?db=hg38&highlight=hg38.chr15%3A82151710-82151710&position=chr15%3A82151686-82151736	stop_gained	HC	NA	NA	lof	VUS	6.2e-07	1	1614044	0	0	74964	0	0	910	0	0	60014	0	0	29608	0	0	44858	0	0	64026	0	0	6062	8.47e-07	1	1180014	0	0	62510	0	0	91078
["C","A"]	15-82151714-C-A	LoF	GRCh38	EFL1	NM_024580.6	ENST00000268206.12	c.2740G>T	ENSP00000268206.7	p.Gly914Ter	SNV	NA	NA	NA	NA	http://genome.ucsc.edu/cgi-bin/hgTracks?db=hg38&highlight=hg38.chr15%3A82151713-82151713&position=chr15%3A82151689-82151739	stop_gained	HC	NA	NA	lof	VUS	6.2e-07	1	1613978	1.34e-05	1	74880	0	0	912	0	0	59994	0	0	29606	0	0	44882	0	0	64018	0	0	6084	0	0	1180038	0	0	62484	0	0	91080
["CA","C"]	15-82151747-CA-C	LoF	GRCh38	EFL1	NM_024580.6	ENST00000268206.12	c.2706del	ENSP00000268206.7	p.Phe902LeufsTer60	deletion	NA	NA	NA	NA	http://genome.ucsc.edu/cgi-bin/hgTracks?db=hg38&highlight=hg38.chr15%3A82151747-82151747&position=chr15%3A82151723-82151773	frameshift_variant	HC	NA	NA	lof	VUS	6.2e-07	1	1614116	0	0	75018	0	0	912	1.67e-05	1	60004	0	0	29602	0	0	44866	0	0	64040	0	0	6062	0	0	1180032	0	0	62506	0	0	91074
["TA","T"]	15-82151757-TA-T	LoF	GRCh38	EFL1	NM_024580.6	ENST00000268206.12	c.2696del	ENSP00000268206.7	p.Leu899GlnfsTer63	deletion	NA	NA	NA	NA	http://genome.ucsc.edu/cgi-bin/hgTracks?db=hg38&highlight=hg38.chr15%3A82151757-82151757&position=chr15%3A82151733-82151783	frameshift_variant	HC	NA	NA	lof	VUS	5.58e-06	9	1614010	0	0	74902	0	0	912	0	0	59992	0	0	29604	0	0	44878	0	0	64038	0	0	6084	6.78e-06	8	1180032	1.6e-05	1	62486	0	0	91082
["C","A"]	15-82151804-C-A	LoF	GRCh38	EFL1	NM_024580.6	ENST00000268206.12	c.2650G>T	ENSP00000268206.7	p.Glu884Ter	SNV	NA	NA	NA	NA	http://genome.ucsc.edu/cgi-bin/hgTracks?db=hg38&highlight=hg38.chr15%3A82151803-82151803&position=chr15%3A82151779-82151829	stop_gained	HC	NA	NA	lof	VUS	3.1e-06	5	1614160	0	0	75030	0	0	912	0	0	60022	0	0	29606	0	0	44876	0	0	64036	0	0	6062	4.24e-06	5	1180032	0	0	62508	0	0	91076
["A","T"]	15-82151809-A-T	ACMG	GRCh38	EFL1	NM_024580.6	ENST00000268206.12	c.2645T>A	ENSP00000268206.7	p.Met882Lys	SNV	522583	DM	https://www.ncbi.nlm.nih.gov/clinvar/variation/522583	https://portal.biobase-international.com/hgmd/pro/mut.php?acc=CM1710605	http://genome.ucsc.edu/cgi-bin/hgTracks?db=hg38&highlight=hg38.chr15%3A82151808-82151808&position=chr15%3A82151784-82151834	NA	NA	NA	0.543	#N/A	VUS	1.24e-06	2	1614074	0	0	75024	0	0	912	3.33e-05	2	60000	0	0	29606	0	0	44866	0	0	64030	0	0	6062	0	0	1180002	0	0	62508	0	0	91064
["GC","G"]	15-82151814-GC-G	LoF	GRCh38	EFL1	NM_024580.6	ENST00000268206.12	c.2639del	ENSP00000268206.7	p.Gly880AlafsTer20	deletion	NA	NA	NA	NA	http://genome.ucsc.edu/cgi-bin/hgTracks?db=hg38&highlight=hg38.chr15%3A82151814-82151814&position=chr15%3A82151790-82151840	frameshift_variant	HC	NA	NA	lof	VUS	6.2e-07	1	1614118	1.33e-05	1	75018	0	0	910	0	0	60010	0	0	29602	0	0	44878	0	0	64036	0	0	6062	0	0	1180016	0	0	62510	0	0	91076
["AG","A"]	15-82151821-AG-A	LoF	GRCh38	EFL1	NM_024580.6	ENST00000268206.12	c.2632del	ENSP00000268206.7	p.Leu878SerfsTer22	deletion	NA	NA	NA	NA	http://genome.ucsc.edu/cgi-bin/hgTracks?db=hg38&highlight=hg38.chr15%3A82151821-82151821&position=chr15%3A82151797-82151847	frameshift_variant	HC	NA	NA	lof	VUS	6.2e-07	1	1614106	0	0	75006	0	0	912	0	0	60018	0	0	29606	0	0	44874	0	0	64038	0	0	6060	8.47e-07	1	1180016	0	0	62510	0	0	91066
["G","A"]	15-82151834-G-A	LoF	GRCh38	EFL1	NM_024580.6	ENST00000268206.12	c.2620C>T	ENSP00000268206.7	p.Gln874Ter	SNV	NA	NA	NA	NA	http://genome.ucsc.edu/cgi-bin/hgTracks?db=hg38&highlight=hg38.chr15%3A82151833-82151833&position=chr15%3A82151809-82151859	stop_gained	HC	NA	NA	lof	VUS	1.86e-06	3	1614092	0	0	75018	0	0	912	0	0	60018	0	0	29606	0	0	44866	0	0	64014	0	0	6062	2.54e-06	3	1180024	0	0	62506	0	0	91066
["G","A"]	15-82151867-G-A	LoF	GRCh38	EFL1	NM_024580.6	ENST00000268206.12	c.2587C>T	ENSP00000268206.7	p.Arg863Ter	SNV	NA	NA	NA	NA	http://genome.ucsc.edu/cgi-bin/hgTracks?db=hg38&highlight=hg38.chr15%3A82151866-82151866&position=chr15%3A82151842-82151892	stop_gained	HC	NA	NA	lof	VUS	2.48e-06	4	1614042	0	0	75002	0	0	910	1.67e-05	1	60016	3.38e-05	1	29606	0	0	44860	0	0	63996	0	0	6062	8.47e-07	1	1180016	0	0	62504	1.1e-05	1	91070
["G","C"]	15-82151868-G-C	LoF	GRCh38	EFL1	NM_024580.6	ENST00000268206.12	c.2586C>G	ENSP00000268206.7	p.Tyr862Ter	SNV	NA	NA	NA	NA	http://genome.ucsc.edu/cgi-bin/hgTracks?db=hg38&highlight=hg38.chr15%3A82151867-82151867&position=chr15%3A82151843-82151893	stop_gained	HC	NA	NA	lof	VUS	1.24e-06	2	1614116	0	0	75036	0	0	912	0	0	60010	0	0	29606	0	0	44862	0	0	64022	0	0	6062	8.47e-07	1	1180024	1.6e-05	1	62502	0	0	91080
["GC","G"]	15-82151957-GC-G	LoF	GRCh38	EFL1	NM_024580.6	ENST00000268206.12	c.2496del	ENSP00000268206.7	p.Asn834ThrfsTer3	deletion	NA	NA	NA	NA	http://genome.ucsc.edu/cgi-bin/hgTracks?db=hg38&highlight=hg38.chr15%3A82151957-82151957&position=chr15%3A82151933-82151983	frameshift_variant	HC	NA	NA	lof	VUS	1.24e-06	2	1614024	0	0	75002	0	0	912	0	0	60002	0	0	29600	0	0	44876	0	0	63988	0.000165	1	6062	8.47e-07	1	1180002	0	0	62498	0	0	91082
["G","C"]	15-82151980-G-C	LoF	GRCh38	EFL1	NM_024580.6	ENST00000268206.12	c.2474C>G	ENSP00000268206.7	p.Ser825Ter	SNV	NA	NA	NA	NA	http://genome.ucsc.edu/cgi-bin/hgTracks?db=hg38&highlight=hg38.chr15%3A82151979-82151979&position=chr15%3A82151955-82152005	stop_gained	HC	NA	NA	lof	VUS	6.2e-07	1	1614096	0	0	75014	0	0	912	0	0	60018	0	0	29608	0	0	44878	0	0	64002	0	0	6062	8.47e-07	1	1180024	0	0	62502	0	0	91076
["CCT","C"]	15-82152016-CCT-C	LoF	GRCh38	EFL1	NM_024580.6	ENST00000268206.12	c.2436_2437del	ENSP00000268206.7	p.Gly813GlufsTer8	deletion	NA	NA	NA	NA	http://genome.ucsc.edu/cgi-bin/hgTracks?db=hg38&highlight=hg38.chr15%3A82152016-82152017&position=chr15%3A82151992-82152043	frameshift_variant	HC	NA	NA	lof	VUS	1.24e-06	2	1614012	0	0	74912	0	0	912	0	0	59986	0	0	29608	0	0	44890	0	0	64026	0	0	6084	8.47e-07	1	1180030	0	0	62484	1.1e-05	1	91080
["T","A"]	15-82152038-T-A	LoF	GRCh38	EFL1	NM_024580.6	ENST00000268206.12	c.2416A>T	ENSP00000268206.7	p.Lys806Ter	SNV	NA	NA	NA	NA	http://genome.ucsc.edu/cgi-bin/hgTracks?db=hg38&highlight=hg38.chr15%3A82152037-82152037&position=chr15%3A82152013-82152063	stop_gained	HC	NA	NA	lof	VUS	6.2e-07	1	1614176	0	0	75062	0	0	912	0	0	60012	0	0	29606	0	0	44884	0	0	64022	0	0	6062	0	0	1180032	0	0	62504	1.1e-05	1	91080
["C","A"]	15-82152050-C-A	LoF	GRCh38	EFL1	NM_024580.6	ENST00000268206.12	c.2404G>T	ENSP00000268206.7	p.Glu802Ter	SNV	NA	NA	NA	NA	http://genome.ucsc.edu/cgi-bin/hgTracks?db=hg38&highlight=hg38.chr15%3A82152049-82152049&position=chr15%3A82152025-82152075	stop_gained	HC	NA	NA	lof	VUS	6.2e-07	1	1614132	0	0	75034	0	0	912	0	0	60000	0	0	29602	0	0	44882	0	0	64028	0	0	6062	8.47e-07	1	1180036	0	0	62504	0	0	91072
["C","T"]	15-82152051-C-T	LoF	GRCh38	EFL1	NM_024580.6	ENST00000268206.12	c.2403G>A	ENSP00000268206.7	p.Trp801Ter	SNV	NA	NA	NA	NA	http://genome.ucsc.edu/cgi-bin/hgTracks?db=hg38&highlight=hg38.chr15%3A82152050-82152050&position=chr15%3A82152026-82152076	stop_gained	HC	NA	NA	lof	VUS	6.2e-07	1	1614004	0	0	74908	0	0	912	0	0	59978	0	0	29606	2.23e-05	1	44894	0	0	64012	0	0	6084	0	0	1180038	0	0	62488	0	0	91084
["G","A"]	15-82152074-G-A	LoF	GRCh38	EFL1	NM_024580.6	ENST00000268206.12	c.2380C>T	ENSP00000268206.7	p.Gln794Ter	SNV	NA	NA	NA	NA	http://genome.ucsc.edu/cgi-bin/hgTracks?db=hg38&highlight=hg38.chr15%3A82152073-82152073&position=chr15%3A82152049-82152099	stop_gained	HC	NA	NA	lof	VUS	6.2e-07	1	1614106	0	0	75034	0	0	912	0	0	60004	0	0	29606	0	0	44878	0	0	64006	0	0	6060	8.47e-07	1	1180032	0	0	62506	0	0	91068
["TGTGA","T"]	15-82152083-TGTGA-T	LoF	GRCh38	EFL1	NM_024580.6	ENST00000268206.12	c.2367_2370del	ENSP00000268206.7	p.His790Ter	deletion	NA	NA	NA	NA	http://genome.ucsc.edu/cgi-bin/hgTracks?db=hg38&highlight=hg38.chr15%3A82152083-82152086&position=chr15%3A82152059-82152112	frameshift_variant	HC	NA	NA	lof	VUS	6.2e-07	1	1614166	0	0	75042	0	0	912	0	0	60014	0	0	29608	0	0	44882	0	0	64030	0	0	6062	8.47e-07	1	1180034	0	0	62506	0	0	91076
["AGG","A"]	15-82152110-AGG-A	LoF	GRCh38	EFL1	NM_024580.6	ENST00000268206.12	c.2342_2343del	ENSP00000268206.7	p.Ser781PhefsTer4	deletion	NA	NA	NA	NA	http://genome.ucsc.edu/cgi-bin/hgTracks?db=hg38&highlight=hg38.chr15%3A82152110-82152111&position=chr15%3A82152086-82152137	frameshift_variant	HC	NA	NA	lof	VUS	6.2e-07	1	1614136	0	0	75036	0	0	912	0	0	60022	0	0	29602	0	0	44868	0	0	64016	0	0	6062	8.47e-07	1	1180034	0	0	62506	0	0	91078
["TG","T"]	15-82152121-TG-T	LoF	GRCh38	EFL1	NM_024580.6	ENST00000268206.12	c.2332del	ENSP00000268206.7	p.Gln778SerfsTer2	deletion	NA	NA	NA	NA	http://genome.ucsc.edu/cgi-bin/hgTracks?db=hg38&highlight=hg38.chr15%3A82152121-82152121&position=chr15%3A82152097-82152147	frameshift_variant	HC	NA	NA	lof	VUS	6.2e-07	1	1614184	0	0	75056	0	0	912	0	0	60016	0	0	29606	0	0	44866	0	0	64028	0	0	6062	8.47e-07	1	1180042	0	0	62508	0	0	91088
["GA","G"]	15-82152158-GA-G	LoF	GRCh38	EFL1	NM_024580.6	ENST00000268206.12	c.2295del	ENSP00000268206.7	p.Leu766TrpfsTer7	deletion	NA	NA	NA	NA	http://genome.ucsc.edu/cgi-bin/hgTracks?db=hg38&highlight=hg38.chr15%3A82152158-82152158&position=chr15%3A82152134-82152184	frameshift_variant	HC	NA	NA	lof	VUS	1.24e-06	2	1614100	0	0	75026	0	0	910	0	0	60006	0	0	29608	0	0	44864	0	0	64010	0	0	6062	1.69e-06	2	1180040	0	0	62504	0	0	91070
["C","A"]	15-82152173-C-A	LoF	GRCh38	EFL1	NM_024580.6	ENST00000268206.12	c.2281G>T	ENSP00000268206.7	p.Glu761Ter	SNV	NA	NA	NA	NA	http://genome.ucsc.edu/cgi-bin/hgTracks?db=hg38&highlight=hg38.chr15%3A82152172-82152172&position=chr15%3A82152148-82152198	stop_gained	HC	NA	NA	lof	VUS	6.2e-07	1	1614132	0	0	75038	0	0	912	0	0	60022	0	0	29606	0	0	44868	0	0	64010	0	0	6062	8.47e-07	1	1180036	0	0	62506	0	0	91072
["G","A"]	15-82152194-G-A	Both LoF + ACMG	GRCh38	EFL1	NM_024580.6	ENST00000268206.12	c.2260C>T	ENSP00000268206.7	p.Arg754Ter	SNV	1686814	DM	https://www.ncbi.nlm.nih.gov/clinvar/variation/1686814	https://portal.biobase-international.com/hgmd/pro/mut.php?acc=CM1912513	http://genome.ucsc.edu/cgi-bin/hgTracks?db=hg38&highlight=hg38.chr15%3A82152193-82152193&position=chr15%3A82152169-82152219	stop_gained	HC	NA	NA	lof	Pathogenic	6.81e-06	11	1614110	0	0	75034	0	0	910	0	0	60016	0	0	29604	0	0	44876	0	0	64008	0	0	6062	8.47e-06	10	1180020	1.6e-05	1	62502	0	0	91078
["C","CA"]	15-82152245-C-CA	LoF	GRCh38	EFL1	NM_024580.6	ENST00000268206.12	c.2208dup	ENSP00000268206.7	p.Asp737Ter	insertion	NA	NA	NA	NA	http://genome.ucsc.edu/cgi-bin/hgTracks?db=hg38&highlight=hg38.chr15%3A82152245-82152244&position=chr15%3A82152221-82152270	frameshift_variant	HC	NA	NA	lof	VUS	6.2e-07	1	1614190	0	0	75034	0	0	912	0	0	60030	0	0	29604	0	0	44884	0	0	64034	0	0	6062	0	0	1180032	0	0	62512	1.1e-05	1	91086
["TTTTGC","T"]	15-82152272-TTTTGC-T	LoF	GRCh38	EFL1	NM_024580.6	ENST00000268206.12	c.2177_2181del	ENSP00000268206.7	p.Ser726AsnfsTer3	deletion	NA	NA	NA	NA	http://genome.ucsc.edu/cgi-bin/hgTracks?db=hg38&highlight=hg38.chr15%3A82152272-82152276&position=chr15%3A82152248-82152302	frameshift_variant	HC	NA	NA	lof	VUS	6.2e-07	1	1614166	1.33e-05	1	75046	0	0	912	0	0	60018	0	0	29608	0	0	44878	0	0	64032	0	0	6062	0	0	1180024	0	0	62508	0	0	91078
["C","CCT"]	15-82152325-C-CCT	LoF	GRCh38	EFL1	NM_024580.6	ENST00000268206.12	c.2127_2128dup	ENSP00000268206.7	p.Gly710GlufsTer13	insertion	NA	NA	NA	NA	http://genome.ucsc.edu/cgi-bin/hgTracks?db=hg38&highlight=hg38.chr15%3A82152325-82152324&position=chr15%3A82152301-82152350	frameshift_variant	HC	NA	NA	lof	VUS	6.2e-07	1	1613940	0	0	75008	0	0	912	0	0	60004	0	0	29606	0	0	44890	0	0	63880	0	0	6060	8.47e-07	1	1180014	0	0	62496	0	0	91070
["GT","G"]	15-82152359-GT-G	LoF	GRCh38	EFL1	NM_024580.6	ENST00000268206.12	c.2094del	ENSP00000268206.7	p.Lys698AsnfsTer12	deletion	NA	NA	NA	NA	http://genome.ucsc.edu/cgi-bin/hgTracks?db=hg38&highlight=hg38.chr15%3A82152359-82152359&position=chr15%3A82152335-82152385	frameshift_variant	HC	NA	NA	uncertain	VUS	6.2e-07	1	1613478	0	0	74880	0	0	912	0	0	60000	0	0	29606	0	0	44900	0	0	63524	0	0	6084	8.47e-07	1	1180016	0	0	62476	0	0	91080
["TG","T"]	15-82152369-TG-T	LoF	GRCh38	EFL1	NM_024580.6	ENST00000268206.12	c.2084del	ENSP00000268206.7	p.Thr695LysfsTer15	deletion	NA	NA	NA	NA	http://genome.ucsc.edu/cgi-bin/hgTracks?db=hg38&highlight=hg38.chr15%3A82152369-82152369&position=chr15%3A82152345-82152395	frameshift_variant	HC	NA	NA	lof	VUS	6.2e-07	1	1613532	0	0	75048	0	0	912	0	0	60022	0	0	29606	2.23e-05	1	44880	0	0	63404	0	0	6062	0	0	1180022	0	0	62498	0	0	91078
["C","CAG"]	15-82152403-C-CAG	LoF	GRCh38	EFL1	NM_024580.6	ENST00000268206.12	c.2050_2051insCT	ENSP00000268206.7	p.Ser684ThrfsTer27	insertion	NA	NA	NA	NA	http://genome.ucsc.edu/cgi-bin/hgTracks?db=hg38&highlight=hg38.chr15%3A82152403-82152402&position=chr15%3A82152379-82152428	frameshift_variant	HC	NA	NA	lof	VUS	1.24e-06	2	1609574	0	0	74748	0	0	912	0	0	59524	0	0	29460	0	0	44864	0	0	62222	0	0	6046	1.7e-06	2	1179122	0	0	62354	0	0	90322
["C","A"]	15-82157712-C-A	LoF	GRCh38	EFL1	NM_024580.6	ENST00000268206.12	c.2030+1G>T	NA	NA	SNV	NA	NA	NA	NA	http://genome.ucsc.edu/cgi-bin/hgTracks?db=hg38&highlight=hg38.chr15%3A82157711-82157711&position=chr15%3A82157687-82157737	splice_donor_variant	HC	NA	NA	lof	VUS	1.12e-05	18	1610932	1.34e-05	1	74832	0	0	910	0	0	59664	0	0	29528	0	0	44824	4.69e-05	3	63980	0	0	6070	1.19e-05	14	1178112	0	0	62356	0	0	90656
["T","A"]	15-82157720-T-A	LoF	GRCh38	EFL1	NM_024580.6	ENST00000268206.12	c.2023A>T	ENSP00000268206.7	p.Lys675Ter	SNV	NA	NA	NA	NA	http://genome.ucsc.edu/cgi-bin/hgTracks?db=hg38&highlight=hg38.chr15%3A82157719-82157719&position=chr15%3A82157695-82157745	stop_gained	HC	NA	NA	lof	VUS	6.2e-07	1	1612020	0	0	74986	0	0	910	0	0	59706	0	0	29540	0	0	44846	0	0	63998	0	0	6052	8.48e-07	1	1178876	0	0	62428	0	0	90678
["G","A"]	15-82157738-G-A	Both LoF + ACMG	GRCh38	EFL1	NM_024580.6	ENST00000268206.12	c.2005C>T	ENSP00000268206.7	p.Arg669Ter	SNV	1489977	NA	https://www.ncbi.nlm.nih.gov/clinvar/variation/1489977	NA	http://genome.ucsc.edu/cgi-bin/hgTracks?db=hg38&highlight=hg38.chr15%3A82157737-82157737&position=chr15%3A82157713-82157763	stop_gained	HC	NA	NA	lof	VUS	7.44e-06	12	1612556	0	0	74990	0	0	912	0	0	59884	0	0	29542	0	0	44860	0	0	63966	0	0	6056	9.33e-06	11	1179086	0	0	62416	1.1e-05	1	90844
["AG","A"]	15-82157743-AG-A	LoF	GRCh38	EFL1	NM_024580.6	ENST00000268206.12	c.1999del	ENSP00000268206.7	p.Leu667PhefsTer8	deletion	NA	NA	NA	NA	http://genome.ucsc.edu/cgi-bin/hgTracks?db=hg38&highlight=hg38.chr15%3A82157743-82157743&position=chr15%3A82157719-82157769	frameshift_variant	HC	NA	NA	lof	VUS	6.2e-07	1	1613546	0	0	75048	0	0	912	0	0	59968	0	0	29574	0	0	44878	0	0	64034	0	0	6062	8.48e-07	1	1179588	0	0	62470	0	0	91012
["C","A"]	15-82157755-C-A	high revel	GRCh38	EFL1	NM_024580.6	ENST00000268206.12	c.1988G>T	ENSP00000268206.7	p.Gly663Val	SNV	NA	NA	NA	NA	http://genome.ucsc.edu/cgi-bin/hgTracks?db=hg38&highlight=hg38.chr15%3A82157754-82157754&position=chr15%3A82157730-82157780	NA	NA	TRUE	0.939	#N/A	VUS	6.2e-07	1	1614022	0	0	75054	0	0	912	0	0	60024	0	0	29604	0	0	44878	0	0	64034	0	0	6062	8.48e-07	1	1179904	0	0	62496	0	0	91054
["G","A"]	15-82157789-G-A	LoF	GRCh38	EFL1	NM_024580.6	ENST00000268206.12	c.1954C>T	ENSP00000268206.7	p.Gln652Ter	SNV	NA	NA	NA	NA	http://genome.ucsc.edu/cgi-bin/hgTracks?db=hg38&highlight=hg38.chr15%3A82157788-82157788&position=chr15%3A82157764-82157814	stop_gained	HC	NA	NA	lof	VUS	1.24e-06	2	1614052	0	0	75030	0	0	910	0	0	60024	0	0	29604	0	0	44876	0	0	64030	0	0	6062	1.7e-06	2	1179952	0	0	62500	0	0	91064
["AAC","A"]	15-82157824-AAC-A	LoF	GRCh38	EFL1	NM_024580.6	ENST00000268206.12	c.1917_1918del	ENSP00000268206.7	p.Leu640LysfsTer4	deletion	NA	NA	NA	NA	http://genome.ucsc.edu/cgi-bin/hgTracks?db=hg38&highlight=hg38.chr15%3A82157824-82157825&position=chr15%3A82157800-82157851	frameshift_variant	HC	NA	NA	lof	VUS	6.2e-07	1	1614016	0	0	75058	0	0	912	0	0	60004	0	0	29598	0	0	44872	0	0	64046	0	0	6060	8.48e-07	1	1179914	0	0	62494	0	0	91058
["T","A"]	15-82157831-T-A	LoF	GRCh38	EFL1	NM_024580.6	ENST00000268206.12	c.1912A>T	ENSP00000268206.7	p.Lys638Ter	SNV	NA	NA	NA	NA	http://genome.ucsc.edu/cgi-bin/hgTracks?db=hg38&highlight=hg38.chr15%3A82157830-82157830&position=chr15%3A82157806-82157856	stop_gained	HC	NA	NA	lof	VUS	6.2e-07	1	1613770	0	0	75052	0	0	912	0	0	59978	0	0	29588	0	0	44870	0	0	64028	0.000165	1	6060	0	0	1179776	0	0	62494	0	0	91012
["G","GC"]	15-82157852-G-GC	LoF	GRCh38	EFL1	NM_024580.6	ENST00000268206.12	c.1890dup	ENSP00000268206.7	p.Pro631AlafsTer14	insertion	NA	NA	NA	NA	http://genome.ucsc.edu/cgi-bin/hgTracks?db=hg38&highlight=hg38.chr15%3A82157852-82157851&position=chr15%3A82157828-82157877	frameshift_variant	HC	NA	NA	lof	VUS	6.2e-07	1	1612510	0	0	75012	0	0	910	0	0	59866	0	0	29556	0	0	44842	0	0	63990	0	0	6056	8.48e-07	1	1178990	0	0	62442	0	0	90846
["GCTTTAAAAGTATAATAAACATATGCTTTTAAAAATAAGGTCATCTTA","G"]	15-82163804-GCTTTAAAAGTATAATAAACATATGCTTTTAAAAATAAGGTCATCTTA-G	LoF	GRCh38	EFL1	NM_024580.6	ENST00000268206.12	c.1882+2_1882+48del	NA	NA	deletion	NA	NA	NA	NA	http://genome.ucsc.edu/cgi-bin/hgTracks?db=hg38&highlight=hg38.chr15%3A82163804-82163850&position=chr15%3A82163780-82163876	splice_donor_variant	HC	NA	NA	uncertain	VUS	6.27e-07	1	1594470	0	0	74118	0	0	910	0	0	58386	0	0	28992	0	0	44278	0	0	63220	0	0	5996	8.56e-07	1	1168640	0	0	61698	0	0	88232
["C","G"]	15-82163852-C-G	LoF	GRCh38	EFL1	NM_024580.6	ENST00000268206.12	c.1882+1G>C	NA	NA	SNV	NA	NA	NA	NA	http://genome.ucsc.edu/cgi-bin/hgTracks?db=hg38&highlight=hg38.chr15%3A82163851-82163851&position=chr15%3A82163827-82163877	splice_donor_variant	HC	NA	NA	lof	VUS	6.2e-07	1	1613408	0	0	75016	0	0	912	0	0	59910	0	0	29584	0	0	44868	0	0	63996	0	0	6058	8.48e-07	1	1179742	0	0	62464	0	0	90858
["C","A"]	15-82163868-C-A	LoF	GRCh38	EFL1	NM_024580.6	ENST00000268206.12	c.1867G>T	ENSP00000268206.7	p.Glu623Ter	SNV	NA	NA	NA	NA	http://genome.ucsc.edu/cgi-bin/hgTracks?db=hg38&highlight=hg38.chr15%3A82163867-82163867&position=chr15%3A82163843-82163893	stop_gained	HC	NA	NA	lof	VUS	6.2e-07	1	1613806	0	0	75006	0	0	912	0	0	59966	0	0	29602	0	0	44876	0	0	63998	0	0	6056	0	0	1179910	0	0	62488	1.1e-05	1	90992
["GT","G"]	15-82163907-GT-G	LoF	GRCh38	EFL1	NM_024580.6	ENST00000268206.12	c.1827del	ENSP00000268206.7	p.Leu610SerfsTer9	deletion	NA	NA	NA	NA	http://genome.ucsc.edu/cgi-bin/hgTracks?db=hg38&highlight=hg38.chr15%3A82163907-82163907&position=chr15%3A82163883-82163933	frameshift_variant	HC	NA	NA	lof	VUS	6.2e-07	1	1614152	0	0	75064	0	0	912	0	0	60026	0	0	29602	0	0	44878	0	0	64030	0	0	6062	8.47e-07	1	1179994	0	0	62506	0	0	91078
["T","TA"]	15-82163911-T-TA	LoF	GRCh38	EFL1	NM_024580.6	ENST00000268206.12	c.1823dup	ENSP00000268206.7	p.Pro609ThrfsTer15	insertion	NA	NA	NA	NA	http://genome.ucsc.edu/cgi-bin/hgTracks?db=hg38&highlight=hg38.chr15%3A82163911-82163910&position=chr15%3A82163887-82163936	frameshift_variant	HC	NA	NA	not_lof	Do not include	5.58e-06	9	1614054	0.000107	8	74932	0	0	912	1.67e-05	1	59992	0	0	29606	0	0	44894	0	0	64038	0	0	6084	0	0	1180024	0	0	62486	0	0	91086
["T","TAC"]	15-82163913-T-TAC	LoF	GRCh38	EFL1	NM_024580.6	ENST00000268206.12	c.1821_1822insGT	ENSP00000268206.7	p.Ile608ValfsTer12	insertion	NA	NA	NA	NA	http://genome.ucsc.edu/cgi-bin/hgTracks?db=hg38&highlight=hg38.chr15%3A82163913-82163912&position=chr15%3A82163889-82163938	frameshift_variant	HC	NA	NA	not_lof	Do not include	5.58e-06	9	1614042	0.000107	8	74928	0	0	912	1.67e-05	1	60004	0	0	29604	0	0	44890	0	0	64036	0	0	6084	0	0	1180018	0	0	62484	0	0	91082
["TAC","T"]	15-82163937-TAC-T	LoF	GRCh38	EFL1	NM_024580.6	ENST00000268206.12	c.1796_1797del	ENSP00000268206.7	p.Cys599Ter	deletion	NA	NA	NA	NA	http://genome.ucsc.edu/cgi-bin/hgTracks?db=hg38&highlight=hg38.chr15%3A82163937-82163938&position=chr15%3A82163913-82163964	frameshift_variant	HC	NA	NA	lof	VUS	6.2e-06	10	1614152	0	0	75072	0	0	910	1.67e-05	1	60022	0	0	29606	0	0	44872	0	0	64034	0	0	6062	7.63e-06	9	1180002	0	0	62496	0	0	91076
["G","A"]	15-82163970-G-A	LoF	GRCh38	EFL1	NM_024580.6	ENST00000268206.12	c.1765C>T	ENSP00000268206.7	p.Gln589Ter	SNV	NA	NA	NA	NA	http://genome.ucsc.edu/cgi-bin/hgTracks?db=hg38&highlight=hg38.chr15%3A82163969-82163969&position=chr15%3A82163945-82163995	stop_gained	HC	NA	NA	lof	VUS	3.1e-06	5	1614004	0	0	75030	0	0	912	0	0	60010	0	0	29596	0	0	44876	0	0	64028	0	0	6062	4.24e-06	5	1179952	0	0	62490	0	0	91048
["C","T"]	15-82163985-C-T	LoF	GRCh38	EFL1	NM_024580.6	ENST00000268206.12	c.1751-1G>A	NA	NA	SNV	NA	NA	NA	NA	http://genome.ucsc.edu/cgi-bin/hgTracks?db=hg38&highlight=hg38.chr15%3A82163984-82163984&position=chr15%3A82163960-82164010	splice_acceptor_variant	HC	NA	NA	uncertain	VUS	6.2e-07	1	1613378	0	0	74984	0	0	912	0	0	59906	0	0	29576	0	0	44862	0	0	64014	0	0	6056	8.48e-07	1	1179744	0	0	62472	0	0	90852
["A","G"]	15-82214715-A-G	LoF	GRCh38	EFL1	NM_024580.6	ENST00000268206.12	c.1750+2T>C	NA	NA	SNV	NA	NA	NA	NA	http://genome.ucsc.edu/cgi-bin/hgTracks?db=hg38&highlight=hg38.chr15%3A82214714-82214714&position=chr15%3A82214690-82214740	splice_donor_variant	HC	NA	NA	lof	VUS	6.44e-07	1	1552788	1.38e-05	1	72326	0	0	912	0	0	51136	0	0	28112	0	0	44484	0	0	63688	0	0	5900	0	0	1141018	0	0	60232	0	0	84980
["C","A"]	15-82214753-C-A	LoF	GRCh38	EFL1	NM_024580.6	ENST00000268206.12	c.1714G>T	ENSP00000268206.7	p.Glu572Ter	SNV	NA	NA	NA	NA	http://genome.ucsc.edu/cgi-bin/hgTracks?db=hg38&highlight=hg38.chr15%3A82214752-82214752&position=chr15%3A82214728-82214778	stop_gained	HC	NA	NA	lof	VUS	1.25e-06	2	1599710	0	0	74214	0	0	912	0	0	57254	0	0	29206	0	0	44700	0	0	63910	0	0	5990	1.71e-06	2	1172146	0	0	61876	0	0	89502
["G","C"]	15-82214796-G-C	LoF	GRCh38	EFL1	NM_024580.6	ENST00000268206.12	c.1671C>G	ENSP00000268206.7	p.Tyr557Ter	SNV	NA	NA	NA	NA	http://genome.ucsc.edu/cgi-bin/hgTracks?db=hg38&highlight=hg38.chr15%3A82214795-82214795&position=chr15%3A82214771-82214821	stop_gained	HC	NA	NA	lof	VUS	1.88e-06	3	1595928	0	0	73676	0	0	912	0	0	54740	0	0	28550	0	0	44738	0	0	63644	0	0	5928	2.56e-06	3	1173450	0	0	61612	0	0	88678
["G","A"]	15-82214816-G-A	LoF	GRCh38	EFL1	NM_024580.6	ENST00000268206.12	c.1651C>T	ENSP00000268206.7	p.Gln551Ter	SNV	NA	NA	NA	NA	http://genome.ucsc.edu/cgi-bin/hgTracks?db=hg38&highlight=hg38.chr15%3A82214815-82214815&position=chr15%3A82214791-82214841	stop_gained	HC	NA	NA	lof	VUS	6.28e-07	1	1591300	0	0	73336	0	0	912	0	0	52340	0	0	28108	0	0	44722	0	0	63540	0	0	5908	0	0	1173288	1.63e-05	1	61408	0	0	87738
["T","C"]	15-82214857-T-C	LoF	GRCh38	EFL1	NM_024580.6	ENST00000268206.12	c.1612-2A>G	NA	NA	SNV	NA	NA	NA	NA	http://genome.ucsc.edu/cgi-bin/hgTracks?db=hg38&highlight=hg38.chr15%3A82214856-82214856&position=chr15%3A82214832-82214882	splice_acceptor_variant	HC	NA	NA	lof	VUS	1.89e-06	3	1588798	0	0	73322	0	0	912	0	0	51764	0	0	28156	6.72e-05	3	44648	0	0	63682	0	0	5930	0	0	1172094	0	0	61362	0	0	86928
["G","A"]	15-82219657-G-A	LoF	GRCh38	EFL1	NM_024580.6	ENST00000268206.12	c.1606C>T	ENSP00000268206.7	p.Arg536Ter	SNV	NA	NA	NA	NA	http://genome.ucsc.edu/cgi-bin/hgTracks?db=hg38&highlight=hg38.chr15%3A82219656-82219656&position=chr15%3A82219632-82219682	stop_gained	HC	NA	NA	lof	VUS	2.5e-06	4	1602786	0	0	73830	0	0	912	0	0	56722	0	0	29062	0	0	44760	0	0	63822	0	0	5998	3.4e-06	4	1177068	0	0	61924	0	0	88688
["G","A"]	15-82219714-G-A	LoF	GRCh38	EFL1	NM_024580.6	ENST00000268206.12	c.1549C>T	ENSP00000268206.7	p.Arg517Ter	SNV	NA	NA	NA	NA	http://genome.ucsc.edu/cgi-bin/hgTracks?db=hg38&highlight=hg38.chr15%3A82219713-82219713&position=chr15%3A82219689-82219739	stop_gained	HC	NA	NA	lof	VUS	2.29e-05	37	1613500	5.35e-05	4	74786	0	0	912	1.67e-05	1	59936	0	0	29592	4.46e-05	2	44850	0	0	63944	0	0	6082	2.54e-05	30	1179876	0	0	62466	0	0	91056
["A","G"]	15-82219749-A-G	ACMG	GRCh38	EFL1	NM_024580.6	ENST00000268206.12	c.1514T>C	ENSP00000268206.7	p.Phe505Ser	SNV	1686815	DM	https://www.ncbi.nlm.nih.gov/clinvar/variation/1686815	https://portal.biobase-international.com/hgmd/pro/mut.php?acc=CM1912512	http://genome.ucsc.edu/cgi-bin/hgTracks?db=hg38&highlight=hg38.chr15%3A82219748-82219748&position=chr15%3A82219724-82219774	NA	NA	NA	0.602	#N/A	Likely Pathogenic	1.18e-05	19	1613956	6.67e-05	5	74914	0	0	912	1.67e-05	1	59992	0	0	29604	0	0	44884	0	0	64034	0	0	6084	6.78e-06	8	1179964	1.6e-05	1	62484	4.39e-05	4	91084
["C","A"]	15-82219768-C-A	LoF	GRCh38	EFL1	NM_024580.6	ENST00000268206.12	c.1495G>T	ENSP00000268206.7	p.Glu499Ter	SNV	NA	NA	NA	NA	http://genome.ucsc.edu/cgi-bin/hgTracks?db=hg38&highlight=hg38.chr15%3A82219767-82219767&position=chr15%3A82219743-82219793	stop_gained	HC	NA	NA	lof	Do not include	3.16e-05	51	1613948	0	0	74926	0	0	912	0	0	59982	0.00122	36	29602	0	0	44878	0	0	64028	0	0	6084	5.93e-06	7	1179972	0.000128	8	62482	0	0	91082
["G","A"]	15-82219810-G-A	LoF	GRCh38	EFL1	NM_024580.6	ENST00000268206.12	c.1453C>T	ENSP00000268206.7	p.Gln485Ter	SNV	NA	NA	NA	NA	http://genome.ucsc.edu/cgi-bin/hgTracks?db=hg38&highlight=hg38.chr15%3A82219809-82219809&position=chr15%3A82219785-82219835	stop_gained	HC	NA	NA	lof	VUS	6.24e-07	1	1603574	0	0	74272	0	0	912	0	0	56862	0	0	29118	0	0	44822	0	0	63882	0	0	6010	8.49e-07	1	1177358	0	0	62038	0	0	88300
["C","A"]	15-82220077-C-A	LoF	GRCh38	EFL1	NM_024580.6	ENST00000268206.12	c.1444+1G>T	NA	NA	SNV	NA	NA	NA	NA	http://genome.ucsc.edu/cgi-bin/hgTracks?db=hg38&highlight=hg38.chr15%3A82220076-82220076&position=chr15%3A82220052-82220102	splice_donor_variant	HC	NA	NA	lof	VUS	6.24e-07	1	1601388	0	0	74262	0	0	912	0	0	56958	0	0	28698	0	0	44832	0	0	63760	0	0	5512	8.5e-07	1	1176096	0	0	61906	0	0	88452
["TG","T"]	15-82220125-TG-T	LoF	GRCh38	EFL1	NM_024580.6	ENST00000268206.12	c.1396del	ENSP00000268206.7	p.Gln466LysfsTer25	deletion	NA	NA	NA	NA	http://genome.ucsc.edu/cgi-bin/hgTracks?db=hg38&highlight=hg38.chr15%3A82220125-82220125&position=chr15%3A82220101-82220151	frameshift_variant	HC	NA	NA	lof	Do not include	1.49e-05	24	1613626	0	0	74912	0	0	912	0	0	59932	0	0	29582	0	0	44882	0.000375	24	64036	0	0	6042	0	0	1179836	0	0	62468	0	0	91024
["G","A"]	15-82220153-G-A	LoF	GRCh38	EFL1	NM_024580.6	ENST00000268206.12	c.1369C>T	ENSP00000268206.7	p.Gln457Ter	SNV	NA	NA	NA	NA	http://genome.ucsc.edu/cgi-bin/hgTracks?db=hg38&highlight=hg38.chr15%3A82220152-82220152&position=chr15%3A82220128-82220178	stop_gained	HC	NA	NA	lof	VUS	6.2e-07	1	1613796	0	0	74906	0	0	912	1.67e-05	1	59956	0	0	29598	0	0	44892	0	0	64046	0	0	6070	0	0	1179878	0	0	62478	0	0	91060
["CT","C"]	15-82220179-CT-C	LoF	GRCh38	EFL1	NM_024580.6	ENST00000268206.12	c.1342del	ENSP00000268206.7	p.Arg448GlyfsTer43	deletion	NA	NA	NA	NA	http://genome.ucsc.edu/cgi-bin/hgTracks?db=hg38&highlight=hg38.chr15%3A82220179-82220179&position=chr15%3A82220155-82220205	frameshift_variant	HC	NA	NA	likely_not_lof	VUS	1.24e-06	2	1613258	0	0	74850	0	0	912	0	0	59826	0	0	29566	0	0	44868	0	0	64038	0	0	6068	1.7e-06	2	1179720	0	0	62460	0	0	90950
["G","A"]	15-82220204-G-A	LoF	GRCh38	EFL1	NM_024580.6	ENST00000268206.12	c.1318C>T	ENSP00000268206.7	p.Gln440Ter	SNV	NA	NA	NA	NA	http://genome.ucsc.edu/cgi-bin/hgTracks?db=hg38&highlight=hg38.chr15%3A82220203-82220203&position=chr15%3A82220179-82220229	stop_gained	HC	NA	NA	likely_lof	VUS	6.23e-07	1	1605852	0	0	74506	0	0	912	0	0	57532	0	0	29062	0	0	44776	1.56e-05	1	63908	0	0	5986	0	0	1177592	0	0	62178	0	0	89400
["G","A"]	15-82220219-G-A	LoF	GRCh38	EFL1	NM_024580.6	ENST00000268206.12	c.1303C>T	ENSP00000268206.7	p.Gln435Ter	SNV	NA	NA	NA	NA	http://genome.ucsc.edu/cgi-bin/hgTracks?db=hg38&highlight=hg38.chr15%3A82220218-82220218&position=chr15%3A82220194-82220244	stop_gained	HC	NA	NA	likely_lof	VUS	6.25e-07	1	1598826	0	0	74066	0	0	912	0	0	55630	0	0	28514	0	0	44720	0	0	63738	0	0	5970	0	0	1175448	0	0	61868	1.14e-05	1	87960
["TCCGTGCCCCCCCTACCCACAGCCCAACTGCATCCCACCAAACATACACCATATTCCTAGCCCAGCCCAACTTTCCCCTTTCCCTTA","T"]	15-82225077-TCCGTGCCCCCCCTACCCACAGCCCAACTGCATCCCACCAAACATACACCATATTCCTAGCCCAGCCCAACTTTCCCCTTTCCCTTA-T	LoF	GRCh38	EFL1	NM_024580.6	ENST00000268206.12	c.1292+2_1292+87del	NA	NA	deletion	NA	NA	NA	NA	http://genome.ucsc.edu/cgi-bin/hgTracks?db=hg38&highlight=hg38.chr15%3A82225077-82225162&position=chr15%3A82225053-82225188	splice_donor_variant	HC	NA	NA	uncertain	VUS	1.06e-06	1	940596	1.68e-05	1	59516	0	0	912	0	0	34304	0	0	19228	0	0	38028	0	0	57390	0	0	3976	0	0	636610	0	0	38426	0	0	52206
["A","G"]	15-82225163-A-G	LoF	GRCh38	EFL1	NM_024580.6	ENST00000268206.12	c.1292+2T>C	NA	NA	SNV	NA	NA	NA	NA	http://genome.ucsc.edu/cgi-bin/hgTracks?db=hg38&highlight=hg38.chr15%3A82225162-82225162&position=chr15%3A82225138-82225188	splice_donor_variant	HC	NA	NA	lof	VUS	6.24e-07	1	1602268	0	0	74024	0	0	912	0	0	57374	0	0	29286	0	0	44604	0	0	63818	0	0	6020	8.51e-07	1	1175354	0	0	61954	0	0	88922
["T","A"]	15-82225172-T-A	LoF	GRCh38	EFL1	NM_024580.6	ENST00000268206.12	c.1285A>T	ENSP00000268206.7	p.Lys429Ter	SNV	NA	NA	NA	NA	http://genome.ucsc.edu/cgi-bin/hgTracks?db=hg38&highlight=hg38.chr15%3A82225171-82225171&position=chr15%3A82225147-82225197	stop_gained	HC	NA	NA	likely_lof	VUS	1.24e-06	2	1608580	0	0	74586	0	0	912	0	0	58640	0	0	29436	0	0	44626	0	0	63900	0	0	6036	1.7e-06	2	1178214	0	0	62232	0	0	89998
["TA","T"]	15-82225223-TA-T	LoF	GRCh38	EFL1	NM_024580.6	ENST00000268206.12	c.1233del	ENSP00000268206.7	p.Ile412TyrfsTer79	deletion	NA	NA	NA	NA	http://genome.ucsc.edu/cgi-bin/hgTracks?db=hg38&highlight=hg38.chr15%3A82225223-82225223&position=chr15%3A82225199-82225249	frameshift_variant	HC	NA	NA	likely_lof	VUS	6.2e-07	1	1612600	0	0	74866	0	0	912	0	0	59632	0	0	29574	0	0	44782	0	0	63930	0	0	6056	8.48e-07	1	1179586	0	0	62416	0	0	90846
["A","G"]	15-82227448-A-G	LoF	GRCh38	EFL1	NM_024580.6	ENST00000268206.12	c.1192+2T>C	NA	NA	SNV	NA	NA	NA	NA	http://genome.ucsc.edu/cgi-bin/hgTracks?db=hg38&highlight=hg38.chr15%3A82227447-82227447&position=chr15%3A82227423-82227473	splice_donor_variant	HC	NA	NA	lof	VUS	6.2e-07	1	1614116	0	0	75044	0	0	912	0	0	60030	0	0	29608	0	0	44880	0	0	64032	0	0	6062	8.47e-07	1	1179972	0	0	62504	0	0	91072
["C","G"]	15-82227449-C-G	LoF	GRCh38	EFL1	NM_024580.6	ENST00000268206.12	c.1192+1G>C	NA	NA	SNV	NA	NA	NA	NA	http://genome.ucsc.edu/cgi-bin/hgTracks?db=hg38&highlight=hg38.chr15%3A82227448-82227448&position=chr15%3A82227424-82227474	splice_donor_variant	HC	NA	NA	likely_lof	VUS	6.2e-07	1	1614098	0	0	75044	0	0	912	0	0	60028	0	0	29606	0	0	44878	0	0	64024	0	0	6062	8.47e-07	1	1179968	0	0	62504	0	0	91072
["G","A"]	15-82227465-G-A	LoF	GRCh38	EFL1	NM_024580.6	ENST00000268206.12	c.1177C>T	ENSP00000268206.7	p.Gln393Ter	SNV	NA	NA	NA	NA	http://genome.ucsc.edu/cgi-bin/hgTracks?db=hg38&highlight=hg38.chr15%3A82227464-82227464&position=chr15%3A82227440-82227490	stop_gained	HC	NA	NA	likely_lof	VUS	6.2e-07	1	1614126	0	0	75038	0	0	912	0	0	60024	0	0	29606	0	0	44878	0	0	64038	0	0	6062	8.47e-07	1	1179984	0	0	62504	0	0	91080
["C","A"]	15-82227471-C-A	LoF	GRCh38	EFL1	NM_024580.6	ENST00000268206.12	c.1171G>T	ENSP00000268206.7	p.Glu391Ter	SNV	NA	NA	NA	NA	http://genome.ucsc.edu/cgi-bin/hgTracks?db=hg38&highlight=hg38.chr15%3A82227470-82227470&position=chr15%3A82227446-82227496	stop_gained	HC	NA	NA	lof	VUS	6.2e-07	1	1614140	0	0	75044	0	0	912	0	0	60018	0	0	29608	0	0	44884	0	0	64026	0	0	6062	8.47e-07	1	1180000	0	0	62504	0	0	91082
["GAA","G"]	15-82227477-GAA-G	LoF	GRCh38	EFL1	NM_024580.6	ENST00000268206.12	c.1163_1164del	ENSP00000268206.7	p.Phe388SerfsTer17	deletion	NA	NA	NA	NA	http://genome.ucsc.edu/cgi-bin/hgTracks?db=hg38&highlight=hg38.chr15%3A82227477-82227478&position=chr15%3A82227453-82227504	frameshift_variant	HC	NA	NA	lof	VUS	1.86e-06	3	1614150	2.67e-05	2	75042	0	0	912	0	0	60022	0	0	29608	0	0	44882	0	0	64030	0	0	6062	8.47e-07	1	1180016	0	0	62504	0	0	91072
["G","GTA"]	15-82227552-G-GTA	LoF	GRCh38	EFL1	NM_024580.6	ENST00000268206.12	c.1089_1090insTA	ENSP00000268206.7	p.Pro364TyrfsTer15	insertion	NA	NA	NA	NA	http://genome.ucsc.edu/cgi-bin/hgTracks?db=hg38&highlight=hg38.chr15%3A82227552-82227551&position=chr15%3A82227528-82227577	frameshift_variant	HC	NA	NA	likely_lof	VUS	6.2e-07	1	1614120	0	0	75034	0	0	912	0	0	60020	0	0	29606	2.23e-05	1	44874	0	0	64026	0	0	6062	0	0	1180004	0	0	62510	0	0	91072
["G","A"]	15-82227561-G-A	LoF	GRCh38	EFL1	NM_024580.6	ENST00000268206.12	c.1081C>T	ENSP00000268206.7	p.Gln361Ter	SNV	NA	NA	NA	NA	http://genome.ucsc.edu/cgi-bin/hgTracks?db=hg38&highlight=hg38.chr15%3A82227560-82227560&position=chr15%3A82227536-82227586	stop_gained	HC	NA	NA	likely_lof	VUS	6.2e-07	1	1614120	0	0	75038	0	0	912	0	0	60022	0	0	29608	0	0	44880	0	0	64026	0	0	6062	8.47e-07	1	1179988	0	0	62508	0	0	91076
["C","G"]	15-82227573-C-G	LoF	GRCh38	EFL1	NM_024580.6	ENST00000268206.12	c.1070-1G>C	NA	NA	SNV	NA	NA	NA	NA	http://genome.ucsc.edu/cgi-bin/hgTracks?db=hg38&highlight=hg38.chr15%3A82227572-82227572&position=chr15%3A82227548-82227598	splice_acceptor_variant	HC	NA	NA	likely_lof	VUS	2.48e-06	4	1613996	0	0	74920	0	0	912	0	0	60002	0	0	29600	0	0	44894	0	0	64032	0	0	6084	3.39e-06	4	1179984	0	0	62484	0	0	91084
["C","T"]	15-82228190-C-T	LoF	GRCh38	EFL1	NM_024580.6	ENST00000268206.12	c.1069+1G>A	NA	NA	SNV	NA	NA	NA	NA	http://genome.ucsc.edu/cgi-bin/hgTracks?db=hg38&highlight=hg38.chr15%3A82228189-82228189&position=chr15%3A82228165-82228215	splice_donor_variant	HC	NA	NA	lof	VUS	6.23e-07	1	1605424	1.34e-05	1	74464	0	0	912	0	0	57518	0	0	29254	0	0	44716	0	0	63920	0	0	5570	0	0	1177834	0	0	62080	0	0	89156
["C","T"]	15-82228216-C-T	LoF	GRCh38	EFL1	NM_024580.6	ENST00000268206.12	c.1044G>A	ENSP00000268206.7	p.Trp348Ter	SNV	NA	NA	NA	NA	http://genome.ucsc.edu/cgi-bin/hgTracks?db=hg38&highlight=hg38.chr15%3A82228215-82228215&position=chr15%3A82228191-82228241	stop_gained	HC	NA	NA	likely_lof	VUS	6.2e-07	1	1613374	0	0	74878	0	0	912	0	0	59868	0	0	29588	0	0	44886	0	0	64008	0	0	5954	8.48e-07	1	1179850	0	0	62436	0	0	90994
["G","C"]	15-82228256-G-C	LoF	GRCh38	EFL1	NM_024580.6	ENST00000268206.12	c.1004C>G	ENSP00000268206.7	p.Ser335Ter	SNV	NA	NA	NA	NA	http://genome.ucsc.edu/cgi-bin/hgTracks?db=hg38&highlight=hg38.chr15%3A82228255-82228255&position=chr15%3A82228231-82228281	stop_gained	HC	NA	NA	likely_lof	VUS	6.2e-07	1	1613996	1.33e-05	1	74936	0	0	912	0	0	60002	0	0	29608	0	0	44890	0	0	64036	0	0	6076	0	0	1179980	0	0	62480	0	0	91076
["G","A"]	15-82228263-G-A	LoF	GRCh38	EFL1	NM_024580.6	ENST00000268206.12	c.997C>T	ENSP00000268206.7	p.Arg333Ter	SNV	NA	NA	NA	NA	http://genome.ucsc.edu/cgi-bin/hgTracks?db=hg38&highlight=hg38.chr15%3A82228262-82228262&position=chr15%3A82228238-82228288	stop_gained	HC	NA	NA	likely_lof	VUS	5.58e-06	9	1614018	2.67e-05	2	75012	0	0	912	0	0	60008	0	0	29608	0	0	44882	0	0	64012	0	0	6056	4.24e-06	5	1179956	0	0	62502	2.2e-05	2	91070
["A","C"]	15-82229032-A-C	LoF	GRCh38	EFL1	NM_024580.6	ENST00000268206.12	c.932+2T>G	NA	NA	SNV	NA	NA	NA	NA	http://genome.ucsc.edu/cgi-bin/hgTracks?db=hg38&highlight=hg38.chr15%3A82229031-82229031&position=chr15%3A82229007-82229057	splice_donor_variant	HC	NA	NA	lof	VUS	9.95e-06	16	1608216	0	0	74726	0	0	912	0	0	59108	0	0	29448	0	0	44738	0	0	63930	0	0	5908	1.36e-05	16	1177690	0	0	62274	0	0	89482
["CA","C"]	15-82229086-CA-C	LoF	GRCh38	EFL1	NM_024580.6	ENST00000268206.12	c.879del	ENSP00000268206.7	p.Phe293LeufsTer4	deletion	NA	NA	NA	NA	http://genome.ucsc.edu/cgi-bin/hgTracks?db=hg38&highlight=hg38.chr15%3A82229086-82229086&position=chr15%3A82229062-82229112	frameshift_variant	HC	NA	NA	likely_lof	VUS	6.21e-07	1	1611248	0	0	74906	0	0	912	0	0	59846	0	0	29552	2.24e-05	1	44718	0	0	63970	0	0	5022	0	0	1179400	0	0	62296	0	0	90626
["C","A"]	15-82229104-C-A	LoF	GRCh38	EFL1	NM_024580.6	ENST00000268206.12	c.862G>T	ENSP00000268206.7	p.Gly288Ter	SNV	NA	NA	NA	NA	http://genome.ucsc.edu/cgi-bin/hgTracks?db=hg38&highlight=hg38.chr15%3A82229103-82229103&position=chr15%3A82229079-82229129	stop_gained	HC	NA	NA	likely_lof	VUS	1.86e-06	3	1609870	0	0	74814	0	0	912	0	0	59718	0	0	29526	0	0	44680	0	0	63958	0	0	4632	2.54e-06	3	1179042	0	0	62228	0	0	90360
["T","C"]	15-82229112-T-C	LoF	GRCh38	EFL1	NM_024580.6	ENST00000268206.12	c.856-2A>G	NA	NA	SNV	NA	NA	NA	NA	http://genome.ucsc.edu/cgi-bin/hgTracks?db=hg38&highlight=hg38.chr15%3A82229111-82229111&position=chr15%3A82229087-82229137	splice_acceptor_variant	HC	NA	NA	likely_lof	VUS	6.23e-07	1	1605802	0	0	74624	0	0	912	0	0	58918	0	0	29398	0	0	44636	0	0	63886	0	0	4542	8.49e-07	1	1177742	0	0	62012	0	0	89132
["T","TCC"]	15-82230896-T-TCC	LoF	GRCh38	EFL1	NM_024580.6	ENST00000268206.12	c.805_806dup	ENSP00000268206.7	p.Asp270GlufsTer5	insertion	NA	NA	NA	NA	http://genome.ucsc.edu/cgi-bin/hgTracks?db=hg38&highlight=hg38.chr15%3A82230896-82230895&position=chr15%3A82230872-82230921	frameshift_variant	HC	NA	NA	lof	VUS	1.86e-06	3	1613378	0	0	75000	0	0	912	0	0	59978	0	0	29572	0	0	44840	0	0	64002	0	0	6054	2.54e-06	3	1179600	0	0	62474	0	0	90946
["CTG","C"]	15-82230945-CTG-C	LoF	GRCh38	EFL1	NM_024580.6	ENST00000268206.12	c.756_757del	ENSP00000268206.7	p.Tyr252Ter	deletion	NA	NA	NA	NA	http://genome.ucsc.edu/cgi-bin/hgTracks?db=hg38&highlight=hg38.chr15%3A82230945-82230946&position=chr15%3A82230921-82230972	stop_gained	HC	NA	NA	lof	VUS	6.2e-07	1	1612914	0	0	74852	0	0	912	0	0	59880	0	0	29556	0	0	44844	0	0	63932	0	0	6078	8.48e-07	1	1179524	0	0	62436	0	0	90900
["CG","C"]	15-82230958-CG-C	LoF	GRCh38	EFL1	NM_024580.6	ENST00000268206.12	c.744del	ENSP00000268206.7	p.Phe248LeufsTer17	deletion	NA	NA	NA	NA	http://genome.ucsc.edu/cgi-bin/hgTracks?db=hg38&highlight=hg38.chr15%3A82230958-82230958&position=chr15%3A82230934-82230984	frameshift_variant	HC	NA	NA	lof	VUS	6.21e-07	1	1611254	0	0	74822	0	0	912	0	0	59546	0	0	29494	0	0	44812	0	0	63854	0	0	6050	0	0	1179008	0	0	62364	1.11e-05	1	90392
["T","A"]	15-82230973-T-A	LoF	GRCh38	EFL1	NM_024580.6	ENST00000268206.12	c.732-2A>T	NA	NA	SNV	NA	NA	NA	NA	http://genome.ucsc.edu/cgi-bin/hgTracks?db=hg38&highlight=hg38.chr15%3A82230972-82230972&position=chr15%3A82230948-82230998	splice_acceptor_variant	HC	NA	NA	lof	VUS	1.24e-06	2	1610002	0	0	74724	0	0	912	0	0	59242	0	0	29424	0	0	44784	0	0	63802	0	0	6026	1.7e-06	2	1178602	0	0	62328	0	0	90158
["C","T"]	15-82238306-C-T	LoF	GRCh38	EFL1	NM_024580.6	ENST00000268206.12	c.731+1G>A	NA	NA	SNV	NA	NA	NA	NA	http://genome.ucsc.edu/cgi-bin/hgTracks?db=hg38&highlight=hg38.chr15%3A82238305-82238305&position=chr15%3A82238281-82238331	splice_donor_variant	HC	NA	NA	lof	VUS	6.2e-07	1	1613760	0	0	74924	0	0	912	0	0	60006	0	0	29592	2.23e-05	1	44900	0	0	63862	0	0	6082	0	0	1179970	0	0	62480	0	0	91032
["C","A"]	15-82238308-C-A	LoF	GRCh38	EFL1	NM_024580.6	ENST00000268206.12	c.730G>T	ENSP00000268206.7	p.Gly244Ter	SNV	NA	NA	NA	NA	http://genome.ucsc.edu/cgi-bin/hgTracks?db=hg38&highlight=hg38.chr15%3A82238307-82238307&position=chr15%3A82238283-82238333	stop_gained	HC	NA	NA	likely_lof	VUS	6.2e-07	1	1613900	0	0	75048	0	0	912	0	0	60000	0	0	29594	0	0	44888	0	0	63898	0	0	6062	8.47e-07	1	1179974	0	0	62504	0	0	91020
["T","A"]	15-82238488-T-A	LoF	GRCh38	EFL1	NM_024580.6	ENST00000268206.12	c.550A>T	ENSP00000268206.7	p.Lys184Ter	SNV	NA	NA	NA	NA	http://genome.ucsc.edu/cgi-bin/hgTracks?db=hg38&highlight=hg38.chr15%3A82238487-82238487&position=chr15%3A82238463-82238513	stop_gained	HC	NA	NA	likely_lof	VUS	6.2e-07	1	1613710	0	0	75004	0	0	912	0	0	59976	0	0	29584	0	0	44848	0	0	63992	0	0	6060	8.48e-07	1	1179860	0	0	62478	0	0	90996
["C","G"]	15-82238522-C-G	LoF	GRCh38	EFL1	NM_024580.6	ENST00000268206.12	c.517-1G>C	NA	NA	SNV	NA	NA	NA	NA	http://genome.ucsc.edu/cgi-bin/hgTracks?db=hg38&highlight=hg38.chr15%3A82238521-82238521&position=chr15%3A82238497-82238547	splice_acceptor_variant	HC	NA	NA	lof	VUS	1.25e-06	2	1605642	0	0	74598	0	0	912	0	0	59100	0	0	29406	0	0	44650	0	0	63622	0	0	6070	1.7e-06	2	1175170	0	0	62158	0	0	89956
["A","C"]	15-82240416-A-C	LoF	GRCh38	EFL1	NM_024580.6	ENST00000268206.12	c.516+2T>G	NA	NA	SNV	NA	NA	NA	NA	http://genome.ucsc.edu/cgi-bin/hgTracks?db=hg38&highlight=hg38.chr15%3A82240415-82240415&position=chr15%3A82240391-82240441	splice_donor_variant	HC	NA	NA	not_lof	VUS	6.36e-07	1	1572692	0	0	73036	0	0	912	0	0	55140	0	0	28640	0	0	42690	0	0	61930	0	0	5994	8.63e-07	1	1158944	0	0	60746	0	0	84660
["A","G"]	15-82240416-A-G	LoF	GRCh38	EFL1	NM_024580.6	ENST00000268206.12	c.516+2T>C	NA	NA	SNV	NA	NA	NA	NA	http://genome.ucsc.edu/cgi-bin/hgTracks?db=hg38&highlight=hg38.chr15%3A82240415-82240415&position=chr15%3A82240391-82240441	splice_donor_variant	HC	NA	NA	not_lof	VUS	6.36e-07	1	1572692	0	0	73036	0	0	912	0	0	55140	0	0	28640	0	0	42690	0	0	61930	0	0	5994	8.63e-07	1	1158944	0	0	60746	0	0	84660
["C","T"]	15-82240417-C-T	LoF	GRCh38	EFL1	NM_024580.6	ENST00000268206.12	c.516+1G>A	NA	NA	SNV	NA	NA	NA	NA	http://genome.ucsc.edu/cgi-bin/hgTracks?db=hg38&highlight=hg38.chr15%3A82240416-82240416&position=chr15%3A82240392-82240442	splice_donor_variant	HC	NA	NA	not_lof	VUS	6.35e-07	1	1574370	0	0	73090	0	0	912	0	0	55360	0	0	28644	0	0	42790	0	0	62044	0	0	5994	8.62e-07	1	1159910	0	0	60778	0	0	84848
["A","C"]	15-82240445-A-C	LoF	GRCh38	EFL1	NM_024580.6	ENST00000268206.12	c.489T>G	ENSP00000268206.7	p.Tyr163Ter	SNV	NA	NA	NA	NA	http://genome.ucsc.edu/cgi-bin/hgTracks?db=hg38&highlight=hg38.chr15%3A82240444-82240444&position=chr15%3A82240420-82240470	stop_gained	HC	NA	NA	likely_lof	VUS	1.24e-06	2	1611070	0	0	74948	0	0	912	0	0	59800	0	0	29472	0	0	44762	0	0	63854	0	0	6058	1.7e-06	2	1178238	0	0	62360	0	0	90666
["T","A"]	15-82240494-T-A	high revel	GRCh38	EFL1	NM_024580.6	ENST00000268206.12	c.440A>T	ENSP00000268206.7	p.Lys147Met	SNV	NA	NA	NA	NA	http://genome.ucsc.edu/cgi-bin/hgTracks?db=hg38&highlight=hg38.chr15%3A82240493-82240493&position=chr15%3A82240469-82240519	NA	NA	TRUE	0.932	#N/A	VUS	1.24e-06	2	1613864	2.67e-05	2	74922	0	0	912	0	0	60006	0	0	29598	0	0	44894	0	0	64018	0	0	6082	0	0	1179884	0	0	62472	0	0	91076
["T","TA"]	15-82240505-T-TA	LoF	GRCh38	EFL1	NM_024580.6	ENST00000268206.12	c.428dup	ENSP00000268206.7	p.Leu143PhefsTer4	insertion	NA	NA	NA	NA	http://genome.ucsc.edu/cgi-bin/hgTracks?db=hg38&highlight=hg38.chr15%3A82240505-82240504&position=chr15%3A82240481-82240530	frameshift_variant	HC	NA	NA	likely_lof	VUS	6.2e-07	1	1614144	0	0	75060	0	0	912	0	0	60022	0	0	29600	0	0	44882	0	0	64006	0	0	6062	8.47e-07	1	1180022	0	0	62502	0	0	91076
["CA","C"]	15-82240525-CA-C	LoF	GRCh38	EFL1	NM_024580.6	ENST00000268206.12	c.408del	ENSP00000268206.7	p.Glu137LysfsTer7	deletion	NA	NA	NA	NA	http://genome.ucsc.edu/cgi-bin/hgTracks?db=hg38&highlight=hg38.chr15%3A82240525-82240525&position=chr15%3A82240501-82240551	frameshift_variant	HC	NA	NA	likely_lof	VUS	6.2e-07	1	1613840	0	0	74908	0	0	912	0	0	59968	0	0	29596	0	0	44890	0	0	63994	0	0	6084	8.47e-07	1	1179976	0	0	62474	0	0	91038
["G","A"]	15-82240537-G-A	LoF	GRCh38	EFL1	NM_024580.6	ENST00000268206.12	c.397C>T	ENSP00000268206.7	p.Gln133Ter	SNV	NA	NA	NA	NA	http://genome.ucsc.edu/cgi-bin/hgTracks?db=hg38&highlight=hg38.chr15%3A82240536-82240536&position=chr15%3A82240512-82240562	stop_gained	HC	NA	NA	likely_lof	VUS	6.2e-07	1	1613728	0	0	74896	0	0	908	0	0	59928	0	0	29592	0	0	44890	0	0	64016	0	0	6082	8.47e-07	1	1179952	0	0	62486	0	0	90978
["G","A"]	15-82240540-G-A	LoF	GRCh38	EFL1	NM_024580.6	ENST00000268206.12	c.394C>T	ENSP00000268206.7	p.Arg132Ter	SNV	NA	NA	NA	NA	http://genome.ucsc.edu/cgi-bin/hgTracks?db=hg38&highlight=hg38.chr15%3A82240539-82240539&position=chr15%3A82240515-82240565	stop_gained	HC	NA	NA	likely_lof	VUS	4.34e-06	7	1613732	0	0	74986	0	0	910	0	0	59956	3.38e-05	1	29590	0	0	44876	0	0	63998	0	0	6060	3.39e-06	4	1179932	1.6e-05	1	62502	1.1e-05	1	90922
["G","A"]	15-82240552-G-A	LoF	GRCh38	EFL1	NM_024580.6	ENST00000268206.12	c.382C>T	ENSP00000268206.7	p.Gln128Ter	SNV	NA	NA	NA	NA	http://genome.ucsc.edu/cgi-bin/hgTracks?db=hg38&highlight=hg38.chr15%3A82240551-82240551&position=chr15%3A82240527-82240577	stop_gained	HC	NA	NA	likely_lof	VUS	6.21e-07	1	1609464	1.34e-05	1	74602	0	0	912	0	0	58692	0	0	29440	0	0	44872	0	0	63972	0	0	6060	0	0	1178944	0	0	62328	0	0	89642
["T","C"]	15-82240555-T-C	ACMG	GRCh38	EFL1	NM_024580.6	ENST00000268206.12	c.379A>G	ENSP00000268206.7	p.Thr127Ala	SNV	522819	DM	https://www.ncbi.nlm.nih.gov/clinvar/variation/522819	https://portal.biobase-international.com/hgmd/pro/mut.php?acc=CM1814661	http://genome.ucsc.edu/cgi-bin/hgTracks?db=hg38&highlight=hg38.chr15%3A82240554-82240554&position=chr15%3A82240530-82240580	NA	NA	NA	0.924	#N/A	VUS	4.35e-06	7	1609316	0	0	74698	0	0	912	0	0	58612	0	0	29420	0	0	44872	0	0	64002	0	0	6038	5.94e-06	7	1178860	0	0	62332	0	0	89570
["T","C"]	15-82240557-T-C	LoF	GRCh38	EFL1	NM_024580.6	ENST00000268206.12	c.379-2A>G	NA	NA	SNV	NA	NA	NA	NA	http://genome.ucsc.edu/cgi-bin/hgTracks?db=hg38&highlight=hg38.chr15%3A82240556-82240556&position=chr15%3A82240532-82240582	splice_acceptor_variant	HC	NA	NA	not_lof	VUS	6.23e-07	1	1605004	0	0	74380	0	0	912	0	0	57304	0	0	29154	0	0	44842	0	0	63938	0	0	6016	8.49e-07	1	1177740	0	0	62122	0	0	88596
["C","G"]	15-82241269-C-G	LoF	GRCh38	EFL1	NM_024580.6	ENST00000268206.12	c.378+1G>C	NA	NA	SNV	NA	NA	NA	NA	http://genome.ucsc.edu/cgi-bin/hgTracks?db=hg38&highlight=hg38.chr15%3A82241268-82241268&position=chr15%3A82241244-82241294	splice_donor_variant	HC	NA	NA	not_lof	VUS	6.2e-07	1	1613822	0	0	75038	0	0	912	0	0	60016	0	0	29596	0	0	44886	0	0	63902	0	0	6056	8.48e-07	1	1179850	0	0	62490	0	0	91076
["G","T"]	15-82241337-G-T	LoF	GRCh38	EFL1	NM_024580.6	ENST00000268206.12	c.311C>A	ENSP00000268206.7	p.Ser104Ter	SNV	NA	NA	NA	NA	http://genome.ucsc.edu/cgi-bin/hgTracks?db=hg38&highlight=hg38.chr15%3A82241336-82241336&position=chr15%3A82241312-82241362	stop_gained	HC	NA	NA	likely_lof	VUS	6.2e-07	1	1613980	0	0	75050	0	0	910	0	0	60022	0	0	29602	0	0	44886	0	0	64018	0	0	6058	8.48e-07	1	1179872	0	0	62494	0	0	91068
["G","C"]	15-82241346-G-C	LoF	GRCh38	EFL1	NM_024580.6	ENST00000268206.12	c.302C>G	ENSP00000268206.7	p.Ser101Ter	SNV	NA	NA	NA	NA	http://genome.ucsc.edu/cgi-bin/hgTracks?db=hg38&highlight=hg38.chr15%3A82241345-82241345&position=chr15%3A82241321-82241371	stop_gained	HC	NA	NA	likely_lof	VUS	6.2e-07	1	1613878	0	0	74930	0	0	910	0	0	60002	0	0	29600	0	0	44884	0	0	64020	0	0	6080	8.48e-07	1	1179900	0	0	62470	0	0	91082
["T","C"]	15-82241355-T-C	high revel	GRCh38	EFL1	NM_024580.6	ENST00000268206.12	c.293A>G	ENSP00000268206.7	p.Asp98Gly	SNV	NA	NA	NA	NA	http://genome.ucsc.edu/cgi-bin/hgTracks?db=hg38&highlight=hg38.chr15%3A82241354-82241354&position=chr15%3A82241330-82241380	NA	NA	TRUE	0.952	#N/A	VUS	6.82e-06	11	1614038	0	0	75056	0	0	912	0	0	60020	0	0	29600	0	0	44876	0	0	64034	0	0	6058	9.32e-06	11	1179914	0	0	62490	0	0	91078
["T","C"]	15-82241373-T-C	high revel	GRCh38	EFL1	NM_024580.6	ENST00000268206.12	c.275A>G	ENSP00000268206.7	p.Asp92Gly	SNV	NA	NA	NA	NA	http://genome.ucsc.edu/cgi-bin/hgTracks?db=hg38&highlight=hg38.chr15%3A82241372-82241372&position=chr15%3A82241348-82241398	NA	NA	TRUE	0.974	#N/A	VUS	6.2e-07	1	1613932	0	0	75006	0	0	912	0	0	60018	0	0	29602	0	0	44866	0	0	64008	0	0	6058	8.48e-07	1	1179918	0	0	62490	0	0	91054
["C","T"]	15-82241374-C-T	high revel	GRCh38	EFL1	NM_024580.6	ENST00000268206.12	c.274G>A	ENSP00000268206.7	p.Asp92Asn	SNV	NA	NA	NA	NA	http://genome.ucsc.edu/cgi-bin/hgTracks?db=hg38&highlight=hg38.chr15%3A82241373-82241373&position=chr15%3A82241349-82241399	NA	NA	TRUE	0.936	#N/A	VUS	6.2e-07	1	1614044	0	0	75040	0	0	912	0	0	60022	0	0	29598	0	0	44870	0	0	64028	0	0	6058	0	0	1179948	1.6e-05	1	62494	0	0	91074
["A","C"]	15-82241376-A-C	high revel	GRCh38	EFL1	NM_024580.6	ENST00000268206.12	c.272T>G	ENSP00000268206.7	p.Ile91Arg	SNV	NA	NA	NA	NA	http://genome.ucsc.edu/cgi-bin/hgTracks?db=hg38&highlight=hg38.chr15%3A82241375-82241375&position=chr15%3A82241351-82241401	NA	NA	TRUE	0.95	#N/A	VUS	6.2e-07	1	1614088	1.33e-05	1	75074	0	0	912	0	0	60018	0	0	29600	0	0	44878	0	0	64022	0	0	6058	0	0	1179964	0	0	62490	0	0	91072
["T","G"]	15-82241405-T-G	LoF	GRCh38	EFL1	NM_024580.6	ENST00000268206.12	c.245-2A>C	NA	NA	SNV	NA	NA	NA	NA	http://genome.ucsc.edu/cgi-bin/hgTracks?db=hg38&highlight=hg38.chr15%3A82241404-82241404&position=chr15%3A82241380-82241430	splice_acceptor_variant	HC	NA	NA	lof	VUS	6.2e-07	1	1612168	0	0	74990	0	0	912	0	0	59822	0	0	29516	0	0	44832	0	0	63922	0	0	6058	8.48e-07	1	1178848	0	0	62424	0	0	90844
["A","C"]	15-82252689-A-C	LoF	GRCh38	EFL1	NM_024580.6	ENST00000268206.12	c.244+2T>G	NA	NA	SNV	NA	NA	NA	NA	http://genome.ucsc.edu/cgi-bin/hgTracks?db=hg38&highlight=hg38.chr15%3A82252688-82252688&position=chr15%3A82252664-82252714	splice_donor_variant	HC	NA	NA	likely_lof	VUS	1.06e-05	17	1611060	2.67e-05	2	74872	0	0	912	1.67e-05	1	59990	0	0	29574	0	0	44880	0	0	64006	0	0	6078	1.1e-05	13	1177420	1.6e-05	1	62394	0	0	90934
["G","A"]	15-82252739-G-A	LoF	GRCh38	EFL1	NM_024580.6	ENST00000268206.12	c.196C>T	ENSP00000268206.7	p.Arg66Ter	SNV	NA	NA	NA	NA	http://genome.ucsc.edu/cgi-bin/hgTracks?db=hg38&highlight=hg38.chr15%3A82252738-82252738&position=chr15%3A82252714-82252764	stop_gained	HC	NA	NA	likely_lof	VUS	1.24e-06	2	1612316	1.34e-05	1	74858	0	0	912	0	0	59986	0	0	29590	0	0	44888	0	0	63962	0	0	6074	0	0	1178656	0	0	62422	1.1e-05	1	90968
["C","T"]	15-82259087-C-T	LoF	GRCh38	EFL1	NM_024580.6	ENST00000268206.12	c.159+1G>A	NA	NA	SNV	NA	NA	NA	NA	http://genome.ucsc.edu/cgi-bin/hgTracks?db=hg38&highlight=hg38.chr15%3A82259086-82259086&position=chr15%3A82259062-82259112	splice_donor_variant	HC	NA	NA	likely_lof	VUS	6.2e-07	1	1613328	0	0	74984	0	0	912	0	0	59996	0	0	29600	0	0	44866	0	0	64028	0	0	5902	8.48e-07	1	1179524	0	0	62466	0	0	91050
["CTA","C"]	15-82259122-CTA-C	LoF	GRCh38	EFL1	NM_024580.6	ENST00000268206.12	c.123_124del	ENSP00000268206.7	p.Ser42GlnfsTer21	deletion	NA	NA	NA	NA	http://genome.ucsc.edu/cgi-bin/hgTracks?db=hg38&highlight=hg38.chr15%3A82259122-82259123&position=chr15%3A82259098-82259149	frameshift_variant	HC	NA	NA	not_lof	Do not include	6.2e-07	1	1613974	0	0	75026	0	0	912	0	0	60018	0	0	29602	0	0	44866	0	0	64002	0	0	6026	8.47e-07	1	1179950	0	0	62500	0	0	91072
["TA","T"]	15-82259129-TA-T	LoF	GRCh38	EFL1	NM_024580.6	ENST00000268206.12	c.117del	ENSP00000268206.7	p.Ile40TyrfsTer11	deletion	NA	NA	NA	NA	http://genome.ucsc.edu/cgi-bin/hgTracks?db=hg38&highlight=hg38.chr15%3A82259129-82259129&position=chr15%3A82259105-82259155	frameshift_variant	HC	NA	NA	not_lof	Do not include	6.2e-07	1	1614100	0	0	75064	0	0	912	0	0	60024	0	0	29604	0	0	44864	0	0	64044	0	0	6036	8.47e-07	1	1179980	0	0	62502	0	0	91070
["A","T"]	15-82259133-A-T	LoF	GRCh38	EFL1	NM_024580.6	ENST00000268206.12	c.114T>A	ENSP00000268206.7	p.Cys38Ter	SNV	NA	NA	NA	NA	http://genome.ucsc.edu/cgi-bin/hgTracks?db=hg38&highlight=hg38.chr15%3A82259132-82259132&position=chr15%3A82259108-82259158	stop_gained	HC	NA	NA	likely_lof	VUS	6.2e-07	1	1614086	0	0	75064	0	0	912	0	0	60028	0	0	29602	0	0	44870	0	0	64044	0	0	6032	8.47e-07	1	1179958	0	0	62504	0	0	91072
["T","C"]	15-82261690-T-C	ACMG	GRCh38	EFL1	NM_024580.6	ENST00000268206.12	c.89A>G	ENSP00000268206.7	p.His30Arg	SNV	1686819	DM	https://www.ncbi.nlm.nih.gov/clinvar/variation/1686819	https://portal.biobase-international.com/hgmd/pro/mut.php?acc=CM2126778	http://genome.ucsc.edu/cgi-bin/hgTracks?db=hg38&highlight=hg38.chr15%3A82261689-82261689&position=chr15%3A82261665-82261715	NA	NA	NA	0.913	#N/A	Likely Pathogenic	1.05e-05	17	1613592	0	0	74912	0	0	912	0	0	59936	3.38e-05	1	29590	2.23e-05	1	44878	0	0	63934	0	0	6082	1.19e-05	14	1179910	0	0	62470	1.1e-05	1	90968
["G","A"]	15-82261700-G-A	high revel	GRCh38	EFL1	NM_024580.6	ENST00000268206.12	c.79C>T	ENSP00000268206.7	p.His27Tyr	SNV	NA	NA	NA	NA	http://genome.ucsc.edu/cgi-bin/hgTracks?db=hg38&highlight=hg38.chr15%3A82261699-82261699&position=chr15%3A82261675-82261725	NA	NA	TRUE	0.955	#N/A	VUS	6.2e-07	1	1613902	0	0	75006	0	0	912	0	0	59994	0	0	29604	0	0	44866	0	0	63946	0	0	6062	8.47e-07	1	1179972	0	0	62496	0	0	91044
	15-82241415-T-C	Patient Group	GRCh38	EFL1	NM_024580.6	ENST00000268206.12	c.245-12A>G		NA	SNV		NA			https://genome.ucsc.edu/cgi-bin/hgTracks?db=hg38&lastVirtModeType=default&lastVirtModeExtraState=&virtModeType=default&virtMode=0&nonVirtPosition=&position=chr15%3A82241390%2D82241440&hgsid=2310287478_bY3M8QSkrVafklj0jEa4A8PMVQVa		NA	NA		#N/A	VUS	3.11e-06	5	1610246	0	0	74954	0	0	912	0	0	59710	0	0	29466	2.23e-05	1	44802	0	0	63778	0	0	6058	3.4e-06	4	1177658	0	0	62338	0	0	90570
	15-82151822-G-T	Patient Group	GRCh38	EFL1	NM_024580.6	ENST00000268206.12	c.2632C>A		p.Leu878Ile	SNV		NA			https://genome.ucsc.edu/cgi-bin/hgTracks?db=hg38&lastVirtModeType=default&lastVirtModeExtraState=&virtModeType=default&virtMode=0&nonVirtPosition=&position=chr15%3A82151797%2D82151847&hgsid=2318490284_G44x68AUTMmT0a1BP9S1nwAQ3gv1		NA				VUS	1.49e-05	24	1613986	0	0	74890	0	0	912	0	0	60004	0	0	29606	0	0	44878	0	0	64024	0	0	6082	2.03e-05	24	1180026	0	0	62484	0	0	91080
	15-82130447-G-A	Patient Group	GRCh38	EFL1	NM_024580.6	ENST00000268206.12	c.3289C>T		p.Arg1097Trp	SNV		NA					NA				VUS	6.2e-06	10	1613972	0	0	74878	0	0	912	0	0	60002	0	0	29606	0	0	44894	0	0	64008	0	0	6084	7.63e-06	9	1180030	1.6e-05	1	62488	0	0	91070
["GA","G"]	6-145627435-GA-G	LoF	GRCh38	EPM2A	NM_005670.4	ENST00000367519.9	c.976del	ENSP00000356489.3	p.Ser326LeufsTer24	deletion	NA	NA	NA	NA	http://genome.ucsc.edu/cgi-bin/hgTracks?db=hg38&highlight=hg38.chr6%3A145627435-145627435&position=chr6%3A145627411-145627461	frameshift_variant	HC	NA	NA	not_lof	VUS	6.2e-07	1	1614208	0	0	75068	0	0	912	0	0	60030	0	0	29606	0	0	44886	0	0	64022	0	0	6062	8.47e-07	1	1180044	0	0	62508	0	0	91070
["A","C"]	6-145627450-A-C	ACMG	GRCh38	EPM2A	NM_005670.4	ENST00000367519.9	c.962T>G	ENSP00000356489.3	p.Phe321Cys	SNV	NA	DM	NA	https://portal.biobase-international.com/hgmd/pro/mut.php?acc=CM1620420	http://genome.ucsc.edu/cgi-bin/hgTracks?db=hg38&highlight=hg38.chr6%3A145627449-145627449&position=chr6%3A145627425-145627475	NA	NA	NA	0.808	#N/A	VUS	1.42e-05	23	1614188	0	0	75050	0	0	912	0	0	60030	0	0	29608	0	0	44878	0	0	64032	0	0	6062	0	0	1180032	0	0	62508	0.000253	23	91076
["A","G"]	6-145627450-A-G	ACMG	GRCh38	EPM2A	NM_005670.4	ENST00000367519.9	c.962T>C	ENSP00000356489.3	p.Phe321Ser	SNV	NA	DM	NA	https://portal.biobase-international.com/hgmd/pro/mut.php?acc=CM150915	http://genome.ucsc.edu/cgi-bin/hgTracks?db=hg38&highlight=hg38.chr6%3A145627449-145627449&position=chr6%3A145627425-145627475	NA	NA	NA	0.928	#N/A	VUS	6.2e-07	1	1614070	0	0	74928	0	0	912	0	0	60010	0	0	29608	0	0	44890	0	0	64032	0	0	6084	8.47e-07	1	1180040	0	0	62486	0	0	91080
["G","A"]	6-145627457-G-A	LoF	GRCh38	EPM2A	NM_005670.4	ENST00000367519.9	c.955C>T	ENSP00000356489.3	p.Gln319Ter	SNV	NA	NA	NA	NA	http://genome.ucsc.edu/cgi-bin/hgTracks?db=hg38&highlight=hg38.chr6%3A145627456-145627456&position=chr6%3A145627432-145627482	stop_gained	HC	NA	NA	not_lof	VUS	6.2e-07	1	1614202	0	0	75060	0	0	912	0	0	60028	0	0	29606	0	0	44878	0	0	64028	0	0	6062	8.47e-07	1	1180040	0	0	62508	0	0	91080
["G","GA"]	6-145627458-G-GA	Both LoF + ACMG	GRCh38	EPM2A	NM_005670.4	ENST00000367519.9	c.953dup	ENSP00000356489.3	p.Gln319ProfsTer12	insertion	3106	DM	https://www.ncbi.nlm.nih.gov/clinvar/variation/3106	https://portal.biobase-international.com/hgmd/pro/mut.php?acc=CI040338	http://genome.ucsc.edu/cgi-bin/hgTracks?db=hg38&highlight=hg38.chr6%3A145627458-145627457&position=chr6%3A145627434-145627483	frameshift_variant	HC	NA	NA	not_lof	Likely Pathogenic	6.2e-07	1	1614086	0	0	74922	0	0	910	0	0	60006	0	0	29608	2.23e-05	1	44896	0	0	64034	0	0	6084	0	0	1180054	0	0	62488	0	0	91084
["GA","G"]	6-145627458-GA-G	LoF	GRCh38	EPM2A	NM_005670.4	ENST00000367519.9	c.953del	ENSP00000356489.3	p.Phe318SerfsTer32	deletion	NA	NA	NA	NA	http://genome.ucsc.edu/cgi-bin/hgTracks?db=hg38&highlight=hg38.chr6%3A145627458-145627458&position=chr6%3A145627434-145627484	frameshift_variant	HC	NA	NA	not_lof	Do not include	6.2e-07	1	1614204	0	0	75044	0	0	910	0	0	60026	0	0	29608	0	0	44884	0	0	64034	0	0	6062	0	0	1180046	0	0	62510	1.1e-05	1	91080
["G","GT"]	6-145627472-G-GT	LoF	GRCh38	EPM2A	NM_005670.4	ENST00000367519.9	c.939dup	ENSP00000356489.3	p.Gln314ThrfsTer17	insertion	NA	NA	NA	NA	http://genome.ucsc.edu/cgi-bin/hgTracks?db=hg38&highlight=hg38.chr6%3A145627472-145627471&position=chr6%3A145627448-145627497	frameshift_variant	HC	NA	NA	not_lof	VUS	6.2e-07	1	1614114	0	0	74940	0	0	912	0	0	60016	0	0	29606	0	0	44886	0	0	64038	0	0	6084	8.47e-07	1	1180054	0	0	62488	0	0	91090
["CG","C"]	6-145627477-CG-C	LoF	GRCh38	EPM2A	NM_005670.4	ENST00000367519.9	c.934del	ENSP00000356489.3	p.Arg312GlyfsTer38	deletion	NA	NA	NA	NA	http://genome.ucsc.edu/cgi-bin/hgTracks?db=hg38&highlight=hg38.chr6%3A145627477-145627477&position=chr6%3A145627453-145627503	frameshift_variant	HC	NA	NA	not_lof	VUS	3.1e-06	5	1614230	0	0	75056	0	0	912	0	0	60032	0	0	29608	0	0	44880	0	0	64038	0	0	6062	4.24e-06	5	1180044	0	0	62510	0	0	91088
["T","A"]	6-145627495-T-A	ACMG	GRCh38	EPM2A	NM_005670.4	ENST00000367519.9	c.917A>T	ENSP00000356489.3	p.Asp306Val	SNV	NA	DM	NA	https://portal.biobase-international.com/hgmd/pro/mut.php?acc=CM1920453	http://genome.ucsc.edu/cgi-bin/hgTracks?db=hg38&highlight=hg38.chr6%3A145627494-145627494&position=chr6%3A145627470-145627520	NA	NA	NA	0.893	#N/A	VUS	6.19e-07	1	1614242	0	0	75066	0	0	912	0	0	60032	0	0	29606	0	0	44878	0	0	64044	0	0	6062	8.47e-07	1	1180042	0	0	62512	0	0	91088
["G","A"]	6-145627510-G-A	ACMG	GRCh38	EPM2A	NM_005670.4	ENST00000367519.9	c.902C>T	ENSP00000356489.3	p.Pro301Leu	SNV	NA	DM	NA	https://portal.biobase-international.com/hgmd/pro/mut.php?acc=CM004551	http://genome.ucsc.edu/cgi-bin/hgTracks?db=hg38&highlight=hg38.chr6%3A145627509-145627509&position=chr6%3A145627485-145627535	NA	NA	NA	0.691	#N/A	Likely Pathogenic	3.72e-06	6	1614106	0	0	74942	0	0	912	3.33e-05	2	60012	0	0	29606	0	0	44894	0	0	64042	0	0	6084	2.54e-06	3	1180042	0	0	62486	1.1e-05	1	91086
["TAC","T"]	6-145627531-TAC-T	LoF	GRCh38	EPM2A	NM_005670.4	ENST00000367519.9	c.879_880del	ENSP00000356489.3	p.Tyr294PhefsTer12	deletion	NA	NA	NA	NA	http://genome.ucsc.edu/cgi-bin/hgTracks?db=hg38&highlight=hg38.chr6%3A145627531-145627532&position=chr6%3A145627507-145627558	frameshift_variant	HC	NA	NA	not_lof	VUS	6.19e-07	1	1614236	0	0	75078	0	0	912	0	0	60028	0	0	29604	2.23e-05	1	44874	0	0	64042	0	0	6062	0	0	1180040	0	0	62508	0	0	91088
["T","A"]	6-145627534-T-A	ACMG	GRCh38	EPM2A	NM_005670.4	ENST00000367519.9	c.878A>T	ENSP00000356489.3	p.Gln293Leu	SNV	205434	DM	https://www.ncbi.nlm.nih.gov/clinvar/variation/205434	https://portal.biobase-international.com/hgmd/pro/mut.php?acc=CM980610	http://genome.ucsc.edu/cgi-bin/hgTracks?db=hg38&highlight=hg38.chr6%3A145627533-145627533&position=chr6%3A145627509-145627559	NA	NA	NA	0.641	#N/A	Likely Pathogenic	6.81e-06	11	1614228	0	0	75078	0	0	910	0	0	60032	0	0	29608	0	0	44880	0	0	64048	0	0	6062	9.32e-06	11	1180014	0	0	62510	0	0	91086
["C","T"]	6-145627552-C-T	LoF	GRCh38	EPM2A	NM_005670.4	ENST00000367519.9	c.860G>A	ENSP00000356489.3	p.Trp287Ter	SNV	NA	NA	NA	NA	http://genome.ucsc.edu/cgi-bin/hgTracks?db=hg38&highlight=hg38.chr6%3A145627551-145627551&position=chr6%3A145627527-145627577	stop_gained	HC	NA	NA	not_lof	VUS	6.2e-07	1	1614132	0	0	74948	0	0	912	0	0	60010	0	0	29608	0	0	44894	0	0	64040	0	0	6084	8.47e-07	1	1180052	0	0	62490	0	0	91094
["AT","A"]	6-145627563-AT-A	LoF	GRCh38	EPM2A	NM_005670.4	ENST00000367519.9	c.848del	ENSP00000356489.3	p.Tyr283LeufsTer2	deletion	NA	NA	NA	NA	http://genome.ucsc.edu/cgi-bin/hgTracks?db=hg38&highlight=hg38.chr6%3A145627563-145627563&position=chr6%3A145627539-145627589	frameshift_variant	HC	NA	NA	not_lof	VUS	6.19e-07	1	1614244	0	0	75070	0	0	912	0	0	60032	0	0	29608	0	0	44884	1.56e-05	1	64042	0	0	6062	0	0	1180034	0	0	62510	0	0	91090
["G","A"]	6-145627568-G-A	LoF	GRCh38	EPM2A	NM_005670.4	ENST00000367519.9	c.844C>T	ENSP00000356489.3	p.Gln282Ter	SNV	NA	NA	NA	NA	http://genome.ucsc.edu/cgi-bin/hgTracks?db=hg38&highlight=hg38.chr6%3A145627567-145627567&position=chr6%3A145627543-145627593	stop_gained	HC	NA	NA	not_lof	VUS	1.24e-06	2	1614228	0	0	75068	0	0	912	0	0	60026	0	0	29608	0	0	44872	0	0	64034	0	0	6062	0	0	1180052	0	0	62508	2.2e-05	2	91086
["C","A"]	6-145627576-C-A	ACMG	GRCh38	EPM2A	NM_005670.4	ENST00000367519.9	c.836G>T	ENSP00000356489.3	p.Gly279Val	SNV	NA	DM	NA	https://portal.biobase-international.com/hgmd/pro/mut.php?acc=CM1920458	http://genome.ucsc.edu/cgi-bin/hgTracks?db=hg38&highlight=hg38.chr6%3A145627575-145627575&position=chr6%3A145627551-145627601	NA	NA	NA	0.733	#N/A	VUS	1.24e-06	2	1614120	1.33e-05	1	74950	0	0	912	0	0	60012	0	0	29606	0	0	44894	0	0	64018	0	0	6084	8.47e-07	1	1180060	0	0	62490	0	0	91094
["C","A"]	6-145627577-C-A	ACMG	GRCh38	EPM2A	NM_005670.4	ENST00000367519.9	c.835G>T	ENSP00000356489.3	p.Gly279Cys	SNV	834981	DM	https://www.ncbi.nlm.nih.gov/clinvar/variation/834981	https://portal.biobase-international.com/hgmd/pro/mut.php?acc=CM149989	http://genome.ucsc.edu/cgi-bin/hgTracks?db=hg38&highlight=hg38.chr6%3A145627576-145627576&position=chr6%3A145627552-145627602	NA	NA	NA	0.8	#N/A	Likely Pathogenic	1.24e-06	2	1614250	0	0	75076	0	0	912	3.33e-05	2	60030	0	0	29608	0	0	44882	0	0	64032	0	0	6062	0	0	1180052	0	0	62508	0	0	91088
["C","T"]	6-145627577-C-T	ACMG	GRCh38	EPM2A	NM_005670.4	ENST00000367519.9	c.835G>A	ENSP00000356489.3	p.Gly279Ser	SNV	3099	DM	https://www.ncbi.nlm.nih.gov/clinvar/variation/3099	https://portal.biobase-international.com/hgmd/pro/mut.php?acc=CM980609	http://genome.ucsc.edu/cgi-bin/hgTracks?db=hg38&highlight=hg38.chr6%3A145627576-145627576&position=chr6%3A145627552-145627602	NA	NA	NA	0.517	#N/A	Likely Pathogenic	1.36e-05	22	1614250	0	0	75076	0	0	912	0	0	60030	3.38e-05	1	29608	4.46e-05	2	44882	0	0	64032	0	0	6062	1.61e-05	19	1180052	0	0	62508	0	0	91088
["GCGGTGGAGCGGCCCACCCCAGCGTTGCAGTGCACGTA","G"]	6-145627588-GCGGTGGAGCGGCCCACCCCAGCGTTGCAGTGCACGTA-G	LoF	GRCh38	EPM2A	NM_005670.4	ENST00000367519.9	c.787_823del	ENSP00000356489.3	p.Tyr263ArgfsTer10	deletion	NA	NA	NA	NA	http://genome.ucsc.edu/cgi-bin/hgTracks?db=hg38&highlight=hg38.chr6%3A145627588-145627624&position=chr6%3A145627564-145627650	frameshift_variant	HC	NA	NA	not_lof	VUS	6.2e-07	1	1614210	0	0	75058	0	0	912	0	0	60022	0	0	29606	0	0	44876	0	0	64028	0	0	6062	8.47e-07	1	1180044	0	0	62512	0	0	91090
["C","T"]	6-145627597-C-T	high revel	GRCh38	EPM2A	NM_005670.4	ENST00000367519.9	c.815G>A	ENSP00000356489.3	p.Arg272His	SNV	NA	NA	NA	NA	http://genome.ucsc.edu/cgi-bin/hgTracks?db=hg38&highlight=hg38.chr6%3A145627596-145627596&position=chr6%3A145627572-145627622	NA	NA	TRUE	0.97	#N/A	Do not include	1.42e-05	23	1614110	0	0	74948	0	0	912	0.000317	19	60016	0	0	29606	0	0	44890	0	0	64022	0	0	6084	1.69e-06	2	1180048	3.2e-05	2	62490	0	0	91094
["CG","C"]	6-145627597-CG-C	LoF	GRCh38	EPM2A	NM_005670.4	ENST00000367519.9	c.814del	ENSP00000356489.3	p.Arg272AlafsTer13	deletion	NA	NA	NA	NA	http://genome.ucsc.edu/cgi-bin/hgTracks?db=hg38&highlight=hg38.chr6%3A145627597-145627597&position=chr6%3A145627573-145627623	frameshift_variant	HC	NA	NA	not_lof	VUS	6.19e-07	1	1614228	0	0	75070	0	0	912	0	0	60036	0	0	29606	0	0	44878	0	0	64022	0	0	6062	8.47e-07	1	1180040	0	0	62512	0	0	91090
["G","A"]	6-145627598-G-A	Both revel + ACMG	GRCh38	EPM2A	NM_005670.4	ENST00000367519.9	c.814C>T	ENSP00000356489.3	p.Arg272Cys	SNV	NA	DM	NA	https://portal.biobase-international.com/hgmd/pro/mut.php?acc=CM200236	http://genome.ucsc.edu/cgi-bin/hgTracks?db=hg38&highlight=hg38.chr6%3A145627597-145627597&position=chr6%3A145627573-145627623	NA	NA	TRUE	0.965	#N/A	VUS	1.92e-05	31	1614226	0	0	75068	0	0	912	0	0	60034	0	0	29606	2.23e-05	1	44880	0	0	64032	0	0	6062	2.37e-05	28	1180042	1.6e-05	1	62506	1.1e-05	1	91084
["G","T"]	6-145627598-G-T	high revel	GRCh38	EPM2A	NM_005670.4	ENST00000367519.9	c.814C>A	ENSP00000356489.3	p.Arg272Ser	SNV	NA	NA	NA	NA	http://genome.ucsc.edu/cgi-bin/hgTracks?db=hg38&highlight=hg38.chr6%3A145627597-145627597&position=chr6%3A145627573-145627623	NA	NA	TRUE	0.963	#N/A	VUS	1.24e-06	2	1614226	0	0	75068	0	0	912	3.33e-05	2	60034	0	0	29606	0	0	44880	0	0	64032	0	0	6062	0	0	1180042	0	0	62506	0	0	91084
["C","A"]	6-145627607-C-A	high revel	GRCh38	EPM2A	NM_005670.4	ENST00000367519.9	c.805G>T	ENSP00000356489.3	p.Gly269Trp	SNV	NA	NA	NA	NA	http://genome.ucsc.edu/cgi-bin/hgTracks?db=hg38&highlight=hg38.chr6%3A145627606-145627606&position=chr6%3A145627582-145627632	NA	NA	TRUE	0.956	#N/A	VUS	6.19e-07	1	1614240	0	0	75068	0	0	912	0	0	60030	0	0	29608	0	0	44874	0	0	64030	0	0	6062	8.47e-07	1	1180052	0	0	62512	0	0	91092
["C","T"]	6-145627607-C-T	high revel	GRCh38	EPM2A	NM_005670.4	ENST00000367519.9	c.805G>A	ENSP00000356489.3	p.Gly269Arg	SNV	NA	NA	NA	NA	http://genome.ucsc.edu/cgi-bin/hgTracks?db=hg38&highlight=hg38.chr6%3A145627606-145627606&position=chr6%3A145627582-145627632	NA	NA	TRUE	0.952	not_lof	VUS	6.2e-07	1	1614122	1.33e-05	1	74946	0	0	912	0	0	60010	0	0	29608	0	0	44886	0	0	64030	0	0	6084	0	0	1180060	0	0	62490	0	0	91096
["T","C"]	6-145627618-T-C	ACMG	GRCh38	EPM2A	NM_005670.4	ENST00000367519.9	c.794A>G	ENSP00000356489.3	p.His265Arg	SNV	1047431	NA	https://www.ncbi.nlm.nih.gov/clinvar/variation/1047431	NA	http://genome.ucsc.edu/cgi-bin/hgTracks?db=hg38&highlight=hg38.chr6%3A145627617-145627617&position=chr6%3A145627593-145627643	NA	NA	NA	0.924	#N/A	Likely Pathogenic	6.2e-07	1	1614204	0	0	75064	0	0	912	1.67e-05	1	60034	0	0	29606	0	0	44872	0	0	64028	0	0	6062	0	0	1180034	0	0	62510	0	0	91082
["T","TGGGCAGAAGGG"]	6-145627624-T-TGGGCAGAAGGG	LoF	GRCh38	EPM2A	NM_005670.4	ENST00000367519.9	c.787_788insCCCTTCTGCCC	ENSP00000356489.3	p.Tyr263SerfsTer26	insertion	NA	NA	NA	NA	http://genome.ucsc.edu/cgi-bin/hgTracks?db=hg38&highlight=hg38.chr6%3A145627624-145627623&position=chr6%3A145627600-145627649	frameshift_variant	HC	NA	NA	not_lof	VUS	1.24e-06	2	1614090	0	0	74932	0	0	912	0	0	60014	0	0	29608	0	0	44886	0	0	64032	0	0	6084	1.69e-06	2	1180036	0	0	62490	0	0	91096
["A","C"]	6-145627627-A-C	high revel	GRCh38	EPM2A	NM_005670.4	ENST00000367519.9	c.785T>G	ENSP00000356489.3	p.Val262Gly	SNV	NA	NA	NA	NA	http://genome.ucsc.edu/cgi-bin/hgTracks?db=hg38&highlight=hg38.chr6%3A145627626-145627626&position=chr6%3A145627602-145627652	NA	NA	TRUE	0.942	#N/A	Do not include	3.28e-05	53	1614078	0	0	74942	0	0	912	0	0	60010	0	0	29606	0	0	44882	0.000796	51	64034	0	0	6082	8.47e-07	1	1180026	1.6e-05	1	62490	0	0	91094
["GA","G"]	6-145627629-GA-G	LoF	GRCh38	EPM2A	NM_005670.4	ENST00000367519.9	c.782del	ENSP00000356489.3	p.Ile261ThrfsTer24	deletion	NA	NA	NA	NA	http://genome.ucsc.edu/cgi-bin/hgTracks?db=hg38&highlight=hg38.chr6%3A145627629-145627629&position=chr6%3A145627605-145627655	frameshift_variant	HC	NA	NA	not_lof	VUS	3.72e-06	6	1614152	0	0	75050	0	0	912	0	0	60026	0	0	29608	0	0	44872	0	0	64006	0	0	6060	4.24e-06	5	1180018	1.6e-05	1	62510	0	0	91090
["A","ATG"]	6-145627653-A-ATG	LoF	GRCh38	EPM2A	NM_005670.4	ENST00000367519.9	c.757_758dup	ENSP00000356489.3	p.Ala254MetfsTer32	insertion	NA	NA	NA	NA	http://genome.ucsc.edu/cgi-bin/hgTracks?db=hg38&highlight=hg38.chr6%3A145627653-145627652&position=chr6%3A145627629-145627678	frameshift_variant	HC	NA	NA	not_lof	VUS	1.98e-05	32	1614056	0	0	74952	0	0	912	0	0	60012	0	0	29606	0	0	44888	0	0	64034	0	0	6082	2.71e-05	32	1179994	0	0	62486	0	0	91090
["T","A"]	6-145627654-T-A	ACMG	GRCh38	EPM2A	NM_005670.4	ENST00000367519.9	c.758A>T	ENSP00000356489.3	p.His253Leu	SNV	640416	DM	https://www.ncbi.nlm.nih.gov/clinvar/variation/640416	https://portal.biobase-international.com/hgmd/pro/mut.php?acc=CM195135	http://genome.ucsc.edu/cgi-bin/hgTracks?db=hg38&highlight=hg38.chr6%3A145627653-145627653&position=chr6%3A145627629-145627679	NA	NA	NA	0.202	#N/A	VUS	1.86e-06	3	1614164	0	0	75066	0	0	912	0	0	60030	0	0	29606	6.69e-05	3	44872	0	0	64030	0	0	6054	0	0	1179996	0	0	62508	0	0	91090
["A","G"]	6-145627657-A-G	high revel	GRCh38	EPM2A	NM_005670.4	ENST00000367519.9	c.755T>C	ENSP00000356489.3	p.Leu252Pro	SNV	NA	NA	NA	NA	http://genome.ucsc.edu/cgi-bin/hgTracks?db=hg38&highlight=hg38.chr6%3A145627656-145627656&position=chr6%3A145627632-145627682	NA	NA	TRUE	0.943	#N/A	VUS	1.24e-06	2	1614158	0	0	75074	0	0	912	0	0	60030	0	0	29606	0	0	44874	0	0	64034	0	0	6060	0	0	1179974	0	0	62504	2.2e-05	2	91090
["C","A"]	6-145627667-C-A	ACMG	GRCh38	EPM2A	NM_005670.4	ENST00000367519.9	c.745G>T	ENSP00000356489.3	p.Val249Leu	SNV	462933	NA	https://www.ncbi.nlm.nih.gov/clinvar/variation/462933	NA	http://genome.ucsc.edu/cgi-bin/hgTracks?db=hg38&highlight=hg38.chr6%3A145627666-145627666&position=chr6%3A145627642-145627692	NA	NA	NA	0.329	#N/A	Likely Pathogenic	6.2e-07	1	1614176	0	0	75070	0	0	912	0	0	60026	0	0	29606	0	0	44876	0	0	64018	0	0	6060	8.47e-07	1	1180010	0	0	62506	0	0	91092
["C","T"]	6-145627667-C-T	ACMG	GRCh38	EPM2A	NM_005670.4	ENST00000367519.9	c.745G>A	ENSP00000356489.3	p.Val249Met	SNV	1098920	NA	https://www.ncbi.nlm.nih.gov/clinvar/variation/1098920	NA	http://genome.ucsc.edu/cgi-bin/hgTracks?db=hg38&highlight=hg38.chr6%3A145627666-145627666&position=chr6%3A145627642-145627692	NA	NA	NA	0.494	#N/A	VUS	6.2e-07	1	1614176	0	0	75070	0	0	912	0	0	60026	0	0	29606	0	0	44876	0	0	64018	0	0	6060	8.47e-07	1	1180010	0	0	62506	0	0	91092
["G","A"]	6-145627691-G-A	Both LoF + ACMG	GRCh38	EPM2A	NM_005670.4	ENST00000367519.9	c.721C>T	ENSP00000356489.3	p.Arg241Ter	SNV	3098	DM	https://www.ncbi.nlm.nih.gov/clinvar/variation/3098	https://portal.biobase-international.com/hgmd/pro/mut.php?acc=CM980608	http://genome.ucsc.edu/cgi-bin/hgTracks?db=hg38&highlight=hg38.chr6%3A145627690-145627690&position=chr6%3A145627666-145627716	stop_gained	HC	NA	NA	lof	Pathogenic	0.000108	174	1613822	1.33e-05	1	74942	0	0	912	0.00015	9	59988	0	0	29600	0	0	44888	0	0	63936	0	0	6006	0.000132	156	1180020	0.000128	8	62466	0	0	91064
["T","A"]	6-145627695-T-A	LoF	GRCh38	EPM2A	NM_005670.4	ENST00000367519.9	c.719-2A>T	NA	NA	SNV	NA	NA	NA	NA	http://genome.ucsc.edu/cgi-bin/hgTracks?db=hg38&highlight=hg38.chr6%3A145627694-145627694&position=chr6%3A145627670-145627720	splice_acceptor_variant	HC	NA	NA	uncertain	VUS	1.24e-06	2	1613772	1.33e-05	1	74914	0	0	912	0	0	59988	0	0	29596	0	0	44892	0	0	63918	0	0	5994	0	0	1180032	1.6e-05	1	62460	0	0	91066
["T","C"]	6-145627695-T-C	LoF	GRCh38	EPM2A	NM_005670.4	ENST00000367519.9	c.719-2A>G	NA	NA	SNV	NA	NA	NA	NA	http://genome.ucsc.edu/cgi-bin/hgTracks?db=hg38&highlight=hg38.chr6%3A145627694-145627694&position=chr6%3A145627670-145627720	splice_acceptor_variant	HC	NA	NA	uncertain	VUS	6.2e-07	1	1613890	0	0	75036	0	0	912	0	0	60008	0	0	29596	0	0	44880	0	0	63918	0	0	5972	8.47e-07	1	1180024	0	0	62482	0	0	91062
["C","T"]	6-145635245-C-T	ACMG	GRCh38	EPM2A	NM_005670.4	ENST00000367519.9	c.718G>A	ENSP00000356489.3	p.Gly240Ser	SNV	NA	DM	NA	https://portal.biobase-international.com/hgmd/pro/mut.php?acc=CM004550	http://genome.ucsc.edu/cgi-bin/hgTracks?db=hg38&highlight=hg38.chr6%3A145635244-145635244&position=chr6%3A145635220-145635270	NA	NA	NA	0.314	#N/A	VUS	4.96e-06	8	1614124	0	0	75032	0	0	912	0	0	60024	0	0	29606	0	0	44882	0	0	64036	0	0	6060	6.78e-06	8	1180002	0	0	62506	0	0	91064
["G","T"]	6-145635279-G-T	LoF	GRCh38	EPM2A	NM_005670.4	ENST00000367519.9	c.684C>A	ENSP00000356489.3	p.Tyr228Ter	SNV	NA	NA	NA	NA	http://genome.ucsc.edu/cgi-bin/hgTracks?db=hg38&highlight=hg38.chr6%3A145635278-145635278&position=chr6%3A145635254-145635304	stop_gained	HC	NA	NA	lof	Likely Pathogenic	6.2e-07	1	1614034	0	0	74936	0	0	912	0	0	60004	0	0	29604	0	0	44890	0	0	64048	0	0	6084	0	0	1179984	0	0	62482	1.1e-05	1	91090
["A","T"]	6-145635304-A-T	ACMG	GRCh38	EPM2A	NM_005670.4	ENST00000367519.9	c.659T>A	ENSP00000356489.3	p.Leu220Gln	SNV	NA	DM	NA	https://portal.biobase-international.com/hgmd/pro/mut.php?acc=CM105524	http://genome.ucsc.edu/cgi-bin/hgTracks?db=hg38&highlight=hg38.chr6%3A145635303-145635303&position=chr6%3A145635279-145635329	NA	NA	NA	0.519	#N/A	VUS	6.2e-07	1	1614114	0	0	75036	0	0	912	0	0	60010	0	0	29606	0	0	44876	0	0	64034	0	0	6062	8.47e-07	1	1179994	0	0	62504	0	0	91080
["T","A"]	6-145635308-T-A	LoF	GRCh38	EPM2A	NM_005670.4	ENST00000367519.9	c.655A>T	ENSP00000356489.3	p.Lys219Ter	SNV	NA	NA	NA	NA	http://genome.ucsc.edu/cgi-bin/hgTracks?db=hg38&highlight=hg38.chr6%3A145635307-145635307&position=chr6%3A145635283-145635333	stop_gained	HC	NA	NA	lof	VUS	1.86e-06	3	1614118	0	0	75050	0	0	912	0	0	60020	0	0	29606	0	0	44884	0	0	64048	0	0	6062	0	0	1179940	0	0	62510	3.29e-05	3	91086
["C","T"]	6-145635376-C-T	LoF	GRCh38	EPM2A	NM_005670.4	ENST00000367519.9	c.587G>A	ENSP00000356489.3	p.Trp196Ter	SNV	NA	NA	NA	NA	http://genome.ucsc.edu/cgi-bin/hgTracks?db=hg38&highlight=hg38.chr6%3A145635375-145635375&position=chr6%3A145635351-145635401	stop_gained	HC	NA	NA	lof	Likely Pathogenic	6.2e-07	1	1614154	0	0	75048	0	0	910	0	0	60026	0	0	29600	0	0	44878	0	0	64032	0	0	6062	8.47e-07	1	1180010	0	0	62510	0	0	91078
["T","A"]	6-145635379-T-A	high revel	GRCh38	EPM2A	NM_005670.4	ENST00000367519.9	c.584A>T	ENSP00000356489.3	p.Glu195Val	SNV	NA	NA	NA	NA	http://genome.ucsc.edu/cgi-bin/hgTracks?db=hg38&highlight=hg38.chr6%3A145635378-145635378&position=chr6%3A145635354-145635404	NA	NA	TRUE	0.951	#N/A	VUS	6.2e-07	1	1614192	0	0	75056	0	0	912	0	0	60026	0	0	29602	2.23e-05	1	44880	0	0	64036	0	0	6062	0	0	1180022	0	0	62510	0	0	91086
["C","CTGGAAATTCA"]	6-145635384-C-CTGGAAATTCA	LoF	GRCh38	EPM2A	NM_005670.4	ENST00000367519.9	c.569_578dup	ENSP00000356489.3	p.Gln193HisfsTer6	insertion	NA	NA	NA	NA	http://genome.ucsc.edu/cgi-bin/hgTracks?db=hg38&highlight=hg38.chr6%3A145635384-145635383&position=chr6%3A145635360-145635409	frameshift_variant	HC	NA	NA	lof	Likely Pathogenic	6.2e-07	1	1614136	0	0	75030	0	0	910	0	0	60022	0	0	29606	0	0	44868	0	0	64030	0	0	6062	8.47e-07	1	1180020	0	0	62508	0	0	91080
["G","A"]	6-145635386-G-A	LoF	GRCh38	EPM2A	NM_005670.4	ENST00000367519.9	c.577C>T	ENSP00000356489.3	p.Gln193Ter	SNV	NA	NA	NA	NA	http://genome.ucsc.edu/cgi-bin/hgTracks?db=hg38&highlight=hg38.chr6%3A145635385-145635385&position=chr6%3A145635361-145635411	stop_gained	HC	NA	NA	lof	Likely Pathogenic	3.1e-06	5	1614002	1.33e-05	1	74918	0	0	910	0	0	60002	0	0	29604	0	0	44888	0	0	64016	0	0	6084	3.39e-06	4	1180008	0	0	62484	0	0	91088
["G","A"]	6-145635403-G-A	ACMG	GRCh38	EPM2A	NM_005670.4	ENST00000367519.9	c.560C>T	ENSP00000356489.3	p.Thr187Ile	SNV	802281	NA	https://www.ncbi.nlm.nih.gov/clinvar/variation/802281	NA	http://genome.ucsc.edu/cgi-bin/hgTracks?db=hg38&highlight=hg38.chr6%3A145635402-145635402&position=chr6%3A145635378-145635428	NA	NA	NA	0.693	#N/A	VUS	6.2e-07	1	1614088	0	0	75036	0	0	912	0	0	60008	0	0	29602	0	0	44882	0	0	64034	0	0	6062	8.47e-07	1	1179960	0	0	62510	0	0	91082
["T","C"]	6-145635404-T-C	ACMG	GRCh38	EPM2A	NM_005670.4	ENST00000367519.9	c.559A>G	ENSP00000356489.3	p.Thr187Ala	SNV	NA	DM	NA	https://portal.biobase-international.com/hgmd/pro/mut.php?acc=CM032220	http://genome.ucsc.edu/cgi-bin/hgTracks?db=hg38&highlight=hg38.chr6%3A145635403-145635403&position=chr6%3A145635379-145635429	NA	NA	NA	0.606	#N/A	VUS	6.2e-07	1	1614134	0	0	75058	0	0	912	0	0	60008	0	0	29606	2.23e-05	1	44886	0	0	64038	0	0	6062	0	0	1179970	0	0	62508	0	0	91086
["A","G"]	6-145635424-A-G	ACMG	GRCh38	EPM2A	NM_005670.4	ENST00000367519.9	c.539T>C	ENSP00000356489.3	p.Leu180Pro	SNV	NA	DM	NA	https://portal.biobase-international.com/hgmd/pro/mut.php?acc=CM2112360	http://genome.ucsc.edu/cgi-bin/hgTracks?db=hg38&highlight=hg38.chr6%3A145635423-145635423&position=chr6%3A145635399-145635449	NA	NA	NA	0.644	#N/A	VUS	6.2e-07	1	1614038	0	0	75050	0	0	912	1.67e-05	1	60018	0	0	29606	0	0	44878	0	0	64034	0	0	6062	0	0	1179892	0	0	62500	0	0	91086
["C","T"]	6-145635451-C-T	ACMG	GRCh38	EPM2A	NM_005670.4	ENST00000367519.9	c.512G>A	ENSP00000356489.3	p.Arg171His	SNV	3102	DM	https://www.ncbi.nlm.nih.gov/clinvar/variation/3102	https://portal.biobase-international.com/hgmd/pro/mut.php?acc=CM994483	http://genome.ucsc.edu/cgi-bin/hgTracks?db=hg38&highlight=hg38.chr6%3A145635450-145635450&position=chr6%3A145635426-145635476	NA	NA	NA	0.777	#N/A	Likely Pathogenic	1.43e-05	23	1613816	0	0	74912	0	0	912	1.67e-05	1	59992	0	0	29606	2.23e-05	1	44892	0	0	64024	0	0	6084	1.53e-05	18	1179830	3.2e-05	2	62476	1.1e-05	1	91088
["C","T"]	6-145635468-C-T	Both LoF + ACMG	GRCh38	EPM2A	NM_005670.4	ENST00000367519.9	c.495G>A	ENSP00000356489.3	p.Trp165Ter	SNV	381553	DM	https://www.ncbi.nlm.nih.gov/clinvar/variation/381553	https://portal.biobase-international.com/hgmd/pro/mut.php?acc=CM040218	http://genome.ucsc.edu/cgi-bin/hgTracks?db=hg38&highlight=hg38.chr6%3A145635467-145635467&position=chr6%3A145635443-145635493	stop_gained	HC	NA	NA	lof	Likely Pathogenic	2.54e-05	41	1613866	1.33e-05	1	74914	0	0	912	0	0	59994	0	0	29606	0	0	44896	0	0	64036	0	0	6084	3.39e-05	40	1179864	0	0	62480	0	0	91080
["T","C"]	6-145635476-T-C	ACMG	GRCh38	EPM2A	NM_005670.4	ENST00000367519.9	c.487A>G	ENSP00000356489.3	p.Asn163Asp	SNV	373201	DM	https://www.ncbi.nlm.nih.gov/clinvar/variation/373201	https://portal.biobase-international.com/hgmd/pro/mut.php?acc=CM1811520	http://genome.ucsc.edu/cgi-bin/hgTracks?db=hg38&highlight=hg38.chr6%3A145635475-145635475&position=chr6%3A145635451-145635501	NA	NA	NA	0.317	#N/A	VUS	1.43e-05	23	1614070	1.33e-05	1	75048	0	0	912	0	0	60018	0	0	29606	0	0	44886	1.56e-05	1	64034	0	0	6062	1.78e-05	21	1179918	0	0	62502	0	0	91084
["G","GAA"]	6-145635482-G-GAA	LoF	GRCh38	EPM2A	NM_005670.4	ENST00000367519.9	c.479_480dup	ENSP00000356489.3	p.Leu161PhefsTer17	insertion	NA	NA	NA	NA	http://genome.ucsc.edu/cgi-bin/hgTracks?db=hg38&highlight=hg38.chr6%3A145635482-145635481&position=chr6%3A145635458-145635507	frameshift_variant	HC	NA	NA	lof	Likely Pathogenic	6.2e-07	1	1613902	0	0	74918	0	0	912	0	0	60008	0	0	29604	0	0	44902	0	0	64042	0	0	6084	0	0	1179862	0	0	62486	1.1e-05	1	91084
["G","GTGGCC"]	6-145686200-G-GTGGCC	LoF	GRCh38	EPM2A	NM_005670.4	ENST00000367519.9	c.393_397dup	ENSP00000356489.3	p.Thr133ArgfsTer9	insertion	NA	NA	NA	NA	http://genome.ucsc.edu/cgi-bin/hgTracks?db=hg38&highlight=hg38.chr6%3A145686200-145686199&position=chr6%3A145686176-145686225	frameshift_variant	HC	NA	NA	lof	Likely Pathogenic	6.2e-07	1	1613764	0	0	75014	0	0	912	0	0	59980	0	0	29602	0	0	44868	0	0	64016	0	0	6060	8.48e-07	1	1179738	0	0	62494	0	0	91080
["C","T"]	6-145686211-C-T	LoF	GRCh38	EPM2A	NM_005670.4	ENST00000367519.9	c.387G>A	ENSP00000356489.3	p.Trp129Ter	SNV	NA	NA	NA	NA	http://genome.ucsc.edu/cgi-bin/hgTracks?db=hg38&highlight=hg38.chr6%3A145686210-145686210&position=chr6%3A145686186-145686236	stop_gained	HC	NA	NA	lof	Likely Pathogenic	6.2e-07	1	1613740	0	0	75012	0	0	910	0	0	59984	0	0	29596	0	0	44866	0	0	64028	0	0	6062	8.48e-07	1	1179704	0	0	62498	0	0	91080
["C","T"]	6-145686212-C-T	LoF	GRCh38	EPM2A	NM_005670.4	ENST00000367519.9	c.386G>A	ENSP00000356489.3	p.Trp129Ter	SNV	NA	NA	NA	NA	http://genome.ucsc.edu/cgi-bin/hgTracks?db=hg38&highlight=hg38.chr6%3A145686211-145686211&position=chr6%3A145686187-145686237	stop_gained	HC	NA	NA	lof	Likely Pathogenic	6.2e-07	1	1613746	0	0	75024	0	0	912	0	0	59984	0	0	29600	0	0	44870	0	0	64030	0	0	6062	8.48e-07	1	1179686	0	0	62492	0	0	91086
["A","G"]	6-145686221-A-G	ACMG	GRCh38	EPM2A	NM_005670.4	ENST00000367519.9	c.377T>C	ENSP00000356489.3	p.Ile126Thr	SNV	NA	DM	NA	https://portal.biobase-international.com/hgmd/pro/mut.php?acc=CM150914	http://genome.ucsc.edu/cgi-bin/hgTracks?db=hg38&highlight=hg38.chr6%3A145686220-145686220&position=chr6%3A145686196-145686246	NA	NA	NA	0.804	#N/A	VUS	6.2e-07	1	1613628	0	0	74910	0	0	912	0	0	59972	0	0	29602	0	0	44886	0	0	64024	0	0	6084	8.48e-07	1	1179684	0	0	62470	0	0	91084
["T","TAC"]	6-145686233-T-TAC	Both LoF + ACMG	GRCh38	EPM2A	NM_005670.4	ENST00000367519.9	c.363_364dup	ENSP00000356489.3	p.Tyr122CysfsTer6	insertion	954222	DM	https://www.ncbi.nlm.nih.gov/clinvar/variation/954222	https://portal.biobase-international.com/hgmd/pro/mut.php?acc=CI021225	http://genome.ucsc.edu/cgi-bin/hgTracks?db=hg38&highlight=hg38.chr6%3A145686233-145686232&position=chr6%3A145686209-145686258	frameshift_variant	HC	NA	NA	lof	Pathogenic	1.24e-06	2	1613768	0	0	75028	0	0	912	0	0	60000	0	0	29600	0	0	44870	0	0	64020	0	0	6060	1.7e-06	2	1179714	0	0	62496	0	0	91068
["CA","C"]	6-145686247-CA-C	LoF	GRCh38	EPM2A	NM_005670.4	ENST00000367519.9	c.350del	ENSP00000356489.3	p.Leu117TrpfsTer10	deletion	NA	NA	NA	NA	http://genome.ucsc.edu/cgi-bin/hgTracks?db=hg38&highlight=hg38.chr6%3A145686247-145686247&position=chr6%3A145686223-145686273	frameshift_variant	HC	NA	NA	uncertain	Likely Pathogenic	6.2e-07	1	1613776	0	0	74900	0	0	910	0	0	59972	0	0	29596	0	0	44872	0	0	64016	0	0	6084	8.48e-07	1	1179870	0	0	62480	0	0	91076
["T","TAG"]	6-145686255-T-TAG	LoF	GRCh38	EPM2A	NM_005670.4	ENST00000367519.9	c.342_343insCT	ENSP00000356489.3	p.Asn115LeufsTer13	insertion	NA	NA	NA	NA	http://genome.ucsc.edu/cgi-bin/hgTracks?db=hg38&highlight=hg38.chr6%3A145686255-145686254&position=chr6%3A145686231-145686280	frameshift_variant	HC	NA	NA	lof	Likely Pathogenic	6.2e-07	1	1614034	0	0	75048	0	0	912	0	0	60010	0	0	29598	0	0	44868	0	0	64038	0	0	6062	8.48e-07	1	1179924	0	0	62496	0	0	91078
["G","GT"]	6-145686262-G-GT	Both LoF + ACMG	GRCh38	EPM2A	NM_005670.4	ENST00000367519.9	c.335dup	ENSP00000356489.3	p.Tyr112Ter	insertion	3101	DM	https://www.ncbi.nlm.nih.gov/clinvar/variation/3101	https://portal.biobase-international.com/hgmd/pro/mut.php?acc=CI994489	http://genome.ucsc.edu/cgi-bin/hgTracks?db=hg38&highlight=hg38.chr6%3A145686262-145686261&position=chr6%3A145686238-145686287	stop_gained	HC	NA	NA	lof	Pathogenic	4.96e-06	8	1613910	0	0	75008	0	0	912	0	0	60014	0	0	29594	0	0	44868	0	0	64018	0	0	6060	5.93e-06	7	1179860	0	0	62502	1.1e-05	1	91074
["G","T"]	6-145686262-G-T	Both LoF + ACMG	GRCh38	EPM2A	NM_005670.4	ENST00000367519.9	c.336C>A	ENSP00000356489.3	p.Tyr112Ter	SNV	NA	DM	NA	https://portal.biobase-international.com/hgmd/pro/mut.php?acc=CM147681	http://genome.ucsc.edu/cgi-bin/hgTracks?db=hg38&highlight=hg38.chr6%3A145686261-145686261&position=chr6%3A145686237-145686287	stop_gained	HC	NA	NA	lof	Pathogenic	6.2e-07	1	1613910	0	0	75008	0	0	912	0	0	60014	0	0	29594	0	0	44868	0	0	64018	0	0	6060	8.48e-07	1	1179860	0	0	62502	0	0	91074
["A","T"]	6-145686268-A-T	LoF	GRCh38	EPM2A	NM_005670.4	ENST00000367519.9	c.330T>A	ENSP00000356489.3	p.Cys110Ter	SNV	NA	NA	NA	NA	http://genome.ucsc.edu/cgi-bin/hgTracks?db=hg38&highlight=hg38.chr6%3A145686267-145686267&position=chr6%3A145686243-145686293	stop_gained	HC	NA	NA	lof	Likely Pathogenic	6.2e-07	1	1614000	0	0	75040	0	0	912	0	0	60012	3.38e-05	1	29596	0	0	44870	0	0	64042	0	0	6062	0	0	1179884	0	0	62504	0	0	91078
["CAGCAACGGTCATGATG","C"]	6-145686269-CAGCAACGGTCATGATG-C	LoF	GRCh38	EPM2A	NM_005670.4	ENST00000367519.9	c.313_328del	ENSP00000356489.3	p.His105ValfsTer17	deletion	NA	NA	NA	NA	http://genome.ucsc.edu/cgi-bin/hgTracks?db=hg38&highlight=hg38.chr6%3A145686269-145686284&position=chr6%3A145686245-145686310	frameshift_variant	HC	NA	NA	lof	Likely Pathogenic	6.2e-07	1	1613782	0	0	74992	0	0	910	0	0	59990	0	0	29594	0	0	44864	0	0	64010	0	0	6062	8.48e-07	1	1179790	0	0	62504	0	0	91066
["C","A"]	6-145686275-C-A	ACMG	GRCh38	EPM2A	NM_005670.4	ENST00000367519.9	c.323G>T	ENSP00000356489.3	p.Arg108Leu	SNV	NA	DM	NA	https://portal.biobase-international.com/hgmd/pro/mut.php?acc=CM2112353	http://genome.ucsc.edu/cgi-bin/hgTracks?db=hg38&highlight=hg38.chr6%3A145686274-145686274&position=chr6%3A145686250-145686300	NA	NA	NA	0.807	#N/A	Likely Pathogenic	6.2e-07	1	1613642	0	0	74970	0	0	912	0	0	59976	0	0	29592	0	0	44866	0	0	63994	0	0	6060	8.48e-07	1	1179702	0	0	62496	0	0	91074
["G","A"]	6-145686276-G-A	ACMG	GRCh38	EPM2A	NM_005670.4	ENST00000367519.9	c.322C>T	ENSP00000356489.3	p.Arg108Cys	SNV	3100	DM	https://www.ncbi.nlm.nih.gov/clinvar/variation/3100	https://portal.biobase-international.com/hgmd/pro/mut.php?acc=CM980606	http://genome.ucsc.edu/cgi-bin/hgTracks?db=hg38&highlight=hg38.chr6%3A145686275-145686275&position=chr6%3A145686251-145686301	NA	NA	NA	0.801	#N/A	Likely Pathogenic	2.29e-05	37	1613626	0	0	74856	0	0	912	1.67e-05	1	59954	0	0	29596	0	0	44878	0	0	64014	0	0	6082	2.97e-05	35	1179790	1.6e-05	1	62474	0	0	91070
["C","A"]	6-145686291-C-A	LoF	GRCh38	EPM2A	NM_005670.4	ENST00000367519.9	c.307G>T	ENSP00000356489.3	p.Gly103Ter	SNV	NA	NA	NA	NA	http://genome.ucsc.edu/cgi-bin/hgTracks?db=hg38&highlight=hg38.chr6%3A145686290-145686290&position=chr6%3A145686266-145686316	stop_gained	HC	NA	NA	lof	Likely Pathogenic	2.48e-06	4	1613328	0	0	74964	0	0	912	0	0	59972	0	0	29588	0	0	44870	0	0	64010	0	0	6062	3.39e-06	4	1179398	0	0	62480	0	0	91072
["C","T"]	6-145686291-C-T	high revel	GRCh38	EPM2A	NM_005670.4	ENST00000367519.9	c.307G>A	ENSP00000356489.3	p.Gly103Arg	SNV	NA	NA	NA	NA	http://genome.ucsc.edu/cgi-bin/hgTracks?db=hg38&highlight=hg38.chr6%3A145686290-145686290&position=chr6%3A145686266-145686316	NA	NA	TRUE	0.934	#N/A	VUS	6.2e-07	1	1613328	0	0	74964	0	0	912	0	0	59972	0	0	29588	0	0	44870	0	0	64010	0	0	6062	8.48e-07	1	1179398	0	0	62480	0	0	91072
["C","G"]	6-145686297-C-G	Both LoF + ACMG	GRCh38	EPM2A	NM_005670.4	ENST00000367519.9	c.302-1G>C	NA	NA	SNV	1393093	NA	https://www.ncbi.nlm.nih.gov/clinvar/variation/1393093	NA	http://genome.ucsc.edu/cgi-bin/hgTracks?db=hg38&highlight=hg38.chr6%3A145686296-145686296&position=chr6%3A145686272-145686322	splice_acceptor_variant	HC	NA	NA	uncertain	Pathogenic	6.2e-07	1	1612144	1.34e-05	1	74752	0	0	912	0	0	59916	0	0	29582	0	0	44870	0	0	63922	0	0	6082	0	0	1178650	0	0	62416	0	0	91042
["T","C"]	6-145686298-T-C	Both LoF + ACMG	GRCh38	EPM2A	NM_005670.4	ENST00000367519.9	c.302-2A>G	NA	NA	SNV	1068477	DM	https://www.ncbi.nlm.nih.gov/clinvar/variation/1068477	https://portal.biobase-international.com/hgmd/pro/mut.php?acc=CS105546	http://genome.ucsc.edu/cgi-bin/hgTracks?db=hg38&highlight=hg38.chr6%3A145686297-145686297&position=chr6%3A145686273-145686323	splice_acceptor_variant	HC	NA	NA	uncertain	Pathogenic	6.2e-07	1	1612130	0	0	74966	0	0	912	0	0	59956	0	0	29578	0	0	44864	0	0	63960	0	0	6058	8.49e-07	1	1178372	0	0	62422	0	0	91042
["C","A"]	6-145735197-C-A	Both LoF + ACMG	GRCh38	EPM2A	NM_005670.4	ENST00000367519.9	c.301+1G>T	NA	NA	SNV	1510680	DM	https://www.ncbi.nlm.nih.gov/clinvar/variation/1510680	https://portal.biobase-international.com/hgmd/pro/mut.php?acc=CS2126279	http://genome.ucsc.edu/cgi-bin/hgTracks?db=hg38&highlight=hg38.chr6%3A145735196-145735196&position=chr6%3A145735172-145735222	splice_donor_variant	HC	NA	NA	likely_lof	Pathogenic	6.63e-07	1	1508760	0	0	69454	0	0	910	0	0	48636	0	0	26560	0	0	36842	0	0	57720	0	0	5604	8.89e-07	1	1124600	0	0	57360	0	0	81074
["TC","T"]	6-145735200-TC-T	LoF	GRCh38	EPM2A	NM_005670.4	ENST00000367519.9	c.298del	ENSP00000356489.3	p.Glu100LysfsTer27	deletion	NA	NA	NA	NA	http://genome.ucsc.edu/cgi-bin/hgTracks?db=hg38&highlight=hg38.chr6%3A145735200-145735200&position=chr6%3A145735176-145735226	frameshift_variant	HC	NA	NA	likely_not_lof	Do not include	6.59e-07	1	1517820	0	0	70106	0	0	910	0	0	49406	0	0	26820	0	0	37962	0	0	57930	0	0	5592	8.85e-07	1	1129482	0	0	57746	0	0	81866
["C","A"]	6-145735201-C-A	Both LoF + ACMG	GRCh38	EPM2A	NM_005670.4	ENST00000367519.9	c.298G>T	ENSP00000356489.3	p.Glu100Ter	SNV	2000259	NA	https://www.ncbi.nlm.nih.gov/clinvar/variation/2000259	NA	http://genome.ucsc.edu/cgi-bin/hgTracks?db=hg38&highlight=hg38.chr6%3A145735200-145735200&position=chr6%3A145735176-145735226	stop_gained	HC	NA	NA	not_lof	Do not include	1.32e-06	2	1519690	0	0	70280	0	0	910	0	0	49564	0	0	26886	0	0	38094	0	0	57992	0	0	5628	0	0	1130560	0	0	57828	2.44e-05	2	81948
["A","C"]	6-145735209-A-C	ACMG	GRCh38	EPM2A	NM_005670.4	ENST00000367519.9	c.290T>G	ENSP00000356489.3	p.Leu97Arg	SNV	1013308	DM	https://www.ncbi.nlm.nih.gov/clinvar/variation/1013308	https://portal.biobase-international.com/hgmd/pro/mut.php?acc=CM1920454	http://genome.ucsc.edu/cgi-bin/hgTracks?db=hg38&highlight=hg38.chr6%3A145735208-145735208&position=chr6%3A145735184-145735234	NA	NA	NA	0.415	#N/A	VUS	1.97e-06	3	1525298	0	0	70288	0	0	908	0	0	50226	0	0	27044	0	0	38524	0	0	58164	0	0	5686	2.65e-06	3	1134042	0	0	58124	0	0	82292
["T","TA"]	6-145735214-T-TA	LoF	GRCh38	EPM2A	NM_005670.4	ENST00000367519.9	c.284_285insT	ENSP00000356489.3	p.Glu96ArgfsTer12	insertion	NA	NA	NA	NA	http://genome.ucsc.edu/cgi-bin/hgTracks?db=hg38&highlight=hg38.chr6%3A145735214-145735213&position=chr6%3A145735190-145735239	frameshift_variant	HC	NA	NA	likely_lof	Likely Pathogenic	6.54e-07	1	1528386	0	0	70664	0	0	912	0	0	50576	0	0	27086	0	0	38704	0	0	58234	0	0	5672	8.8e-07	1	1135826	0	0	58236	0	0	82476
["TC","T"]	6-145735217-TC-T	LoF	GRCh38	EPM2A	NM_005670.4	ENST00000367519.9	c.281del	ENSP00000356489.3	p.Gly94GlufsTer33	deletion	NA	NA	NA	NA	http://genome.ucsc.edu/cgi-bin/hgTracks?db=hg38&highlight=hg38.chr6%3A145735217-145735217&position=chr6%3A145735193-145735243	frameshift_variant	HC	NA	NA	likely_not_lof	Do not include	6.54e-07	1	1530216	0	0	70770	0	0	910	0	0	50784	0	0	27146	0	0	38856	0	0	58294	0	0	5694	0	0	1136800	1.71e-05	1	58336	0	0	82626
["CTCCCGCT","C"]	6-145735223-CTCCCGCT-C	Both LoF + ACMG	GRCh38	EPM2A	NM_005670.4	ENST00000367519.9	c.269_275del	ENSP00000356489.3	p.Lys90SerfsTer35	deletion	872146	DM	https://www.ncbi.nlm.nih.gov/clinvar/variation/872146	https://portal.biobase-international.com/hgmd/pro/mut.php?acc=CD004577	http://genome.ucsc.edu/cgi-bin/hgTracks?db=hg38&highlight=hg38.chr6%3A145735223-145735229&position=chr6%3A145735199-145735255	frameshift_variant	HC	NA	NA	likely_lof	Pathogenic	2.6e-06	4	1535976	0	0	70932	0	0	910	0	0	51434	0	0	27332	0	0	39310	0	0	58572	0	0	5758	3.51e-06	4	1140146	0	0	58640	0	0	82942
["C","G"]	6-145735227-C-G	ACMG	GRCh38	EPM2A	NM_005670.4	ENST00000367519.9	c.272G>C	ENSP00000356489.3	p.Arg91Pro	SNV	NA	DM	NA	https://portal.biobase-international.com/hgmd/pro/mut.php?acc=CM040217	http://genome.ucsc.edu/cgi-bin/hgTracks?db=hg38&highlight=hg38.chr6%3A145735226-145735226&position=chr6%3A145735202-145735252	NA	NA	NA	0.722	#N/A	Likely Pathogenic	1.3e-06	2	1537606	0	0	71062	0	0	912	0	0	51706	0	0	27362	0	0	39338	0	0	58656	0	0	5742	1.75e-06	2	1141052	0	0	58736	0	0	83040
["CGCTTCAGGAACTT","C"]	6-145735227-CGCTTCAGGAACTT-C	LoF	GRCh38	EPM2A	NM_005670.4	ENST00000367519.9	c.259_271del	ENSP00000356489.3	p.Lys87GlyfsTer36	deletion	NA	NA	NA	NA	http://genome.ucsc.edu/cgi-bin/hgTracks?db=hg38&highlight=hg38.chr6%3A145735227-145735239&position=chr6%3A145735203-145735265	frameshift_variant	HC	NA	NA	likely_lof	Likely Pathogenic	3.25e-06	5	1537606	0	0	71062	0	0	912	0	0	51706	0	0	27362	0	0	39338	0	0	58656	0	0	5742	4.38e-06	5	1141052	0	0	58736	0	0	83040
["A","C"]	6-145735237-A-C	ACMG	GRCh38	EPM2A	NM_005670.4	ENST00000367519.9	c.262T>G	ENSP00000356489.3	p.Phe88Val	SNV	NA	DM	NA	https://portal.biobase-international.com/hgmd/pro/mut.php?acc=CM1713714	http://genome.ucsc.edu/cgi-bin/hgTracks?db=hg38&highlight=hg38.chr6%3A145735236-145735236&position=chr6%3A145735212-145735262	NA	NA	NA	0.8	#N/A	VUS	6.49e-07	1	1539840	0	0	70962	0	0	910	0	0	52006	0	0	27394	0	0	39568	0	0	58614	0	0	5808	8.75e-07	1	1142582	0	0	58812	0	0	83184
["A","G"]	6-145735237-A-G	ACMG	GRCh38	EPM2A	NM_005670.4	ENST00000367519.9	c.262T>C	ENSP00000356489.3	p.Phe88Leu	SNV	NA	DM	NA	https://portal.biobase-international.com/hgmd/pro/mut.php?acc=CM004471	http://genome.ucsc.edu/cgi-bin/hgTracks?db=hg38&highlight=hg38.chr6%3A145735236-145735236&position=chr6%3A145735212-145735262	NA	NA	NA	0.801	#N/A	VUS	7.14e-06	11	1539950	2.81e-05	2	71080	0	0	910	0	0	52026	0	0	27394	0	0	39552	0	0	58614	0	0	5786	7.88e-06	9	1142572	0	0	58834	0	0	83182
["T","G"]	6-145735239-T-G	ACMG	GRCh38	EPM2A	NM_005670.4	ENST00000367519.9	c.260A>C	ENSP00000356489.3	p.Lys87Thr	SNV	NA	DM	NA	https://portal.biobase-international.com/hgmd/pro/mut.php?acc=CM105526	http://genome.ucsc.edu/cgi-bin/hgTracks?db=hg38&highlight=hg38.chr6%3A145735238-145735238&position=chr6%3A145735214-145735264	NA	NA	NA	0.911	#N/A	VUS	1.3e-06	2	1539934	0	0	71136	0	0	912	0	0	51986	7.29e-05	2	27420	0	0	39534	0	0	58598	0	0	5794	0	0	1142580	0	0	58822	0	0	83152
["T","A"]	6-145735240-T-A	Both LoF + ACMG	GRCh38	EPM2A	NM_005670.4	ENST00000367519.9	c.259A>T	ENSP00000356489.3	p.Lys87Ter	SNV	NA	DM	NA	https://portal.biobase-international.com/hgmd/pro/mut.php?acc=CM105523	http://genome.ucsc.edu/cgi-bin/hgTracks?db=hg38&highlight=hg38.chr6%3A145735239-145735239&position=chr6%3A145735215-145735265	stop_gained	HC	NA	NA	likely_lof	Pathogenic	1.3e-06	2	1539850	0	0	71084	0	0	912	0	0	51946	0	0	27416	0	0	39504	0	0	58588	0	0	5786	0	0	1142640	0	0	58832	2.41e-05	2	83142
["G","C"]	6-145735241-G-C	Both LoF + ACMG	GRCh38	EPM2A	NM_005670.4	ENST00000367519.9	c.258C>G	ENSP00000356489.3	p.Tyr86Ter	SNV	1451802	DM	https://www.ncbi.nlm.nih.gov/clinvar/variation/1451802	https://portal.biobase-international.com/hgmd/pro/mut.php?acc=CM004470	http://genome.ucsc.edu/cgi-bin/hgTracks?db=hg38&highlight=hg38.chr6%3A145735240-145735240&position=chr6%3A145735216-145735266	stop_gained	HC	NA	NA	likely_lof	Pathogenic	2.6e-06	4	1539086	0	0	71112	0	0	912	0	0	51818	0	0	27412	0	0	39414	0	0	58510	0	0	5790	3.5e-06	4	1142228	0	0	58836	0	0	83054
["CAG","C"]	6-145735245-CAG-C	LoF	GRCh38	EPM2A	NM_005670.4	ENST00000367519.9	c.252_253del	ENSP00000356489.3	p.Phe84LeufsTer23	deletion	NA	NA	NA	NA	http://genome.ucsc.edu/cgi-bin/hgTracks?db=hg38&highlight=hg38.chr6%3A145735245-145735246&position=chr6%3A145735221-145735272	frameshift_variant	HC	NA	NA	likely_not_lof	Do not include	6.5e-07	1	1538462	0	0	71096	0	0	912	1.93e-05	1	51744	0	0	27400	0	0	39350	0	0	58440	0	0	5788	0	0	1141902	0	0	58798	0	0	83032
["TGTCC","T"]	6-145735252-TGTCC-T	Both LoF + ACMG	GRCh38	EPM2A	NM_005670.4	ENST00000367519.9	c.243_246del	ENSP00000356489.3	p.Asp82ArgfsTer7	deletion	NA	DM	NA	https://portal.biobase-international.com/hgmd/pro/mut.php?acc=CD040306	http://genome.ucsc.edu/cgi-bin/hgTracks?db=hg38&highlight=hg38.chr6%3A145735252-145735255&position=chr6%3A145735228-145735281	frameshift_variant	HC	NA	NA	likely_lof	Pathogenic	6.52e-07	1	1533374	0	0	70852	0	0	912	0	0	51122	0	0	27306	0	0	38942	0	0	57912	0	0	5758	8.78e-07	1	1139246	0	0	58582	0	0	82742
["GC","G"]	6-145735272-GC-G	LoF	GRCh38	EPM2A	NM_005670.4	ENST00000367519.9	c.226del	ENSP00000356489.3	p.Ala76ArgfsTer14	deletion	NA	NA	NA	NA	http://genome.ucsc.edu/cgi-bin/hgTracks?db=hg38&highlight=hg38.chr6%3A145735272-145735272&position=chr6%3A145735248-145735298	frameshift_variant	HC	NA	NA	likely_lof	Likely Pathogenic	6.66e-07	1	1502456	0	0	69270	0	0	912	0	0	47896	0	0	26544	0	0	36162	0	0	54542	0	0	5520	8.9e-07	1	1123304	0	0	57168	0	0	81138
["C","CG"]	6-145735276-C-CG	Both LoF + ACMG	GRCh38	EPM2A	NM_005670.4	ENST00000367519.9	c.222dup	ENSP00000356489.3	p.Gly75ArgfsTer33	insertion	NA	DM	NA	https://portal.biobase-international.com/hgmd/pro/mut.php?acc=CI032509	http://genome.ucsc.edu/cgi-bin/hgTracks?db=hg38&highlight=hg38.chr6%3A145735276-145735275&position=chr6%3A145735252-145735301	frameshift_variant	HC	NA	NA	likely_lof	Likely Pathogenic	6.68e-07	1	1496918	0	0	69028	0	0	912	0	0	47158	0	0	26470	2.83e-05	1	35392	0	0	54296	0	0	5518	0	0	1120598	0	0	56906	0	0	80640
["CG","C"]	6-145735276-CG-C	LoF	GRCh38	EPM2A	NM_005670.4	ENST00000367519.9	c.222del	ENSP00000356489.3	p.Asp74GlufsTer16	deletion	NA	NA	NA	NA	http://genome.ucsc.edu/cgi-bin/hgTracks?db=hg38&highlight=hg38.chr6%3A145735276-145735276&position=chr6%3A145735252-145735302	frameshift_variant	HC	NA	NA	likely_lof	Likely Pathogenic	6.68e-07	1	1496918	0	0	69028	0	0	912	0	0	47158	0	0	26470	0	0	35392	0	0	54296	0	0	5518	8.92e-07	1	1120598	0	0	56906	0	0	80640
["C","A"]	6-145735291-C-A	LoF	GRCh38	EPM2A	NM_005670.4	ENST00000367519.9	c.208G>T	ENSP00000356489.3	p.Glu70Ter	SNV	NA	NA	NA	NA	http://genome.ucsc.edu/cgi-bin/hgTracks?db=hg38&highlight=hg38.chr6%3A145735290-145735290&position=chr6%3A145735266-145735316	stop_gained	HC	NA	NA	likely_lof	Likely Pathogenic	6.73e-07	1	1484876	0	0	68412	0	0	912	0	0	45676	0	0	26334	0	0	34310	0	0	51622	0	0	5410	0	0	1115908	0	0	56544	1.25e-05	1	79748
["C","T"]	6-145735320-C-T	Both LoF + ACMG	GRCh38	EPM2A	NM_005670.4	ENST00000367519.9	c.179G>A	ENSP00000356489.3	p.Trp60Ter	SNV	2431059	DM	https://www.ncbi.nlm.nih.gov/clinvar/variation/2431059	https://portal.biobase-international.com/hgmd/pro/mut.php?acc=CM004469	http://genome.ucsc.edu/cgi-bin/hgTracks?db=hg38&highlight=hg38.chr6%3A145735319-145735319&position=chr6%3A145735295-145735345	stop_gained	HC	NA	NA	likely_lof	Pathogenic	6.84e-07	1	1461372	0	0	67670	0	0	912	0	0	44244	0	0	25758	0	0	32678	0	0	47016	0	0	4786	9.06e-07	1	1104152	0	0	55510	0	0	78646
["CG","C"]	6-145735328-CG-C	LoF	GRCh38	EPM2A	NM_005670.4	ENST00000367519.9	c.170del	ENSP00000356489.3	p.Pro57ArgfsTer33	deletion	NA	NA	NA	NA	http://genome.ucsc.edu/cgi-bin/hgTracks?db=hg38&highlight=hg38.chr6%3A145735328-145735328&position=chr6%3A145735304-145735354	frameshift_variant	HC	NA	NA	likely_not_lof	Do not include	7.67e-07	1	1304042	0	0	63110	0	0	892	0	0	37634	0	0	20098	0	0	20568	0	0	33026	0	0	3792	9.95e-07	1	1005088	0	0	45480	0	0	74354
["C","A"]	6-145735333-C-A	Both LoF + ACMG	GRCh38	EPM2A	NM_005670.4	ENST00000367519.9	c.166G>T	ENSP00000356489.3	p.Glu56Ter	SNV	205431	DM	https://www.ncbi.nlm.nih.gov/clinvar/variation/205431	https://portal.biobase-international.com/hgmd/pro/mut.php?acc=CM1816235	http://genome.ucsc.edu/cgi-bin/hgTracks?db=hg38&highlight=hg38.chr6%3A145735332-145735332&position=chr6%3A145735308-145735358	stop_gained	HC	NA	NA	likely_lof	Pathogenic	7.08e-07	1	1412508	0	0	66622	0	0	912	0	0	40102	0	0	24042	0	0	29946	0	0	43402	0	0	4282	0	0	1077208	0	0	52590	1.36e-05	1	73402
["G","A"]	6-145735336-G-A	Both LoF + ACMG	GRCh38	EPM2A	NM_005670.4	ENST00000367519.9	c.163C>T	ENSP00000356489.3	p.Gln55Ter	SNV	419335	DM	https://www.ncbi.nlm.nih.gov/clinvar/variation/419335	https://portal.biobase-international.com/hgmd/pro/mut.php?acc=CM004468	http://genome.ucsc.edu/cgi-bin/hgTracks?db=hg38&highlight=hg38.chr6%3A145735335-145735335&position=chr6%3A145735311-145735361	stop_gained	HC	NA	NA	likely_lof	Pathogenic	2.39e-05	33	1383102	0	0	65372	0	0	910	2.6e-05	1	38496	0.000999	23	23028	0	0	27778	0	0	39866	0	0	4058	6.6e-06	7	1060732	3.95e-05	2	50686	0	0	72176
["GC","G"]	6-145735341-GC-G	LoF	GRCh38	EPM2A	NM_005670.4	ENST00000367519.9	c.157del	ENSP00000356489.3	p.Ala53ProfsTer37	deletion	NA	NA	NA	NA	http://genome.ucsc.edu/cgi-bin/hgTracks?db=hg38&highlight=hg38.chr6%3A145735341-145735341&position=chr6%3A145735317-145735367	frameshift_variant	HC	NA	NA	likely_not_lof	Do not include	7.59e-07	1	1316990	0	0	64412	0	0	902	0	0	35386	0	0	20994	0	0	26214	0	0	33468	0	0	3558	9.78e-07	1	1022734	0	0	46846	0	0	62476
["GGGCCCCGTCGCCCGCCGCGGTGCCGGCC","G"]	6-145735345-GGGCCCCGTCGCCCGCCGCGGTGCCGGCC-G	LoF	GRCh38	EPM2A	NM_005670.4	ENST00000367519.9	c.126_153del	ENSP00000356489.3	p.Ala43TrpfsTer38	deletion	NA	NA	NA	NA	http://genome.ucsc.edu/cgi-bin/hgTracks?db=hg38&highlight=hg38.chr6%3A145735345-145735372&position=chr6%3A145735321-145735398	frameshift_variant	HC	NA	NA	likely_lof	Likely Pathogenic	7.42e-07	1	1347940	0	0	65222	0	0	912	0	0	33062	0	0	21994	0	0	29338	0	0	38394	0	0	3666	0	0	1047270	0	0	49418	1.7e-05	1	58664
["GC","G"]	6-145735347-GC-G	LoF	GRCh38	EPM2A	NM_005670.4	ENST00000367519.9	c.151del	ENSP00000356489.3	p.Ala51ProfsTer39	deletion	NA	NA	NA	NA	http://genome.ucsc.edu/cgi-bin/hgTracks?db=hg38&highlight=hg38.chr6%3A145735347-145735347&position=chr6%3A145735323-145735373	frameshift_variant	HC	NA	NA	likely_not_lof	Do not include	1.66e-06	2	1204266	0	0	60754	0	0	900	0	0	27136	0	0	16394	0	0	19594	0	0	24808	0	0	2892	1.04e-06	1	957356	0	0	40338	1.85e-05	1	54094
["GCCGCGGTGCCGGCCGGCCTCAGGCGGACGGCA","G"]	6-145735359-GCCGCGGTGCCGGCCGGCCTCAGGCGGACGGCA-G	Both LoF + ACMG	GRCh38	EPM2A	NM_005670.4	ENST00000367519.9	c.108_139del	ENSP00000356489.3	p.Ala37GlyfsTer60	deletion	1075527	NA	https://www.ncbi.nlm.nih.gov/clinvar/variation/1075527	NA	http://genome.ucsc.edu/cgi-bin/hgTracks?db=hg38&highlight=hg38.chr6%3A145735359-145735390&position=chr6%3A145735335-145735416	frameshift_variant	HC	NA	NA	likely_lof	Pathogenic	3.9e-05	50	1282200	0	0	63550	0	0	912	7.53e-05	2	26574	0	0	17980	0	0	27862	0	0	33960	0	0	3320	4.63e-05	47	1016168	2.16e-05	1	46268	0	0	45606
["CCG","C"]	6-145735360-CCG-C	LoF	GRCh38	EPM2A	NM_005670.4	ENST00000367519.9	c.137_138del	ENSP00000356489.3	p.Ala46GlyfsTer61	deletion	NA	NA	NA	NA	http://genome.ucsc.edu/cgi-bin/hgTracks?db=hg38&highlight=hg38.chr6%3A145735360-145735361&position=chr6%3A145735336-145735387	frameshift_variant	HC	NA	NA	likely_lof	Likely Pathogenic	8.26e-07	1	1210538	0	0	61288	0	0	912	0	0	24460	0	0	14986	0	0	23408	0	0	25856	0	0	2900	0	0	970802	0	0	41356	2.24e-05	1	44570
["CG","C"]	6-145735373-CG-C	LoF	GRCh38	EPM2A	NM_005670.4	ENST00000367519.9	c.125del	ENSP00000356489.3	p.Pro42ArgfsTer48	deletion	NA	NA	NA	NA	http://genome.ucsc.edu/cgi-bin/hgTracks?db=hg38&highlight=hg38.chr6%3A145735373-145735373&position=chr6%3A145735349-145735399	frameshift_variant	HC	NA	NA	likely_lof	Likely Pathogenic	9.81e-07	1	1019272	0	0	56538	0	0	868	0	0	18138	0	0	10760	0	0	14466	0	0	16578	0	0	2210	1.19e-06	1	837450	0	0	32790	0	0	29474
["CCTCAGGCGGACGG","C"]	6-145735376-CCTCAGGCGGACGG-C	LoF	GRCh38	EPM2A	NM_005670.4	ENST00000367519.9	c.110_122del	ENSP00000356489.3	p.Ala37GlyfsTer49	deletion	NA	NA	NA	NA	http://genome.ucsc.edu/cgi-bin/hgTracks?db=hg38&highlight=hg38.chr6%3A145735376-145735388&position=chr6%3A145735352-145735414	frameshift_variant	HC	NA	NA	likely_lof	Likely Pathogenic	1.61e-06	2	1238458	3.2e-05	2	62546	0	0	912	0	0	24204	0	0	16498	0	0	27008	0	0	30968	0	0	3164	0	0	993416	0	0	44246	0	0	35496
["AG","A"]	6-145735380-AG-A	Both LoF + ACMG	GRCh38	EPM2A	NM_005670.4	ENST00000367519.9	c.118del	ENSP00000356489.3	p.Leu40Ter	deletion	956069	NA	https://www.ncbi.nlm.nih.gov/clinvar/variation/956069	NA	http://genome.ucsc.edu/cgi-bin/hgTracks?db=hg38&highlight=hg38.chr6%3A145735380-145735380&position=chr6%3A145735356-145735406	frameshift_variant	HC	NA	NA	likely_lof	Likely Pathogenic	2.33e-06	2	857296	3.78e-05	2	52918	0	0	854	0	0	19006	0	0	9860	0	0	12250	0	0	14990	0	0	1864	0	0	690032	0	0	27624	0	0	27898
["GGCGGACGGCACCGC","G"]	6-145735381-GGCGGACGGCACCGC-G	LoF	GRCh38	EPM2A	NM_005670.4	ENST00000367519.9	c.104_117del	ENSP00000356489.3	p.Arg35ProfsTer68	deletion	NA	NA	NA	NA	http://genome.ucsc.edu/cgi-bin/hgTracks?db=hg38&highlight=hg38.chr6%3A145735381-145735394&position=chr6%3A145735357-145735420	frameshift_variant	HC	NA	NA	likely_lof	Likely Pathogenic	8.11e-07	1	1232600	0	0	62500	0	0	912	0	0	24346	0	0	16362	0	0	26338	0	0	30350	0	0	3108	1.01e-06	1	989594	0	0	43828	0	0	35262
["TC","T"]	6-145735401-TC-T	LoF	GRCh38	EPM2A	NM_005670.4	ENST00000367519.9	c.97del	ENSP00000356489.3	p.Glu33SerfsTer8	deletion	NA	NA	NA	NA	http://genome.ucsc.edu/cgi-bin/hgTracks?db=hg38&highlight=hg38.chr6%3A145735401-145735401&position=chr6%3A145735377-145735427	frameshift_variant	HC	NA	NA	likely_not_lof	Do not include	8.07e-07	1	1239606	0	0	62872	0	0	906	0	0	28304	0	0	17804	0	0	26870	0	0	30738	0	0	3174	1.01e-06	1	989148	0	0	44058	0	0	35732
["C","T"]	6-145735404-C-T	LoF	GRCh38	EPM2A	NM_005670.4	ENST00000367519.9	c.95G>A	ENSP00000356489.3	p.Trp32Ter	SNV	NA	NA	NA	NA	http://genome.ucsc.edu/cgi-bin/hgTracks?db=hg38&highlight=hg38.chr6%3A145735403-145735403&position=chr6%3A145735379-145735429	stop_gained	HC	NA	NA	likely_lof	Likely Pathogenic	8.04e-07	1	1243770	0	0	63192	0	0	910	0	0	28850	0	0	18060	0	0	27050	0	0	31024	0	0	3188	1.01e-06	1	990902	0	0	44274	0	0	36320
["A","C"]	6-145735405-A-C	ACMG	GRCh38	EPM2A	NM_005670.4	ENST00000367519.9	c.94T>G	ENSP00000356489.3	p.Trp32Gly	SNV	3107	DM	https://www.ncbi.nlm.nih.gov/clinvar/variation/3107	https://portal.biobase-international.com/hgmd/pro/mut.php?acc=CM004467	http://genome.ucsc.edu/cgi-bin/hgTracks?db=hg38&highlight=hg38.chr6%3A145735404-145735404&position=chr6%3A145735380-145735430	NA	NA	NA	0.769	#N/A	Likely Pathogenic	1.61e-06	2	1243234	1.59e-05	1	63032	0	0	908	0	0	28910	0	0	18112	0	0	26984	0	0	30934	0	0	3194	1.01e-06	1	990562	0	0	44234	0	0	36364
["GC","G"]	6-145735408-GC-G	LoF	GRCh38	EPM2A	NM_005670.4	ENST00000367519.9	c.90del	ENSP00000356489.3	p.Arg31ValfsTer10	deletion	NA	NA	NA	NA	http://genome.ucsc.edu/cgi-bin/hgTracks?db=hg38&highlight=hg38.chr6%3A145735408-145735408&position=chr6%3A145735384-145735434	frameshift_variant	HC	NA	NA	likely_not_lof	Do not include	8.06e-07	1	1240978	0	0	63174	0	0	912	0	0	29322	0	0	18230	0	0	26960	0	0	31040	0	0	3194	1.01e-06	1	987998	0	0	44132	0	0	36016
["G","C"]	6-145735414-G-C	ACMG	GRCh38	EPM2A	NM_005670.4	ENST00000367519.9	c.85C>G	ENSP00000356489.3	p.Leu29Val	SNV	1068104	NA	https://www.ncbi.nlm.nih.gov/clinvar/variation/1068104	NA	http://genome.ucsc.edu/cgi-bin/hgTracks?db=hg38&highlight=hg38.chr6%3A145735413-145735413&position=chr6%3A145735389-145735439	NA	NA	NA	0.488	#N/A	VUS	7.98e-07	1	1252490	0	0	63708	0	0	910	0	0	31466	0	0	18876	0	0	27216	0	0	31474	0	0	3252	0	0	992708	2.24e-05	1	44706	0	0	38174
["C","T"]	6-145735417-C-T	ACMG	GRCh38	EPM2A	NM_005670.4	ENST00000367519.9	c.82G>A	ENSP00000356489.3	p.Glu28Lys	SNV	NA	DM	NA	https://portal.biobase-international.com/hgmd/pro/mut.php?acc=CM004466	http://genome.ucsc.edu/cgi-bin/hgTracks?db=hg38&highlight=hg38.chr6%3A145735416-145735416&position=chr6%3A145735392-145735442	NA	NA	NA	0.77	#N/A	VUS	6.39e-06	8	1252632	0	0	63742	0	0	910	0	0	31478	0	0	18930	0	0	27280	0	0	31542	0	0	3246	7.05e-06	7	992684	0	0	44750	2.63e-05	1	38070
["CG","C"]	6-145735449-CG-C	LoF	GRCh38	EPM2A	NM_005670.4	ENST00000367519.9	c.49del	ENSP00000356489.3	p.Arg17GlyfsTer24	deletion	NA	NA	NA	NA	http://genome.ucsc.edu/cgi-bin/hgTracks?db=hg38&highlight=hg38.chr6%3A145735449-145735449&position=chr6%3A145735425-145735475	frameshift_variant	HC	NA	NA	likely_not_lof	Do not include	8.05e-07	1	1242580	0	0	63672	0	0	912	0	0	29192	0	0	18434	0	0	27708	0	0	31482	0	0	3190	1.01e-06	1	988250	0	0	44434	0	0	35306
["G","GCCGGCCA"]	6-145735454-G-GCCGGCCA	LoF	GRCh38	EPM2A	NM_005670.4	ENST00000367519.9	c.38_44dup	ENSP00000356489.3	p.Ala16GlyfsTer94	insertion	NA	NA	NA	NA	http://genome.ucsc.edu/cgi-bin/hgTracks?db=hg38&highlight=hg38.chr6%3A145735454-145735453&position=chr6%3A145735430-145735479	frameshift_variant	HC	NA	NA	likely_lof	Likely Pathogenic	8.1e-07	1	1234710	0	0	63396	0	0	912	0	0	27704	0	0	17886	0	0	27666	0	0	31210	0	0	3140	1.02e-06	1	985022	0	0	44076	0	0	33698
["CG","C"]	6-145735456-CG-C	LoF	GRCh38	EPM2A	NM_005670.4	ENST00000367519.9	c.42del	ENSP00000356489.3	p.Gly15AlafsTer26	deletion	NA	NA	NA	NA	http://genome.ucsc.edu/cgi-bin/hgTracks?db=hg38&highlight=hg38.chr6%3A145735456-145735456&position=chr6%3A145735432-145735482	frameshift_variant	HC	NA	NA	likely_not_lof	Do not include	8.11e-07	1	1233492	0	0	63398	0	0	912	0	0	27568	0	0	17708	0	0	27676	0	0	31166	0	0	3132	1.02e-06	1	984600	0	0	44016	0	0	33316
["CGG","C"]	6-145735462-CGG-C	LoF	GRCh38	EPM2A	NM_005670.4	ENST00000367519.9	c.35_36del	ENSP00000356489.3	p.Ala12GlyfsTer95	deletion	NA	NA	NA	NA	http://genome.ucsc.edu/cgi-bin/hgTracks?db=hg38&highlight=hg38.chr6%3A145735462-145735463&position=chr6%3A145735438-145735489	frameshift_variant	HC	NA	NA	likely_not_lof	Do not include	1.63e-06	2	1228084	0	0	63310	0	0	912	0	0	26698	0	0	17256	0	0	27616	3.23e-05	1	30966	0	0	3104	1.02e-06	1	982294	0	0	43798	0	0	32130
["G","GT"]	6-145735468-G-GT	LoF	GRCh38	EPM2A	NM_005670.4	ENST00000367519.9	c.30dup	ENSP00000356489.3	p.Pro11ThrfsTer97	insertion	NA	NA	NA	NA	http://genome.ucsc.edu/cgi-bin/hgTracks?db=hg38&highlight=hg38.chr6%3A145735468-145735467&position=chr6%3A145735444-145735493	frameshift_variant	HC	NA	NA	likely_lof	Likely Pathogenic	1.63e-06	2	1224512	0	0	63208	0	0	912	0	0	25968	0	0	16968	0	0	27640	0	0	30848	0	0	3082	2.04e-06	2	980874	0	0	43652	0	0	31360
	6-145627610-C-T	Patient Group	GRCh38	EPM2A	NM_005670.4	ENST00000367519.9	c.802G>A	ENSP00000356489.3	p.Ala268Thr	SNV	853393	NA	https://www.ncbi.nlm.nih.gov/clinvar/variation/853393/	NA			NA	NA	0.89	#N/A	VUS	2.48e-05	40	1614076	0	0	74930	0	0	0	1.67e-05	1	60004	0	0	29608	0	0	44884	0	0	64024	0.000329	2	6084	2.8e-05	33	1180052	6.4e-05	4	62488	0	0	91090
	6-145635331-G-A	Patient Group	GRCh38	EPM2A	NM_005670.4	ENST00000367519.9	c.632C>T	ENSP00000356489.3	p.Pro211Leu	SNV	576169	NA	https://www.ncbi.nlm.nih.gov/clinvar/variation/576169/	NA			NA	NA	0.682	#N/A	VUS	1.24e-05	20	1613916	2.67e-05	2	74890	0	0	0	0	0	59988	0	0	29604	0	0	44882	0	0	64030	0	0	0	1.53e-05	18	1179962	0	0	62482	0	0	91082
	6-145735198-C-T	Patient Group	GRCh38	EPM2A	NM_005670.4	ENST00000367519.9	c.301G>A	ENSP00000356489.3	p.Gly101Ser	SNV	NA	NA	NA	NA			NA	NA	NA	#N/A	VUS	1.32e-06	2	1510850	0	0	69682	0	0	0	0	0	69682	0	0	26626	0	0	37022	0	0	57790	0	0	0	8.88e-07	1	1125710	0	0	57468	1.23e-05	1	81238
	6-145735428-C-T	Patient Group	GRCh38	EPM2A	NM_005670.4	ENST00000367519.9	c.71G>A	ENSP00000356489.3	p.Gly24Glu	SNV	NA	NA	NA	NA			NA	NA	NA	#N/A	VUS	6.36e-06	8	1258168	0	0	63908	0	0	0	0	0	32132	0	0	19286	0	0	27666	0	0	31982	0	0	0	8.04e-06	8	995118	0	0	45072	0	0	38806
	DEL_CHR6_E1F31EC7	SV	GRCh38	EPM2A	NM_005670.4	ENST00000367519.9		ENSP00000356489.3		deletion		DM					NA	NA	NA	#N/A	Likely Pathogenic	7.93e-06	1	126080	0	0	33814	0	0	0	0	0	12594	0	0	3180	0	0	4054	0	0	6476	0	0	0	1.69e-05	1	59084	0	0	1572	0	0	4400
["G","C"]	19-1397401-G-C	LoF	GRCh38	GAMT	NM_000156.6	ENST00000252288.8	c.669C>G	ENSP00000252288.1	p.Tyr223Ter	SNV	NA	NA	NA	NA	http://genome.ucsc.edu/cgi-bin/hgTracks?db=hg38&highlight=hg38.chr19%3A1397400-1397400&position=chr19%3A1397376-1397426	stop_gained	HC	NA	NA	not_lof	VUS	1.2405e-06	2	1612302	1.3348e-05	1	74920	0	0	912	0	0	59992	0	0	29590	0	0	44892	0	0	62472	0	0	6080	0	0	1179898	1.601e-05	1	62462	0	0	91084
["G","GT"]	19-1397401-G-GT	LoF	GRCh38	GAMT	NM_000156.6	ENST00000252288.8	c.668dup	ENSP00000252288.1	p.Tyr223Ter	insertion	NA	NA	NA	NA	http://genome.ucsc.edu/cgi-bin/hgTracks?db=hg38&highlight=hg38.chr19%3A1397401-1397400&position=chr19%3A1397377-1397426	stop_gained	HC	NA	NA	not_lof	VUS	1.8607e-06	3	1612302	0	0	74920	0	0	912	0	0	59992	0	0	29590	0	0	44892	0	0	62472	0	0	6080	2.5426e-06	3	1179898	0	0	62462	0	0	91084
["T","TC"]	19-1397456-T-TC	LoF	GRCh38	GAMT	NM_000156.6	ENST00000252288.8	c.613dup	ENSP00000252288.1	p.Glu205GlyfsTer62	insertion	NA	NA	NA	NA	http://genome.ucsc.edu/cgi-bin/hgTracks?db=hg38&highlight=hg38.chr19%3A1397456-1397455&position=chr19%3A1397432-1397481	frameshift_variant	HC	NA	NA		Likely Pathogenic	6.213e-07	1	1609522	0	0	75050	0	0	910	0	0	60018	0	0	29588	0	0	44880	0	0	59586	0	0	6062	8.4754e-07	1	1179886	0	0	62460	0	0	91082
["T","TC"]	19-1397460-T-TC	Both LoF + ACMG	GRCh38	GAMT	NM_000156.6	ENST00000252288.8	c.609dup	ENSP00000252288.1	p.Arg204GlufsTer63	insertion	NA	DM	NA	https://portal.biobase-international.com/hgmd/pro/mut.php?acc=CI1716261	http://genome.ucsc.edu/cgi-bin/hgTracks?db=hg38&highlight=hg38.chr19%3A1397460-1397459&position=chr19%3A1397436-1397485	frameshift_variant	HC	NA	NA	not_lof	Likely Pathogenic	6.2152e-07	1	1608962	0	0	75024	0	0	912	0	0	60014	0	0	29592	0	0	44878	0	0	59052	0	0	6062	8.4754e-07	1	1179880	0	0	62462	0	0	91086
["GC","G"]	19-1397467-GC-G	LoF	GRCh38	GAMT	NM_000156.6	ENST00000252288.8	c.602del	ENSP00000252288.1	p.Gly201AlafsTer11	deletion	NA	NA	NA	NA	http://genome.ucsc.edu/cgi-bin/hgTracks?db=hg38&highlight=hg38.chr19%3A1397467-1397467&position=chr19%3A1397443-1397493	frameshift_variant	HC	NA	NA	not_lof	VUS	1.2435e-06	2	1608414	0	0	75058	0	0	912	0	0	60026	0	0	29592	0	0	44882	0	0	58452	0	0	6060	0	0	1179886	0	0	62458	2.1957e-05	2	91088
["A","G"]	19-1397480-A-G	ACMG	GRCh38	GAMT	NM_000156.6	ENST00000252288.8	c.590T>C	ENSP00000252288.1	p.Leu197Pro	SNV	2570638	DM	https://www.ncbi.nlm.nih.gov/clinvar/variation/2570638	https://portal.biobase-international.com/hgmd/pro/mut.php?acc=CM060016	http://genome.ucsc.edu/cgi-bin/hgTracks?db=hg38&highlight=hg38.chr19%3A1397479-1397479&position=chr19%3A1397455-1397505	NA	NA	NA	0.925		Likely Pathogenic	2.4903e-06	4	1606230	0	0	75056	0	0	912	0	0	60018	0	0	29588	0	0	44882	0	0	56332	0	0	6060	3.3902e-06	4	1179854	0	0	62444	0	0	91084
["T","C"]	19-1397492-T-C	ACMG	GRCh38	GAMT	NM_000156.6	ENST00000252288.8	c.578A>G	ENSP00000252288.1	p.Gln193Arg	SNV	NA	DM	NA	https://portal.biobase-international.com/hgmd/pro/mut.php?acc=CM137122	http://genome.ucsc.edu/cgi-bin/hgTracks?db=hg38&highlight=hg38.chr19%3A1397491-1397491&position=chr19%3A1397467-1397517	NA	NA	NA	0.626		Likely Pathogenic	1.8702e-06	3	1604118	0	0	75042	0	0	912	0	0	60020	0	0	29588	2.2283e-05	1	44878	0	0	54300	0	0	6058	1.6952e-06	2	1179800	0	0	62438	0	0	91082
["C","T"]	19-1397500-C-T	LoF	GRCh38	GAMT	NM_000156.6	ENST00000252288.8	c.571-1G>A	NA	NA	SNV	NA	NA	NA	NA	http://genome.ucsc.edu/cgi-bin/hgTracks?db=hg38&highlight=hg38.chr19%3A1397499-1397499&position=chr19%3A1397475-1397525	splice_acceptor_variant	HC	NA	NA		Likely Pathogenic	6.2388e-07	1	1602876	1.3323e-05	1	75060	0	0	912	0	0	60014	0	0	29584	0	0	44882	0	0	53040	0	0	6056	0	0	1179818	0	0	62430	0	0	91080
["T","C"]	19-1397501-T-C	LoF	GRCh38	GAMT	NM_000156.6	ENST00000252288.8	c.571-2A>G	NA	NA	SNV	NA	NA	NA	NA	http://genome.ucsc.edu/cgi-bin/hgTracks?db=hg38&highlight=hg38.chr19%3A1397500-1397500&position=chr19%3A1397476-1397526	splice_acceptor_variant	HC	NA	NA		Likely Pathogenic	6.2412e-07	1	1602250	0	0	75038	0	0	912	0	0	60010	0	0	29580	0	0	44874	0	0	52494	0	0	6058	8.4761e-07	1	1179788	0	0	62418	0	0	91078
["G","C"]	19-1397502-G-C	ACMG	GRCh38	GAMT	NM_000156.6	ENST00000252288.8	c.571-3C>G	NA	NA	SNV	NA	DM	NA	https://portal.biobase-international.com/hgmd/pro/mut.php?acc=CS003902	http://genome.ucsc.edu/cgi-bin/hgTracks?db=hg38&highlight=hg38.chr19%3A1397501-1397501&position=chr19%3A1397477-1397527	NA	NA	NA	NA		VUS	2.6839e-05	43	1602164	0	0	74936	0	0	912	0	0	59994	0	0	29584	0	0	44890	0	0	52484	0	0	6080	3.5599e-05	42	1179802	1.6026e-05	1	62398	0	0	91084
["C","A"]	19-1398918-C-A	LoF	GRCh38	GAMT	NM_000156.6	ENST00000252288.8	c.568G>T	ENSP00000252288.1	p.Glu190Ter	SNV	NA	NA	NA	NA	http://genome.ucsc.edu/cgi-bin/hgTracks?db=hg38&highlight=hg38.chr19%3A1398917-1398917&position=chr19%3A1398893-1398943	stop_gained	HC	NA	NA		Likely Pathogenic	6.1982e-07	1	1613374	0	0	75046	0	0	912	0	0	60020	0	0	29608	0	0	44886	0	0	63230	0	0	6062	8.4743e-07	1	1180034	0	0	62500	0	0	91076
["T","TC"]	19-1398959-T-TC	Both LoF + ACMG	GRCh38	GAMT	NM_000156.6	ENST00000252288.8	c.526dup	ENSP00000252288.1	p.Glu176GlyfsTer15	insertion	1409758	DM	https://www.ncbi.nlm.nih.gov/clinvar/variation/1409758	https://portal.biobase-international.com/hgmd/pro/mut.php?acc=CI041195	http://genome.ucsc.edu/cgi-bin/hgTracks?db=hg38&highlight=hg38.chr19%3A1398959-1398958&position=chr19%3A1398935-1398984	frameshift_variant	HC	NA	NA	not_lof	Likely Pathogenic	1.2401e-06	2	1612778	1.3373e-05	1	74778	0	0	912	0	0	59962	0	0	29606	0	0	44860	0	0	63234	0	0	6060	0	0	1179836	1.6002e-05	1	62494	0	0	91036
["TC","T"]	19-1398959-TC-T	Both LoF + ACMG	GRCh38	GAMT	NM_000156.6	ENST00000252288.8	c.526del	ENSP00000252288.1	p.Glu176SerfsTer2	deletion	1067935	DM	https://www.ncbi.nlm.nih.gov/clinvar/variation/1067935	https://portal.biobase-international.com/hgmd/pro/mut.php?acc=CD0911438	http://genome.ucsc.edu/cgi-bin/hgTracks?db=hg38&highlight=hg38.chr19%3A1398959-1398959&position=chr19%3A1398935-1398985	frameshift_variant	HC	NA	NA	not_lof	Likely Pathogenic	1.2401e-06	2	1612782	0	0	74778	0	0	912	0	0	59962	0	0	29606	2.2292e-05	1	44860	0	0	63238	0	0	6060	8.4758e-07	1	1179836	0	0	62494	0	0	91036
["C","A"]	19-1398960-C-A	Both LoF + ACMG	GRCh38	GAMT	NM_000156.6	ENST00000252288.8	c.526G>T	ENSP00000252288.1	p.Glu176Ter	SNV	205586	NA	https://www.ncbi.nlm.nih.gov/clinvar/variation/205586	NA	http://genome.ucsc.edu/cgi-bin/hgTracks?db=hg38&highlight=hg38.chr19%3A1398959-1398959&position=chr19%3A1398935-1398985	stop_gained	HC	NA	NA	likely_lof	Likely Pathogenic	1.2397e-06	2	1613322	0	0	75006	0	0	910	0	0	60006	3.3775e-05	1	29608	0	0	44886	0	0	63306	0	0	6060	0	0	1179960	1.6e-05	1	62500	0	0	91080
["C","CCAGGAGGTGAGGTTG"]	19-1398964-C-CCAGGAGGTGAGGTTG	ACMG	GRCh38	GAMT	NM_000156.6	ENST00000252288.8	c.507_521dup	ENSP00000252288.1	p.Cys169_Ser173dup	insertion	431959	DM	https://www.ncbi.nlm.nih.gov/clinvar/variation/431959	https://portal.biobase-international.com/hgmd/pro/mut.php?acc=CI086246	http://genome.ucsc.edu/cgi-bin/hgTracks?db=hg38&highlight=hg38.chr19%3A1398964-1398963&position=chr19%3A1398940-1398989	NA	NA	NA	NA		Likely Pathogenic	1.1157e-05	18	1613322	0	0	74920	0	0	912	0	0	59986	0	0	29608	0	0	44900	0	0	63324	0	0	6084	1.5254e-05	18	1180016	0	0	62480	0	0	91092
["C","T"]	19-1398964-C-T	Both LoF + ACMG	GRCh38	GAMT	NM_000156.6	ENST00000252288.8	c.522G>A	ENSP00000252288.1	p.Trp174Ter	SNV	205584	DM	https://www.ncbi.nlm.nih.gov/clinvar/variation/205584	https://portal.biobase-international.com/hgmd/pro/mut.php?acc=CM090567	http://genome.ucsc.edu/cgi-bin/hgTracks?db=hg38&highlight=hg38.chr19%3A1398963-1398963&position=chr19%3A1398939-1398989	stop_gained	HC	NA	NA	likely_lof	Likely Pathogenic	0.00014194	229	1613322	5.339e-05	4	74920	0	0	912	3.3341e-05	2	59986	0	0	29608	0	0	44900	0	0	63324	0	0	6084	0.00018559	219	1180016	6.402e-05	4	62480	0	0	91092
["C","T"]	19-1398965-C-T	Both LoF + ACMG	GRCh38	GAMT	NM_000156.6	ENST00000252288.8	c.521G>A	ENSP00000252288.1	p.Trp174Ter	SNV	801414	DM	https://www.ncbi.nlm.nih.gov/clinvar/variation/801414	https://portal.biobase-international.com/hgmd/pro/mut.php?acc=CM041010	http://genome.ucsc.edu/cgi-bin/hgTracks?db=hg38&highlight=hg38.chr19%3A1398964-1398964&position=chr19%3A1398940-1398990	stop_gained	HC	NA	NA	likely_lof	Likely Pathogenic	3.719e-06	6	1613352	0	0	74928	0	0	912	0	0	59996	0	0	29606	0	0	44906	0	0	63328	0	0	6084	2.5423e-06	3	1180022	1.6005e-05	1	62480	2.1956e-05	2	91090
["A","G"]	19-1398966-A-G	ACMG	GRCh38	GAMT	NM_000156.6	ENST00000252288.8	c.520T>C	ENSP00000252288.1	p.Trp174Arg	SNV	1420866	NA	https://www.ncbi.nlm.nih.gov/clinvar/variation/1420866	NA	http://genome.ucsc.edu/cgi-bin/hgTracks?db=hg38&highlight=hg38.chr19%3A1398965-1398965&position=chr19%3A1398941-1398991	NA	NA	NA	0.808		Likely Pathogenic	5.5783e-06	9	1613390	0	0	75030	0	0	910	0	0	60010	0	0	29602	0	0	44884	0	0	63328	0	0	6062	7.6273e-06	9	1179976	0	0	62500	0	0	91088
["AGGTT","A"]	19-1398974-AGGTT-A	LoF	GRCh38	GAMT	NM_000156.6	ENST00000252288.8	c.508_511del	ENSP00000252288.1	p.Asn170SerfsTer7	deletion	NA	NA	NA	NA	http://genome.ucsc.edu/cgi-bin/hgTracks?db=hg38&highlight=hg38.chr19%3A1398974-1398977&position=chr19%3A1398950-1399003	frameshift_variant	HC	NA	NA	lof	Likely Pathogenic	1.2397e-06	2	1613348	0	0	75014	0	0	912	0	0	59998	0	0	29606	0	0	44870	0	0	63328	0	0	6062	1.6949e-06	2	1179992	0	0	62496	0	0	91070
["C","T"]	19-1398980-C-T	ACMG	GRCh38	GAMT	NM_000156.6	ENST00000252288.8	c.506G>A	ENSP00000252288.1	p.Cys169Tyr	SNV	8304	DM	https://www.ncbi.nlm.nih.gov/clinvar/variation/8304	https://portal.biobase-international.com/hgmd/pro/mut.php?acc=CM057970	http://genome.ucsc.edu/cgi-bin/hgTracks?db=hg38&highlight=hg38.chr19%3A1398979-1398979&position=chr19%3A1398955-1399005	NA	NA	NA	0.754		Likely Pathogenic	1.8594e-06	3	1613406	0	0	75008	0	0	912	3.3326e-05	2	60014	0	0	29604	0	0	44876	0	0	63348	0	0	6062	8.4745e-07	1	1180012	0	0	62496	0	0	91074
["A","G"]	19-1398981-A-G	ACMG	GRCh38	GAMT	NM_000156.6	ENST00000252288.8	c.505T>C	ENSP00000252288.1	p.Cys169Arg	SNV	818179	DM	https://www.ncbi.nlm.nih.gov/clinvar/variation/818179	https://portal.biobase-international.com/hgmd/pro/mut.php?acc=CM134499	http://genome.ucsc.edu/cgi-bin/hgTracks?db=hg38&highlight=hg38.chr19%3A1398980-1398980&position=chr19%3A1398956-1399006	NA	NA	NA	0.828		Likely Pathogenic	2.4791e-06	4	1613458	0	0	75040	0	0	912	0	0	60012	0	0	29606	0	0	44880	0	0	63350	0	0	6062	2.5423e-06	3	1180014	1.6001e-05	1	62498	0	0	91084
["T","G"]	19-1398983-T-G	ACMG	GRCh38	GAMT	NM_000156.6	ENST00000252288.8	c.503A>C	ENSP00000252288.1	p.Tyr168Ser	SNV	429874	DM	https://www.ncbi.nlm.nih.gov/clinvar/variation/429874	https://portal.biobase-international.com/hgmd/pro/mut.php?acc=CM0910337	http://genome.ucsc.edu/cgi-bin/hgTracks?db=hg38&highlight=hg38.chr19%3A1398982-1398982&position=chr19%3A1398958-1399008	NA	NA	NA	0.899		Likely Pathogenic	1.2397e-06	2	1613260	0	0	74990	0	0	910	0	0	59996	0	0	29606	0	0	44876	0	0	63338	0	0	6062	1.695e-06	2	1179922	0	0	62496	0	0	91064
["G","A"]	19-1398986-G-A	ACMG	GRCh38	GAMT	NM_000156.6	ENST00000252288.8	c.500C>T	ENSP00000252288.1	p.Thr167Ile	SNV	NA	DM	NA	https://portal.biobase-international.com/hgmd/pro/mut.php?acc=CM156473	http://genome.ucsc.edu/cgi-bin/hgTracks?db=hg38&highlight=hg38.chr19%3A1398985-1398985&position=chr19%3A1398961-1399011	NA	NA	NA	0.802		Likely Pathogenic	7.4377e-06	12	1613404	1.3343e-05	1	74944	0	0	912	0	0	59998	0	0	29608	0	0	44896	0	0	63370	0	0	6084	8.4743e-06	10	1180032	1.6007e-05	1	62474	0	0	91086
["A","G"]	19-1398989-A-G	Both revel + ACMG	GRCh38	GAMT	NM_000156.6	ENST00000252288.8	c.497T>C	ENSP00000252288.1	p.Leu166Pro	SNV	1312506	DM	https://www.ncbi.nlm.nih.gov/clinvar/variation/1312506	https://portal.biobase-international.com/hgmd/pro/mut.php?acc=CM140681	http://genome.ucsc.edu/cgi-bin/hgTracks?db=hg38&highlight=hg38.chr19%3A1398988-1398988&position=chr19%3A1398964-1399014	NA	NA	TRUE	0.953		Likely Pathogenic	6.1979e-07	1	1613438	0	0	75022	0	0	912	0	0	60018	0	0	29608	0	0	44876	0	0	63368	0	0	6062	8.4746e-07	1	1179994	0	0	62498	0	0	91080
["G","GC"]	19-1398994-G-GC	Both LoF + ACMG	GRCh38	GAMT	NM_000156.6	ENST00000252288.8	c.491dup	ENSP00000252288.1	p.Val165ArgfsTer26	insertion	495685	DM	https://www.ncbi.nlm.nih.gov/clinvar/variation/495685	https://portal.biobase-international.com/hgmd/pro/mut.php?acc=CI003910	http://genome.ucsc.edu/cgi-bin/hgTracks?db=hg38&highlight=hg38.chr19%3A1398994-1398993&position=chr19%3A1398970-1399019	frameshift_variant	HC	NA	NA	likely_not_lof	Pathogenic	1.7356e-05	28	1613304	4.0046e-05	3	74914	0	0	912	1.6665e-05	1	60006	3.3775e-05	1	29608	6.683e-05	3	44890	4.7374e-05	3	63326	0	0	6084	1.1017e-05	13	1180004	0	0	62472	4.3914e-05	4	91088
["GC","G"]	19-1398994-GC-G	Both LoF + ACMG	GRCh38	GAMT	NM_000156.6	ENST00000252288.8	c.491del	ENSP00000252288.1	p.Gly164AlafsTer14	deletion	810628	DM	https://www.ncbi.nlm.nih.gov/clinvar/variation/810628	https://portal.biobase-international.com/hgmd/pro/mut.php?acc=CD041160	http://genome.ucsc.edu/cgi-bin/hgTracks?db=hg38&highlight=hg38.chr19%3A1398994-1398994&position=chr19%3A1398970-1399020	frameshift_variant	HC	NA	NA	likely_not_lof	Pathogenic	7.4381e-06	12	1613314	0.00012014	9	74914	0	0	912	1.6665e-05	1	60006	0	0	29608	0	0	44890	0	0	63336	0	0	6084	8.4745e-07	1	1180004	1.6007e-05	1	62472	0	0	91088
["C","A"]	19-1398995-C-A	ACMG	GRCh38	GAMT	NM_000156.6	ENST00000252288.8	c.491G>T	ENSP00000252288.1	p.Gly164Val	SNV	NA	DM	NA	https://portal.biobase-international.com/hgmd/pro/mut.php?acc=CM1713543	http://genome.ucsc.edu/cgi-bin/hgTracks?db=hg38&highlight=hg38.chr19%3A1398994-1398994&position=chr19%3A1398970-1399020	NA	NA	NA	0.927		VUS	2.4795e-06	4	1613230	0	0	74876	0	0	910	6.6676e-05	4	59992	0	0	29606	0	0	44884	0	0	63344	0	0	6084	0	0	1179984	0	0	62472	0	0	91078
["C","T"]	19-1398995-C-T	ACMG	GRCh38	GAMT	NM_000156.6	ENST00000252288.8	c.491G>A	ENSP00000252288.1	p.Gly164Asp	SNV	NA	DM	NA	https://portal.biobase-international.com/hgmd/pro/mut.php?acc=CM134498	http://genome.ucsc.edu/cgi-bin/hgTracks?db=hg38&highlight=hg38.chr19%3A1398994-1398994&position=chr19%3A1398970-1399020	NA	NA	NA	0.919		Likely Pathogenic	7.4385e-06	12	1613230	1.3355e-05	1	74876	0	0	910	1.6669e-05	1	59992	0	0	29606	0	0	44884	0	0	63344	0	0	6084	8.4747e-06	10	1179984	0	0	62472	0	0	91078
["C","G"]	19-1398996-C-G	high revel	GRCh38	GAMT	NM_000156.6	ENST00000252288.8	c.490G>C	ENSP00000252288.1	p.Gly164Arg	SNV	NA	NA	NA	NA	http://genome.ucsc.edu/cgi-bin/hgTracks?db=hg38&highlight=hg38.chr19%3A1398995-1398995&position=chr19%3A1398971-1399021	NA	NA	TRUE	0.932		VUS	1.8594e-06	3	1613430	0	0	75040	0	0	912	0	0	60022	0	0	29606	0	0	44882	0	0	63344	0	0	6062	2.5424e-06	3	1179980	0	0	62496	0	0	91086
["T","A"]	19-1399005-T-A	Both LoF + ACMG	GRCh38	GAMT	NM_000156.6	ENST00000252288.8	c.481A>T	ENSP00000252288.1	p.Lys161Ter	SNV	392462	NA	https://www.ncbi.nlm.nih.gov/clinvar/variation/392462	NA	http://genome.ucsc.edu/cgi-bin/hgTracks?db=hg38&highlight=hg38.chr19%3A1399004-1399004&position=chr19%3A1398980-1399030	stop_gained	HC	NA	NA	likely_lof	Likely Pathogenic	7.4382e-06	12	1613300	1.335e-05	1	74906	0	0	912	0	0	59998	0	0	29606	0	0	44898	0	0	63348	0	0	6084	7.6272e-06	9	1179982	3.2012e-05	2	62476	0	0	91090
["AG","A"]	19-1399017-AG-A	LoF	GRCh38	GAMT	NM_000156.6	ENST00000252288.8	c.468del	ENSP00000252288.1	p.Arg158AlafsTer3	deletion	NA	NA	NA	NA	http://genome.ucsc.edu/cgi-bin/hgTracks?db=hg38&highlight=hg38.chr19%3A1399017-1399017&position=chr19%3A1398993-1399043	frameshift_variant	HC	NA	NA		Likely Pathogenic	6.1979e-07	1	1613456	0	0	75048	0	0	912	0	0	60020	0	0	29608	0	0	44880	0	0	63342	0	0	6062	8.4746e-07	1	1180000	0	0	62500	0	0	91084
["G","T"]	19-1399019-G-T	ACMG	GRCh38	GAMT	NM_000156.6	ENST00000252288.8	c.467C>A	ENSP00000252288.1	p.Ala156Asp	SNV	NA	DM	NA	https://portal.biobase-international.com/hgmd/pro/mut.php?acc=CM156472	http://genome.ucsc.edu/cgi-bin/hgTracks?db=hg38&highlight=hg38.chr19%3A1399018-1399018&position=chr19%3A1398994-1399044	NA	NA	NA	0.864		VUS	1.1157e-05	18	1613360	0	0	74928	0	0	912	0	0	60006	0	0	29606	0	0	44900	0	0	63328	0	0	6084	1.5254e-05	18	1180024	0	0	62478	0	0	91094
["T","A"]	19-1399130-T-A	LoF	GRCh38	GAMT	NM_000156.6	ENST00000252288.8	c.457A>T	ENSP00000252288.1	p.Lys153Ter	SNV	NA	NA	NA	NA	http://genome.ucsc.edu/cgi-bin/hgTracks?db=hg38&highlight=hg38.chr19%3A1399129-1399129&position=chr19%3A1399105-1399155	stop_gained	HC	NA	NA		Likely Pathogenic	6.1974e-07	1	1613592	0	0	74994	0	0	912	0	0	60016	0	0	29604	0	0	44868	0	0	63606	0	0	6062	8.4749e-07	1	1179952	0	0	62498	0	0	91080
["GA","G"]	19-1399134-GA-G	LoF	GRCh38	GAMT	NM_000156.6	ENST00000252288.8	c.452del	ENSP00000252288.1	p.Phe151SerfsTer10	deletion	NA	NA	NA	NA	http://genome.ucsc.edu/cgi-bin/hgTracks?db=hg38&highlight=hg38.chr19%3A1399134-1399134&position=chr19%3A1399110-1399160	frameshift_variant	HC	NA	NA	likely_lof	Likely Pathogenic	1.2394e-06	2	1613676	0	0	74936	0	0	912	0	0	60006	0	0	29606	0	0	44900	0	0	63636	0	0	6084	1.6949e-06	2	1180026	0	0	62482	0	0	91088
["T","TG"]	19-1399144-T-TG	Both LoF + ACMG	GRCh38	GAMT	NM_000156.6	ENST00000252288.8	c.442dup	ENSP00000252288.1	p.Gln148ProfsTer43	insertion	982789	NA	https://www.ncbi.nlm.nih.gov/clinvar/variation/982789	NA	http://genome.ucsc.edu/cgi-bin/hgTracks?db=hg38&highlight=hg38.chr19%3A1399144-1399143&position=chr19%3A1399120-1399169	frameshift_variant	HC	NA	NA		Likely Pathogenic	6.1969e-07	1	1613718	0	0	75022	0	0	912	0	0	60032	0	0	29608	0	0	44878	0	0	63638	0	0	6062	8.4747e-07	1	1179986	0	0	62500	0	0	91080
["GGT","G"]	19-1399145-GGT-G	Both LoF + ACMG	GRCh38	GAMT	NM_000156.6	ENST00000252288.8	c.440_441del	ENSP00000252288.1	p.His147ProfsTer43	deletion	854960	NA	https://www.ncbi.nlm.nih.gov/clinvar/variation/854960	NA	http://genome.ucsc.edu/cgi-bin/hgTracks?db=hg38&highlight=hg38.chr19%3A1399145-1399146&position=chr19%3A1399121-1399172	frameshift_variant	HC	NA	NA	not_lof	VUS	1.1154e-05	18	1613790	0	0	75054	0	0	912	1.6657e-05	1	60034	0	0	29604	0	0	44884	0	0	63660	0	0	6062	1.4407e-05	17	1179994	0	0	62504	0	0	91082
["G","A"]	19-1399148-G-A	ACMG	GRCh38	GAMT	NM_000156.6	ENST00000252288.8	c.439C>T	ENSP00000252288.1	p.His147Tyr	SNV	2446460	DM	https://www.ncbi.nlm.nih.gov/clinvar/variation/2446460	https://portal.biobase-international.com/hgmd/pro/mut.php?acc=CM144317	http://genome.ucsc.edu/cgi-bin/hgTracks?db=hg38&highlight=hg38.chr19%3A1399147-1399147&position=chr19%3A1399123-1399173	NA	NA	NA	0.888		Likely Pathogenic	3.0985e-06	5	1613666	1.3348e-05	1	74918	0	0	912	0	0	60012	0	0	29606	0	0	44896	0	0	63654	0	0	6084	3.3898e-06	4	1180014	0	0	62478	0	0	91092
["C","T"]	19-1399156-C-T	LoF	GRCh38	GAMT	NM_000156.6	ENST00000252288.8	c.431G>A	ENSP00000252288.1	p.Trp144Ter	SNV	NA	NA	NA	NA	http://genome.ucsc.edu/cgi-bin/hgTracks?db=hg38&highlight=hg38.chr19%3A1399155-1399155&position=chr19%3A1399131-1399181	stop_gained	HC	NA	NA		Likely Pathogenic	6.1966e-07	1	1613784	0	0	75038	0	0	912	0	0	60030	0	0	29608	0	0	44884	0	0	63656	0	0	6062	8.4745e-07	1	1180014	0	0	62498	0	0	91082
["C","A"]	19-1399166-C-A	LoF	GRCh38	GAMT	NM_000156.6	ENST00000252288.8	c.421G>T	ENSP00000252288.1	p.Glu141Ter	SNV	NA	NA	NA	NA	http://genome.ucsc.edu/cgi-bin/hgTracks?db=hg38&highlight=hg38.chr19%3A1399165-1399165&position=chr19%3A1399141-1399191	stop_gained	HC	NA	NA	lof	Likely Pathogenic	6.1966e-07	1	1613776	1.3325e-05	1	75048	0	0	912	0	0	60028	0	0	29606	0	0	44888	0	0	63636	0	0	6062	0	0	1180012	0	0	62496	0	0	91088
["AGT","A"]	19-1399171-AGT-A	Both LoF + ACMG	GRCh38	GAMT	NM_000156.6	ENST00000252288.8	c.414_415del	ENSP00000252288.1	p.Ser140GlyfsTer50	deletion	1076411	NA	https://www.ncbi.nlm.nih.gov/clinvar/variation/1076411	NA	http://genome.ucsc.edu/cgi-bin/hgTracks?db=hg38&highlight=hg38.chr19%3A1399171-1399172&position=chr19%3A1399147-1399198	frameshift_variant	HC	NA	NA	not_lof	VUS	1.2394e-06	2	1613640	0	0	75010	0	0	912	0	0	60028	0	0	29604	0	0	44868	0	0	63588	0	0	6062	1.6949e-06	2	1180000	0	0	62500	0	0	91068
["T","G"]	19-1399177-T-G	ACMG	GRCh38	GAMT	NM_000156.6	ENST00000252288.8	c.410A>C	ENSP00000252288.1	p.Tyr137Ser	SNV	NA	DM	NA	https://portal.biobase-international.com/hgmd/pro/mut.php?acc=CM1816329	http://genome.ucsc.edu/cgi-bin/hgTracks?db=hg38&highlight=hg38.chr19%3A1399176-1399176&position=chr19%3A1399152-1399202	NA	NA	NA	0.8		Likely Pathogenic	2.4794e-06	4	1613322	1.3362e-05	1	74840	0	0	910	0	0	59994	0	0	29608	0	0	44872	0	0	63494	0	0	6084	2.5424e-06	3	1179970	0	0	62472	0	0	91078
["G","A"]	19-1399180-G-A	Both revel + ACMG	GRCh38	GAMT	NM_000156.6	ENST00000252288.8	c.407C>T	ENSP00000252288.1	p.Thr136Met	SNV	544257	DM	https://www.ncbi.nlm.nih.gov/clinvar/variation/544257	https://portal.biobase-international.com/hgmd/pro/mut.php?acc=CM099575	http://genome.ucsc.edu/cgi-bin/hgTracks?db=hg38&highlight=hg38.chr19%3A1399179-1399179&position=chr19%3A1399155-1399205	NA	NA	TRUE	0.976		Likely Pathogenic	1.1775e-05	19	1613534	0	0	74916	0	0	912	0	0	60006	0	0	29608	0	0	44898	0	0	63524	0	0	6084	1.2712e-05	15	1180022	1.6006e-05	1	62476	3.2935e-05	3	91088
["G","C"]	19-1399180-G-C	high revel	GRCh38	GAMT	NM_000156.6	ENST00000252288.8	c.407C>G	ENSP00000252288.1	p.Thr136Arg	SNV	NA	NA	NA	NA	http://genome.ucsc.edu/cgi-bin/hgTracks?db=hg38&highlight=hg38.chr19%3A1399179-1399179&position=chr19%3A1399155-1399205	NA	NA	TRUE	0.976		VUS	6.1971e-07	1	1613652	0	0	75038	0	0	912	0	0	60026	0	0	29608	0	0	44886	0	0	63524	0	0	6062	8.4745e-07	1	1180014	0	0	62498	0	0	91084
["G","T"]	19-1399180-G-T	high revel	GRCh38	GAMT	NM_000156.6	ENST00000252288.8	c.407C>A	ENSP00000252288.1	p.Thr136Lys	SNV	NA	NA	NA	NA	http://genome.ucsc.edu/cgi-bin/hgTracks?db=hg38&highlight=hg38.chr19%3A1399179-1399179&position=chr19%3A1399155-1399205	NA	NA	TRUE	0.976		VUS	6.1971e-07	1	1613652	0	0	75038	0	0	912	1.6659e-05	1	60026	0	0	29608	0	0	44886	0	0	63524	0	0	6062	0	0	1180014	0	0	62498	0	0	91084
["C","A"]	19-1399184-C-A	Both revel + ACMG	GRCh38	GAMT	NM_000156.6	ENST00000252288.8	c.403G>T	ENSP00000252288.1	p.Asp135Tyr	SNV	2446459	DM	https://www.ncbi.nlm.nih.gov/clinvar/variation/2446459	https://portal.biobase-international.com/hgmd/pro/mut.php?acc=CM090565	http://genome.ucsc.edu/cgi-bin/hgTracks?db=hg38&highlight=hg38.chr19%3A1399183-1399183&position=chr19%3A1399159-1399209	NA	NA	TRUE	0.938		Likely Pathogenic	1.2396e-06	2	1613480	0	0	74916	0	0	912	0	0	60006	0	0	29608	0	0	44898	0	0	63498	0	0	6084	8.4744e-07	1	1180018	0	0	62476	1.0981e-05	1	91064
["C","T"]	19-1399184-C-T	ACMG	GRCh38	GAMT	NM_000156.6	ENST00000252288.8	c.403G>A	ENSP00000252288.1	p.Asp135Asn	SNV	573140	DM	https://www.ncbi.nlm.nih.gov/clinvar/variation/573140	https://portal.biobase-international.com/hgmd/pro/mut.php?acc=CM0911421	http://genome.ucsc.edu/cgi-bin/hgTracks?db=hg38&highlight=hg38.chr19%3A1399183-1399183&position=chr19%3A1399159-1399209	NA	NA	NA	0.856		Pathogenic	3.7806e-05	61	1613480	0	0	74916	0	0	912	3.333e-05	2	60006	0	0	29608	4.4545e-05	2	44898	0	0	63498	0	0	6084	4.5762e-05	54	1180018	4.8018e-05	3	62476	0	0	91064
["G","C"]	19-1399185-G-C	Both LoF + ACMG	GRCh38	GAMT	NM_000156.6	ENST00000252288.8	c.402C>G	ENSP00000252288.1	p.Tyr134Ter	SNV	947458	DM	https://www.ncbi.nlm.nih.gov/clinvar/variation/947458	https://portal.biobase-international.com/hgmd/pro/mut.php?acc=CM090566	http://genome.ucsc.edu/cgi-bin/hgTracks?db=hg38&highlight=hg38.chr19%3A1399184-1399184&position=chr19%3A1399160-1399210	stop_gained	HC	NA	NA	lof	Pathogenic	3.0986e-06	5	1613606	0	0	75032	0	0	912	0	0	60022	0	0	29608	0	0	44890	0	0	63490	0	0	6062	3.3898e-06	4	1180012	0	0	62498	1.0979e-05	1	91080
["G","T"]	19-1399185-G-T	Both LoF + ACMG	GRCh38	GAMT	NM_000156.6	ENST00000252288.8	c.402C>A	ENSP00000252288.1	p.Tyr134Ter	SNV	1382497	NA	https://www.ncbi.nlm.nih.gov/clinvar/variation/1382497	NA	http://genome.ucsc.edu/cgi-bin/hgTracks?db=hg38&highlight=hg38.chr19%3A1399184-1399184&position=chr19%3A1399160-1399210	stop_gained	HC	NA	NA	lof	Likely Pathogenic	6.1973e-07	1	1613606	0	0	75032	0	0	912	0	0	60022	0	0	29608	2.2277e-05	1	44890	0	0	63490	0	0	6062	0	0	1180012	0	0	62498	0	0	91080
["T","C"]	19-1399197-T-C	Both LoF + ACMG	GRCh38	GAMT	NM_000156.6	ENST00000252288.8	c.392-2A>G	NA	NA	SNV	975394	NA	https://www.ncbi.nlm.nih.gov/clinvar/variation/975394	NA	http://genome.ucsc.edu/cgi-bin/hgTracks?db=hg38&highlight=hg38.chr19%3A1399196-1399196&position=chr19%3A1399172-1399222	splice_acceptor_variant	HC	NA	NA		Likely Pathogenic	6.1978e-07	1	1613476	0	0	75028	0	0	912	0	0	60028	0	0	29606	0	0	44884	0	0	63398	0	0	6062	8.4747e-07	1	1179976	0	0	62496	0	0	91086
["C","A"]	19-1399509-C-A	ACMG	GRCh38	GAMT	NM_000156.6	ENST00000252288.8	c.391+15G>T	NA	NA	SNV	544259	DM	https://www.ncbi.nlm.nih.gov/clinvar/variation/544259	https://portal.biobase-international.com/hgmd/pro/mut.php?acc=CS1211712	http://genome.ucsc.edu/cgi-bin/hgTracks?db=hg38&highlight=hg38.chr19%3A1399508-1399508&position=chr19%3A1399484-1399534	NA	NA	NA	NA		VUS	2.7338e-05	44	1609484	1.3362e-05	1	74838	0	0	912	0	0	59632	0	0	29424	0	0	44840	0	0	63280	0	0	6054	3.651e-05	43	1177768	0	0	62298	0	0	90438
["C","G"]	19-1399524-C-G	Both revel + ACMG	GRCh38	GAMT	NM_000156.6	ENST00000252288.8	c.391G>C	ENSP00000252288.1	p.Gly131Arg	SNV	2446458	DM	https://www.ncbi.nlm.nih.gov/clinvar/variation/2446458	https://portal.biobase-international.com/hgmd/pro/mut.php?acc=CS137123	http://genome.ucsc.edu/cgi-bin/hgTracks?db=hg38&highlight=hg38.chr19%3A1399523-1399523&position=chr19%3A1399499-1399549	NA	NA	TRUE	0.958		Likely Pathogenic	6.2013e-07	1	1612578	0	0	75020	0	0	912	0	0	59910	0	0	29544	2.2285e-05	1	44874	0	0	63514	0	0	6056	0	0	1179460	0	0	62466	0	0	90822
["C","G"]	19-1399527-C-G	high revel	GRCh38	GAMT	NM_000156.6	ENST00000252288.8	c.388G>C	ENSP00000252288.1	p.Asp130His	SNV	NA	NA	NA	NA	http://genome.ucsc.edu/cgi-bin/hgTracks?db=hg38&highlight=hg38.chr19%3A1399526-1399526&position=chr19%3A1399502-1399552	NA	NA	TRUE	0.945		VUS	6.2004e-07	1	1612792	0	0	75044	0	0	912	0	0	59920	3.3832e-05	1	29558	0	0	44874	0	0	63524	0	0	6060	0	0	1179564	0	0	62476	0	0	90860
["A","C"]	19-1399530-A-C	high revel	GRCh38	GAMT	NM_000156.6	ENST00000252288.8	c.385T>G	ENSP00000252288.1	p.Phe129Val	SNV	NA	NA	NA	NA	http://genome.ucsc.edu/cgi-bin/hgTracks?db=hg38&highlight=hg38.chr19%3A1399529-1399529&position=chr19%3A1399505-1399555	NA	NA	TRUE	0.952		VUS	3.72e-06	6	1612892	0	0	75014	0	0	912	0	0	59932	0	0	29570	0	0	44870	0	0	63544	0	0	6060	5.0864e-06	6	1179606	0	0	62484	0	0	90900
["AGGCAGGGT","A"]	19-1399540-AGGCAGGGT-A	LoF	GRCh38	GAMT	NM_000156.6	ENST00000252288.8	c.367_374del	ENSP00000252288.1	p.Thr123Ter	deletion	NA	NA	NA	NA	http://genome.ucsc.edu/cgi-bin/hgTracks?db=hg38&highlight=hg38.chr19%3A1399540-1399547&position=chr19%3A1399516-1399573	frameshift_variant	HC	NA	NA		Likely Pathogenic	6.1993e-07	1	1613088	0	0	74910	0	0	910	0	0	59940	0	0	29584	0	0	44892	0	0	63558	0	0	6082	8.4759e-07	1	1179810	0	0	62464	0	0	90938
["A","AT"]	19-1399558-A-AT	Both LoF + ACMG	GRCh38	GAMT	NM_000156.6	ENST00000252288.8	c.356dup	ENSP00000252288.1	p.Asp119GlufsTer8	insertion	1070918	NA	https://www.ncbi.nlm.nih.gov/clinvar/variation/1070918	NA	http://genome.ucsc.edu/cgi-bin/hgTracks?db=hg38&highlight=hg38.chr19%3A1399558-1399557&position=chr19%3A1399534-1399583	frameshift_variant	HC	NA	NA	likely_lof	Likely Pathogenic	3.0995e-06	5	1613166	0	0	75006	0	0	912	0	0	59960	0	0	29586	0	0	44870	0	0	63486	0	0	6062	4.2379e-06	5	1179840	0	0	62492	0	0	90952
["C","T"]	19-1399564-C-T	LoF	GRCh38	GAMT	NM_000156.6	ENST00000252288.8	c.351G>A	ENSP00000252288.1	p.Trp117Ter	SNV	NA	NA	NA	NA	http://genome.ucsc.edu/cgi-bin/hgTracks?db=hg38&highlight=hg38.chr19%3A1399563-1399563&position=chr19%3A1399539-1399589	stop_gained	HC	NA	NA	lof	Likely Pathogenic	1.8596e-06	3	1613234	0	0	75028	0	0	912	0	0	59972	0	0	29584	0	0	44874	0	0	63512	0	0	6062	2.5427e-06	3	1179840	0	0	62492	0	0	90958
["C","T"]	19-1399565-C-T	Both LoF + ACMG	GRCh38	GAMT	NM_000156.6	ENST00000252288.8	c.350G>A	ENSP00000252288.1	p.Trp117Ter	SNV	1460109	NA	https://www.ncbi.nlm.nih.gov/clinvar/variation/1460109	NA	http://genome.ucsc.edu/cgi-bin/hgTracks?db=hg38&highlight=hg38.chr19%3A1399564-1399564&position=chr19%3A1399540-1399590	stop_gained	HC	NA	NA		Likely Pathogenic	6.1988e-07	1	1613216	0	0	75032	0	0	912	0	0	59972	0	0	29586	0	0	44874	0	0	63486	0	0	6062	8.4757e-07	1	1179844	0	0	62492	0	0	90956
["C","A"]	19-1399587-C-A	ACMG	GRCh38	GAMT	NM_000156.6	ENST00000252288.8	c.328G>T	ENSP00000252288.1	p.Val110Phe	SNV	205580	DM	https://www.ncbi.nlm.nih.gov/clinvar/variation/205580	https://portal.biobase-international.com/hgmd/pro/mut.php?acc=CM144316	http://genome.ucsc.edu/cgi-bin/hgTracks?db=hg38&highlight=hg38.chr19%3A1399586-1399586&position=chr19%3A1399562-1399612	NA	NA	NA	0.928		Likely Pathogenic	7.4431e-06	12	1612222	0	0	74884	0	0	912	0	0	59888	0	0	29568	0	0	44878	1.581e-05	1	63250	0	0	6084	9.3262e-06	11	1179478	0	0	62452	0	0	90828
["C","T"]	19-1399588-C-T	Both LoF + ACMG	GRCh38	GAMT	NM_000156.6	ENST00000252288.8	c.328-1G>A	NA	NA	SNV	844968	NA	https://www.ncbi.nlm.nih.gov/clinvar/variation/844968	NA	http://genome.ucsc.edu/cgi-bin/hgTracks?db=hg38&highlight=hg38.chr19%3A1399587-1399587&position=chr19%3A1399563-1399613	splice_acceptor_variant	HC	NA	NA	lof	Likely Pathogenic	2.4189e-05	39	1612274	1.3351e-05	1	74898	0	0	912	0	0	59884	0	0	29562	0	0	44886	0	0	63266	0	0	6084	2.8826e-05	34	1179490	6.4045e-05	4	62456	0	0	90836
["T","C"]	19-1399589-T-C	Both LoF + ACMG	GRCh38	GAMT	NM_000156.6	ENST00000252288.8	c.328-2A>G	NA	NA	SNV	854099	NA	https://www.ncbi.nlm.nih.gov/clinvar/variation/854099	NA	http://genome.ucsc.edu/cgi-bin/hgTracks?db=hg38&highlight=hg38.chr19%3A1399588-1399588&position=chr19%3A1399564-1399614	splice_acceptor_variant	HC	NA	NA		Likely Pathogenic	6.2024e-07	1	1612276	0	0	75002	0	0	912	0	0	59894	0	0	29562	2.2283e-05	1	44878	0	0	63232	0	0	6062	0	0	1179454	0	0	62468	0	0	90812
["C","T"]	19-1399793-C-T	ACMG	GRCh38	GAMT	NM_000156.6	ENST00000252288.8	c.327G>A	ENSP00000252288.1	p.Lys109=	SNV	21065	DM	https://www.ncbi.nlm.nih.gov/clinvar/variation/21065	https://portal.biobase-international.com/hgmd/pro/mut.php?acc=CS961593	http://genome.ucsc.edu/cgi-bin/hgTracks?db=hg38&highlight=hg38.chr19%3A1399792-1399792&position=chr19%3A1399768-1399818	NA	NA	NA	NA		Pathogenic	0.00045183	706	1562540	8.1294e-05	6	73806	0	0	912	0	0	52980	0	0	28726	0	0	41962	0	0	57904	0	0	5994	0.00059598	688	1154402	0.00019817	12	60554	0	0	85300
["TTG","T"]	19-1399794-TTG-T	Both LoF + ACMG	GRCh38	GAMT	NM_000156.6	ENST00000252288.8	c.324_325del	ENSP00000252288.1	p.His108GlnfsTer18	deletion	1073500	NA	https://www.ncbi.nlm.nih.gov/clinvar/variation/1073500	NA	http://genome.ucsc.edu/cgi-bin/hgTracks?db=hg38&highlight=hg38.chr19%3A1399794-1399795&position=chr19%3A1399770-1399821	frameshift_variant	HC	NA	NA		Likely Pathogenic	6.3979e-07	1	1563010	0	0	73760	0	0	912	0	0	53074	0	0	28734	0	0	42002	0	0	57986	0	0	5992	8.6605e-07	1	1154668	0	0	60548	0	0	85334
["T","G"]	19-1399803-T-G	ACMG	GRCh38	GAMT	NM_000156.6	ENST00000252288.8	c.317A>C	ENSP00000252288.1	p.Gln106Pro	SNV	NA	DM	NA	https://portal.biobase-international.com/hgmd/pro/mut.php?acc=CM156471	http://genome.ucsc.edu/cgi-bin/hgTracks?db=hg38&highlight=hg38.chr19%3A1399802-1399802&position=chr19%3A1399778-1399828	NA	NA	NA	0.751		VUS	1.9132e-06	3	1568092	4.0617e-05	3	73860	0	0	912	0	0	53704	0	0	28790	0	0	42322	0	0	58632	0	0	6028	0	0	1157388	0	0	60704	0	0	85752
["G","A"]	19-1399804-G-A	Both LoF + ACMG	GRCh38	GAMT	NM_000156.6	ENST00000252288.8	c.316C>T	ENSP00000252288.1	p.Gln106Ter	SNV	566624	DM	https://www.ncbi.nlm.nih.gov/clinvar/variation/566624	https://portal.biobase-international.com/hgmd/pro/mut.php?acc=CM099574	http://genome.ucsc.edu/cgi-bin/hgTracks?db=hg38&highlight=hg38.chr19%3A1399803-1399803&position=chr19%3A1399779-1399829	stop_gained	HC	NA	NA		Likely Pathogenic	6.3739e-07	1	1568908	0	0	73996	0	0	912	0	0	53798	0	0	28796	0	0	42342	0	0	58574	0	0	6008	8.6361e-07	1	1157928	0	0	60770	0	0	85784
["T","TGGGGCCCAGTCCC"]	19-1399808-T-TGGGGCCCAGTCCC	Both LoF + ACMG	GRCh38	GAMT	NM_000156.6	ENST00000252288.8	c.299_311dup	ENSP00000252288.1	p.Arg105GlyfsTer26	insertion	8302	DM	https://www.ncbi.nlm.nih.gov/clinvar/variation/8302	https://portal.biobase-international.com/hgmd/pro/mut.php?acc=CI962286	http://genome.ucsc.edu/cgi-bin/hgTracks?db=hg38&highlight=hg38.chr19%3A1399808-1399807&position=chr19%3A1399784-1399833	frameshift_variant	HC	NA	NA	lof	Pathogenic	9.9864e-05	157	1572142	0	0	73934	0	0	912	1.8438e-05	1	54236	3.4679e-05	1	28836	0	0	42550	0	0	59028	0	0	6034	0.00012849	149	1159664	9.8564e-05	6	60874	0	0	86074
["TG","T"]	19-1399808-TG-T	LoF	GRCh38	GAMT	NM_000156.6	ENST00000252288.8	c.311del	ENSP00000252288.1	p.Pro104HisfsTer10	deletion	NA	NA	NA	NA	http://genome.ucsc.edu/cgi-bin/hgTracks?db=hg38&highlight=hg38.chr19%3A1399808-1399808&position=chr19%3A1399784-1399834	frameshift_variant	HC	NA	NA		Likely Pathogenic	6.3603e-07	1	1572254	0	0	74056	0	0	912	0	0	54256	0	0	28836	0	0	42538	0	0	59022	0	0	6012	8.6232e-07	1	1159656	0	0	60896	0	0	86070
["GC","G"]	19-1399812-GC-G	Both LoF + ACMG	GRCh38	GAMT	NM_000156.6	ENST00000252288.8	c.307del	ENSP00000252288.1	p.Ala103ProfsTer11	deletion	1073697	NA	https://www.ncbi.nlm.nih.gov/clinvar/variation/1073697	NA	http://genome.ucsc.edu/cgi-bin/hgTracks?db=hg38&highlight=hg38.chr19%3A1399812-1399812&position=chr19%3A1399788-1399838	frameshift_variant	HC	NA	NA	lof	Likely Pathogenic	2.5409e-06	4	1574224	0	0	74168	0	0	912	0	0	54514	3.4657e-05	1	28854	0	0	42654	0	0	59192	0	0	6020	2.5847e-06	3	1160682	0	0	60996	0	0	86232
["TC","T"]	19-1399818-TC-T	Both LoF + ACMG	GRCh38	GAMT	NM_000156.6	ENST00000252288.8	c.301del	ENSP00000252288.1	p.Asp101ThrfsTer13	deletion	854826	NA	https://www.ncbi.nlm.nih.gov/clinvar/variation/854826	NA	http://genome.ucsc.edu/cgi-bin/hgTracks?db=hg38&highlight=hg38.chr19%3A1399818-1399818&position=chr19%3A1399794-1399844	frameshift_variant	HC	NA	NA	lof	Likely Pathogenic	2.5362e-06	4	1577158	0	0	74056	0	0	912	0	0	54854	0	0	28880	0	0	42898	0	0	59602	0	0	6042	3.4414e-06	4	1162318	0	0	61092	0	0	86504
["A","G"]	19-1399824-A-G	high revel	GRCh38	GAMT	NM_000156.6	ENST00000252288.8	c.296T>C	ENSP00000252288.1	p.Leu99Pro	SNV	NA	NA	NA	NA	http://genome.ucsc.edu/cgi-bin/hgTracks?db=hg38&highlight=hg38.chr19%3A1399823-1399823&position=chr19%3A1399799-1399849	NA	NA	TRUE	0.959		VUS	6.3219e-07	1	1581796	0	0	74366	0	0	912	0	0	55536	0	0	28958	0	0	43208	0	0	60112	0	0	6024	8.5872e-07	1	1164522	0	0	61282	0	0	86876
["T","TG"]	19-1399830-T-TG	LoF	GRCh38	GAMT	NM_000156.6	ENST00000252288.8	c.289dup	ENSP00000252288.1	p.Gln97ProfsTer30	insertion	NA	NA	NA	NA	http://genome.ucsc.edu/cgi-bin/hgTracks?db=hg38&highlight=hg38.chr19%3A1399830-1399829&position=chr19%3A1399806-1399855	frameshift_variant	HC	NA	NA	lof	Likely Pathogenic	1.2599e-06	2	1587464	0	0	74520	0	0	912	0	0	56390	0	0	29020	0	0	43592	0	0	60550	0	0	6030	1.7129e-06	2	1167580	0	0	61504	0	0	87366
["G","A"]	19-1399831-G-A	Both LoF + ACMG	GRCh38	GAMT	NM_000156.6	ENST00000252288.8	c.289C>T	ENSP00000252288.1	p.Gln97Ter	SNV	1075655	DM	https://www.ncbi.nlm.nih.gov/clinvar/variation/1075655	https://portal.biobase-international.com/hgmd/pro/mut.php?acc=CM1211710	http://genome.ucsc.edu/cgi-bin/hgTracks?db=hg38&highlight=hg38.chr19%3A1399830-1399830&position=chr19%3A1399806-1399856	stop_gained	HC	NA	NA	lof	Likely Pathogenic	1.8896e-06	3	1587666	0	0	74426	0	0	912	0	0	56412	0	0	29026	0	0	43606	0	0	60574	0	0	6052	1.7127e-06	2	1167750	1.6261e-05	1	61496	0	0	87412
["GAAGA","G"]	19-1399832-GAAGA-G	LoF	GRCh38	GAMT	NM_000156.6	ENST00000252288.8	c.284_287del	ENSP00000252288.1	p.Val95AlafsTer18	deletion	NA	NA	NA	NA	http://genome.ucsc.edu/cgi-bin/hgTracks?db=hg38&highlight=hg38.chr19%3A1399832-1399835&position=chr19%3A1399808-1399861	frameshift_variant	HC	NA	NA		Likely Pathogenic	6.2953e-07	1	1588498	1.3409e-05	1	74574	0	0	912	0	0	56526	0	0	29046	0	0	43622	0	0	60644	0	0	6032	0	0	1168112	0	0	61552	0	0	87478
["A","AGACGCCGTCATTGCACTCGATGATCCAATGCTCATCAATGGGCGCCTCCTGCACCTTT"]	19-1399834-A-AGACGCCGTCATTGCACTCGATGATCCAATGCTCATCAATGGGCGCCTCCTGCACCTTT	LoF	GRCh38	GAMT	NM_000156.6	ENST00000252288.8	c.228_285dup	ENSP00000252288.1	p.Phe96LysfsTer8	insertion	NA	NA	NA	NA	http://genome.ucsc.edu/cgi-bin/hgTracks?db=hg38&highlight=hg38.chr19%3A1399834-1399833&position=chr19%3A1399810-1399859	stop_gained	HC	NA	NA		Likely Pathogenic	6.2907e-07	1	1589650	0	0	74588	0	0	912	0	0	56690	0	0	29052	0	0	43710	0	0	60784	0	0	6030	8.5566e-07	1	1168686	0	0	61584	0	0	87614
["ACGCC","A"]	19-1399836-ACGCC-A	LoF	GRCh38	GAMT	NM_000156.6	ENST00000252288.8	c.280_283del	ENSP00000252288.1	p.Gly94SerfsTer19	deletion	NA	NA	NA	NA	http://genome.ucsc.edu/cgi-bin/hgTracks?db=hg38&highlight=hg38.chr19%3A1399836-1399839&position=chr19%3A1399812-1399865	frameshift_variant	HC	NA	NA		Likely Pathogenic	6.2864e-07	1	1590740	0	0	74588	0	0	910	0	0	56838	0	0	29074	0	0	43782	0	0	60860	0	0	6032	8.5521e-07	1	1169306	0	0	61632	0	0	87718
["T","TGCATCGAG"]	19-1399842-T-TGCATCGAG	LoF	GRCh38	GAMT	NM_000156.6	ENST00000252288.8	c.277_278insCTCGATGC	ENSP00000252288.1	p.Asp93AlafsTer24	insertion	NA	NA	NA	NA	http://genome.ucsc.edu/cgi-bin/hgTracks?db=hg38&highlight=hg38.chr19%3A1399842-1399841&position=chr19%3A1399818-1399867	frameshift_variant	HC	NA	NA		Likely Pathogenic	6.2681e-07	1	1595374	0	0	74680	0	0	912	0	0	57568	0	0	29150	0	0	44050	0	0	61250	0	0	6038	8.5341e-07	1	1171766	0	0	61776	0	0	88184
["T","C"]	19-1399846-T-C	ACMG	GRCh38	GAMT	NM_000156.6	ENST00000252288.8	c.274A>G	ENSP00000252288.1	p.Asn92Asp	SNV	NA	DM	NA	https://portal.biobase-international.com/hgmd/pro/mut.php?acc=CM0911437	http://genome.ucsc.edu/cgi-bin/hgTracks?db=hg38&highlight=hg38.chr19%3A1399845-1399845&position=chr19%3A1399821-1399871	NA	NA	NA	0.919		Likely Pathogenic	1.252e-06	2	1597424	0	0	74782	0	0	912	0	0	57876	0	0	29190	0	0	44146	0	0	61462	0	0	6038	1.7053e-06	2	1172782	0	0	61852	0	0	88384
["C","T"]	19-1399852-C-T	high revel	GRCh38	GAMT	NM_000156.6	ENST00000252288.8	c.268G>A	ENSP00000252288.1	p.Glu90Lys	SNV	NA	NA	NA	NA	http://genome.ucsc.edu/cgi-bin/hgTracks?db=hg38&highlight=hg38.chr19%3A1399851-1399851&position=chr19%3A1399827-1399877	NA	NA	TRUE	0.943		VUS	4.3767e-06	7	1599366	1.3367e-05	1	74812	0	0	912	0	0	58188	0	0	29220	2.2609e-05	1	44230	0	0	61574	0	0	6044	1.7039e-06	2	1173800	0	0	61928	3.3838e-05	3	88658
["CGAT","C"]	19-1399852-CGAT-C	ACMG	GRCh38	GAMT	NM_000156.6	ENST00000252288.8	c.265_267del	ENSP00000252288.1	p.Ile89del	deletion	NA	DM	NA	https://portal.biobase-international.com/hgmd/pro/mut.php?acc=CD227908	http://genome.ucsc.edu/cgi-bin/hgTracks?db=hg38&highlight=hg38.chr19%3A1399852-1399854&position=chr19%3A1399828-1399880	NA	NA	NA	NA		Likely Pathogenic	2.5012e-06	4	1599250	0	0	74690	0	0	912	0	0	58168	0	0	29220	6.7809e-05	3	44242	0	0	61574	0	0	6066	8.5193e-07	1	1173810	0	0	61906	0	0	88662
["TC","T"]	19-1399858-TC-T	LoF	GRCh38	GAMT	NM_000156.6	ENST00000252288.8	c.261del	ENSP00000252288.1	p.Trp87Ter	deletion	NA	NA	NA	NA	http://genome.ucsc.edu/cgi-bin/hgTracks?db=hg38&highlight=hg38.chr19%3A1399858-1399858&position=chr19%3A1399834-1399884	frameshift_variant	HC	NA	NA	lof	Likely Pathogenic	2.4963e-06	4	1602374	0	0	74852	0	0	912	0	0	58672	0	0	29296	0	0	44404	0	0	61858	0	0	6048	3.4034e-06	4	1175282	0	0	62032	0	0	89018
["C","T"]	19-1399859-C-T	Both LoF + ACMG	GRCh38	GAMT	NM_000156.6	ENST00000252288.8	c.261G>A	ENSP00000252288.1	p.Trp87Ter	SNV	849693	NA	https://www.ncbi.nlm.nih.gov/clinvar/variation/849693	NA	http://genome.ucsc.edu/cgi-bin/hgTracks?db=hg38&highlight=hg38.chr19%3A1399858-1399858&position=chr19%3A1399834-1399884	stop_gained	HC	NA	NA	lof	Likely Pathogenic	6.2406e-07	1	1602412	1.3378e-05	1	74748	0	0	912	0	0	58658	0	0	29298	0	0	44412	0	0	61874	0	0	6070	0	0	1175384	0	0	62018	0	0	89038
["G","A"]	19-1399885-G-A	Both LoF + ACMG	GRCh38	GAMT	NM_000156.6	ENST00000252288.8	c.235C>T	ENSP00000252288.1	p.Gln79Ter	SNV	2675837	NA	https://www.ncbi.nlm.nih.gov/clinvar/variation/2675837	NA	http://genome.ucsc.edu/cgi-bin/hgTracks?db=hg38&highlight=hg38.chr19%3A1399884-1399884&position=chr19%3A1399860-1399910	stop_gained	HC	NA	NA		Likely Pathogenic	6.2195e-07	1	1607856	0	0	74868	0	0	912	0	0	59410	0	0	29442	0	0	44710	0	0	62292	0	0	6074	0	0	1178044	0	0	62242	1.1128e-05	1	89862
["A","T"]	19-1399887-A-T	ACMG	GRCh38	GAMT	NM_000156.6	ENST00000252288.8	c.233T>A	ENSP00000252288.1	p.Val78Glu	SNV	2683728	DM	https://www.ncbi.nlm.nih.gov/clinvar/variation/2683728	https://portal.biobase-international.com/hgmd/pro/mut.php?acc=CM134497	http://genome.ucsc.edu/cgi-bin/hgTracks?db=hg38&highlight=hg38.chr19%3A1399886-1399886&position=chr19%3A1399862-1399912	NA	NA	NA	0.794		Likely Pathogenic	1.2436e-06	2	1608178	0	0	74972	0	0	912	0	0	59460	0	0	29454	0	0	44696	0	0	62284	0	0	6054	1.6975e-06	2	1178172	0	0	62266	0	0	89908
["G","A"]	19-1399896-G-A	ACMG	GRCh38	GAMT	NM_000156.6	ENST00000252288.8	c.224C>T	ENSP00000252288.1	p.Ala75Val	SNV	544251	DM	https://www.ncbi.nlm.nih.gov/clinvar/variation/544251	https://portal.biobase-international.com/hgmd/pro/mut.php?acc=CM144315	http://genome.ucsc.edu/cgi-bin/hgTracks?db=hg38&highlight=hg38.chr19%3A1399895-1399895&position=chr19%3A1399871-1399921	NA	NA	NA	0.861		Likely Pathogenic	2.6734e-05	43	1608426	4.0072e-05	3	74866	0	0	912	0	0	59516	0	0	29466	0	0	44732	0	0	62250	0	0	6074	2.8006e-05	33	1178310	1.6057e-05	1	62280	6.6652e-05	6	90020
["G","T"]	19-1399896-G-T	ACMG	GRCh38	GAMT	NM_000156.6	ENST00000252288.8	c.224C>A	ENSP00000252288.1	p.Ala75Glu	SNV	NA	DM	NA	https://portal.biobase-international.com/hgmd/pro/mut.php?acc=CM227911	http://genome.ucsc.edu/cgi-bin/hgTracks?db=hg38&highlight=hg38.chr19%3A1399895-1399895&position=chr19%3A1399871-1399921	NA	NA	NA	0.821		Likely Pathogenic	6.2168e-07	1	1608544	0	0	74988	0	0	912	0	0	59536	0	0	29466	0	0	44720	0	0	62250	0	0	6052	8.4868e-07	1	1178302	0	0	62302	0	0	90016
["C","G"]	19-1399900-C-G	ACMG	GRCh38	GAMT	NM_000156.6	ENST00000252288.8	c.220G>C	ENSP00000252288.1	p.Ala74Pro	SNV	2446457	DM	https://www.ncbi.nlm.nih.gov/clinvar/variation/2446457	https://portal.biobase-international.com/hgmd/pro/mut.php?acc=CM144324	http://genome.ucsc.edu/cgi-bin/hgTracks?db=hg38&highlight=hg38.chr19%3A1399899-1399899&position=chr19%3A1399875-1399925	NA	NA	NA	0.93		Likely Pathogenic	2.4865e-06	4	1608706	0	0	74982	0	0	912	0	0	59536	0	0	29460	0	0	44736	0	0	62270	0	0	6052	3.3945e-06	4	1178374	0	0	62310	0	0	90074
["A","T"]	19-1399908-A-T	high revel	GRCh38	GAMT	NM_000156.6	ENST00000252288.8	c.212T>A	ENSP00000252288.1	p.Met71Lys	SNV	NA	NA	NA	NA	http://genome.ucsc.edu/cgi-bin/hgTracks?db=hg38&highlight=hg38.chr19%3A1399907-1399907&position=chr19%3A1399883-1399933	NA	NA	TRUE	0.955		VUS	6.2153e-07	1	1608942	0	0	74990	0	0	912	0	0	59570	0	0	29456	0	0	44732	0	0	62292	0	0	6054	8.4852e-07	1	1178522	0	0	62308	0	0	90106
["C","G"]	19-1399917-C-G	high revel	GRCh38	GAMT	NM_000156.6	ENST00000252288.8	c.203G>C	ENSP00000252288.1	p.Gly68Ala	SNV	NA	NA	NA	NA	http://genome.ucsc.edu/cgi-bin/hgTracks?db=hg38&highlight=hg38.chr19%3A1399916-1399916&position=chr19%3A1399892-1399942	NA	NA	TRUE	0.979		VUS	6.2175e-07	1	1608356	0	0	75002	0	0	912	0	0	59498	0	0	29456	0	0	44722	0	0	62070	0	0	6054	0	0	1178336	0	0	62296	1.111e-05	1	90010
["C","G"]	19-1399918-C-G	high revel	GRCh38	GAMT	NM_000156.6	ENST00000252288.8	c.202G>C	ENSP00000252288.1	p.Gly68Arg	SNV	NA	NA	NA	NA	http://genome.ucsc.edu/cgi-bin/hgTracks?db=hg38&highlight=hg38.chr19%3A1399917-1399917&position=chr19%3A1399893-1399943	NA	NA	TRUE	0.99		VUS	6.218e-07	1	1608238	1.3355e-05	1	74876	0	0	912	0	0	59504	0	0	29452	0	0	44736	0	0	62096	0	0	6076	0	0	1178300	0	0	62266	0	0	90020
["A","G"]	19-1399926-A-G	high revel	GRCh38	GAMT	NM_000156.6	ENST00000252288.8	c.194T>C	ENSP00000252288.1	p.Leu65Pro	SNV	NA	NA	NA	NA	http://genome.ucsc.edu/cgi-bin/hgTracks?db=hg38&highlight=hg38.chr19%3A1399925-1399925&position=chr19%3A1399901-1399951	NA	NA	TRUE	0.981		VUS	6.2204e-07	1	1607612	0	0	74972	0	0	912	0	0	59408	0	0	29438	0	0	44686	0	0	61894	0	0	6054	8.4885e-07	1	1178058	0	0	62268	0	0	89922
["C","CA"]	19-1399931-C-CA	LoF	GRCh38	GAMT	NM_000156.6	ENST00000252288.8	c.188_189insT	ENSP00000252288.1	p.Val64GlyfsTer21	insertion	NA	NA	NA	NA	http://genome.ucsc.edu/cgi-bin/hgTracks?db=hg38&highlight=hg38.chr19%3A1399931-1399930&position=chr19%3A1399907-1399956	frameshift_variant	HC	NA	NA	lof	Likely Pathogenic	6.2226e-07	1	1607056	0	0	74990	0	0	912	0	0	59330	0	0	29432	0	0	44664	0	0	61694	0	0	6054	8.49e-07	1	1177856	0	0	62262	0	0	89862
["C","CG"]	19-1399932-C-CG	LoF	GRCh38	GAMT	NM_000156.6	ENST00000252288.8	c.187dup	ENSP00000252288.1	p.Arg63ProfsTer22	insertion	NA	NA	NA	NA	http://genome.ucsc.edu/cgi-bin/hgTracks?db=hg38&highlight=hg38.chr19%3A1399932-1399931&position=chr19%3A1399908-1399957	frameshift_variant	HC	NA	NA		Likely Pathogenic	6.2244e-07	1	1606580	0	0	74980	0	0	912	0	0	59268	0	0	29422	0	0	44644	0	0	61566	0	0	6054	8.4913e-07	1	1177682	0	0	62242	0	0	89810
["GC","G"]	19-1399934-GC-G	Both LoF + ACMG	GRCh38	GAMT	NM_000156.6	ENST00000252288.8	c.185del	ENSP00000252288.1	p.Gly62AlafsTer52	deletion	2030841	NA	https://www.ncbi.nlm.nih.gov/clinvar/variation/2030841	NA	http://genome.ucsc.edu/cgi-bin/hgTracks?db=hg38&highlight=hg38.chr19%3A1399934-1399934&position=chr19%3A1399910-1399960	frameshift_variant	HC	NA	NA		Likely Pathogenic	6.2265e-07	1	1606046	0	0	74958	0	0	912	0	0	59220	0	0	29412	0	0	44640	1.6305e-05	1	61330	0	0	6050	0	0	1177542	0	0	62230	0	0	89752
["T","C"]	19-1399940-T-C	Both LoF + ACMG	GRCh38	GAMT	NM_000156.6	ENST00000252288.8	c.182-2A>G	NA	NA	SNV	851543	NA	https://www.ncbi.nlm.nih.gov/clinvar/variation/851543	NA	http://genome.ucsc.edu/cgi-bin/hgTracks?db=hg38&highlight=hg38.chr19%3A1399939-1399939&position=chr19%3A1399915-1399965	splice_acceptor_variant	HC	NA	NA		Likely Pathogenic	6.2291e-07	1	1605364	0	0	74938	0	0	912	0	0	59146	0	0	29386	0	0	44606	0	0	61140	0	0	6052	8.4938e-07	1	1177326	0	0	62184	0	0	89674
["GGGCTACCTTTGGAGGAGGCGGCGGC","G"]	19-1401289-GGGCTACCTTTGGAGGAGGCGGCGGC-G	Both LoF + ACMG	GRCh38	GAMT	NM_000156.6	ENST00000252288.8	c.163_181+6del	NA	NA	deletion	1068105	NA	https://www.ncbi.nlm.nih.gov/clinvar/variation/1068105	NA	http://genome.ucsc.edu/cgi-bin/hgTracks?db=hg38&highlight=hg38.chr19%3A1401289-1401313&position=chr19%3A1401265-1401339	splice_donor_variant	HC	NA	NA		Likely Pathogenic	6.7034e-07	1	1491770	0	0	69602	0	0	910	0	0	48092	0	0	26288	0	0	36630	0	0	44632	0	0	4522	0	0	1125544	0	0	57254	1.2772e-05	1	78296
["C","T"]	19-1401295-C-T	LoF	GRCh38	GAMT	NM_000156.6	ENST00000252288.8	c.181+1G>A	NA	NA	SNV	NA	NA	NA	NA	http://genome.ucsc.edu/cgi-bin/hgTracks?db=hg38&highlight=hg38.chr19%3A1401294-1401294&position=chr19%3A1401270-1401320	splice_donor_variant	HC	NA	NA	lof	Likely Pathogenic	1.3309e-06	2	1502738	0	0	69850	0	0	910	0	0	49600	0	0	26742	0	0	37010	0	0	45096	0	0	4606	1.7676e-06	2	1131486	0	0	57816	0	0	79622
["CT","C"]	19-1401296-CT-C	LoF	GRCh38	GAMT	NM_000156.6	ENST00000252288.8	c.180del	ENSP00000252288.1	p.Gly62AlafsTer52	deletion	NA	NA	NA	NA	http://genome.ucsc.edu/cgi-bin/hgTracks?db=hg38&highlight=hg38.chr19%3A1401296-1401296&position=chr19%3A1401272-1401322	frameshift_variant	HC	NA	NA	likely_not_lof	VUS	1.3295e-06	2	1504272	0	0	69892	0	0	910	0	0	49838	0	0	26816	0	0	37018	0	0	45154	0	0	4622	1.7663e-06	2	1132308	0	0	57892	0	0	79822
["GCCAGCGCGTGCATATAGGGGGTCTC","G"]	19-1401316-GCCAGCGCGTGCATATAGGGGGTCTC-G	LoF	GRCh38	GAMT	NM_000156.6	ENST00000252288.8	c.136_160del	ENSP00000252288.1	p.Glu46ProfsTer60	deletion	NA	NA	NA	NA	http://genome.ucsc.edu/cgi-bin/hgTracks?db=hg38&highlight=hg38.chr19%3A1401316-1401340&position=chr19%3A1401292-1401366	frameshift_variant	HC	NA	NA	lof	Likely Pathogenic	6.5965e-07	1	1515952	0	0	70028	0	0	912	0	0	51292	0	0	27336	0	0	37406	2.1812e-05	1	45846	0	0	4850	0	0	1138324	0	0	58330	0	0	81628
["A","T"]	19-1401328-A-T	high revel	GRCh38	GAMT	NM_000156.6	ENST00000252288.8	c.149T>A	ENSP00000252288.1	p.Met50Lys	SNV	NA	NA	NA	NA	http://genome.ucsc.edu/cgi-bin/hgTracks?db=hg38&highlight=hg38.chr19%3A1401327-1401327&position=chr19%3A1401303-1401353	NA	NA	TRUE	0.949		VUS	1.3068e-06	2	1530412	0	0	70460	0	0	912	0	0	53156	0	0	27762	0	0	37880	0	0	46448	0	0	4946	8.7225e-07	1	1146464	0	0	59148	1.2014e-05	1	83236
["ATATAG","A"]	19-1401328-ATATAG-A	LoF	GRCh38	GAMT	NM_000156.6	ENST00000252288.8	c.144_148del	ENSP00000252288.1	p.Tyr49AlafsTer34	deletion	NA	NA	NA	NA	http://genome.ucsc.edu/cgi-bin/hgTracks?db=hg38&highlight=hg38.chr19%3A1401328-1401332&position=chr19%3A1401304-1401358	frameshift_variant	HC	NA	NA		Likely Pathogenic	6.5342e-07	1	1530412	0	0	70460	0	0	912	0	0	53156	0	0	27762	0	0	37880	0	0	46448	0	0	4946	8.7225e-07	1	1146464	0	0	59148	0	0	83236
["TA","T"]	19-1401331-TA-T	Both LoF + ACMG	GRCh38	GAMT	NM_000156.6	ENST00000252288.8	c.145del	ENSP00000252288.1	p.Tyr49IlefsTer65	deletion	695019	DM	https://www.ncbi.nlm.nih.gov/clinvar/variation/695019	https://portal.biobase-international.com/hgmd/pro/mut.php?acc=CD099576	http://genome.ucsc.edu/cgi-bin/hgTracks?db=hg38&highlight=hg38.chr19%3A1401331-1401331&position=chr19%3A1401307-1401357	frameshift_variant	HC	NA	NA	lof	Pathogenic	6.5287e-07	1	1531708	0	0	70296	0	0	908	1.8764e-05	1	53294	0	0	27790	0	0	37914	0	0	46488	0	0	4966	0	0	1147430	0	0	59230	0	0	83392
["A","AG"]	19-1401332-A-AG	Both LoF + ACMG	GRCh38	GAMT	NM_000156.6	ENST00000252288.8	c.144dup	ENSP00000252288.1	p.Tyr49LeufsTer36	insertion	1070219	NA	https://www.ncbi.nlm.nih.gov/clinvar/variation/1070219	NA	http://genome.ucsc.edu/cgi-bin/hgTracks?db=hg38&highlight=hg38.chr19%3A1401332-1401331&position=chr19%3A1401308-1401357	frameshift_variant	HC	NA	NA	likely_not_lof	Likely Pathogenic	1.9573e-06	3	1532690	0	0	70410	0	0	908	0	0	53378	0	0	27822	5.2601e-05	2	38022	0	0	46536	0	0	4972	8.7113e-07	1	1147936	0	0	59274	0	0	83432
["C","A"]	19-1401342-C-A	high revel	GRCh38	GAMT	NM_000156.6	ENST00000252288.8	c.135G>T	ENSP00000252288.1	p.Trp45Cys	SNV	NA	NA	NA	NA	http://genome.ucsc.edu/cgi-bin/hgTracks?db=hg38&highlight=hg38.chr19%3A1401341-1401341&position=chr19%3A1401317-1401367	NA	NA	TRUE	0.959		VUS	1.3004e-06	2	1538032	0	0	70586	0	0	912	0	0	53772	0	0	27920	0	0	38386	0	0	46716	0	0	4992	1.7372e-06	2	1151300	0	0	59630	0	0	83818
["C","G"]	19-1401342-C-G	high revel	GRCh38	GAMT	NM_000156.6	ENST00000252288.8	c.135G>C	ENSP00000252288.1	p.Trp45Cys	SNV	NA	NA	NA	NA	http://genome.ucsc.edu/cgi-bin/hgTracks?db=hg38&highlight=hg38.chr19%3A1401341-1401341&position=chr19%3A1401317-1401367	NA	NA	TRUE	0.959		VUS	6.5018e-07	1	1538032	0	0	70586	0	0	912	0	0	53772	0	0	27920	0	0	38386	0	0	46716	0	0	4992	8.6858e-07	1	1151300	0	0	59630	0	0	83818
["C","T"]	19-1401342-C-T	LoF	GRCh38	GAMT	NM_000156.6	ENST00000252288.8	c.135G>A	ENSP00000252288.1	p.Trp45Ter	SNV	NA	NA	NA	NA	http://genome.ucsc.edu/cgi-bin/hgTracks?db=hg38&highlight=hg38.chr19%3A1401341-1401341&position=chr19%3A1401317-1401367	stop_gained	HC	NA	NA		Likely Pathogenic	6.5018e-07	1	1538032	0	0	70586	0	0	912	0	0	53772	0	0	27920	0	0	38386	0	0	46716	0	0	4992	8.6858e-07	1	1151300	0	0	59630	0	0	83818
["C","A"]	19-1401343-C-A	high revel	GRCh38	GAMT	NM_000156.6	ENST00000252288.8	c.134G>T	ENSP00000252288.1	p.Trp45Leu	SNV	NA	NA	NA	NA	http://genome.ucsc.edu/cgi-bin/hgTracks?db=hg38&highlight=hg38.chr19%3A1401342-1401342&position=chr19%3A1401318-1401368	NA	NA	TRUE	0.941		VUS	6.5003e-07	1	1538388	0	0	70598	0	0	912	0	0	53810	0	0	27916	2.6034e-05	1	38412	0	0	46748	0	0	5010	0	0	1151468	0	0	59646	0	0	83868
["C","T"]	19-1401343-C-T	Both LoF + ACMG	GRCh38	GAMT	NM_000156.6	ENST00000252288.8	c.134G>A	ENSP00000252288.1	p.Trp45Ter	SNV	2419155	DM	https://www.ncbi.nlm.nih.gov/clinvar/variation/2419155	https://portal.biobase-international.com/hgmd/pro/mut.php?acc=CM198478	http://genome.ucsc.edu/cgi-bin/hgTracks?db=hg38&highlight=hg38.chr19%3A1401342-1401342&position=chr19%3A1401318-1401368	stop_gained	HC	NA	NA	lof	Likely Pathogenic	1.3001e-06	2	1538388	0	0	70600	0	0	912	0	0	53810	0	0	27916	0	0	38412	0	0	46748	0	0	5010	8.6846e-07	1	1151466	1.6766e-05	1	59646	0	0	83868
["A","T"]	19-1401344-A-T	Both revel + ACMG	GRCh38	GAMT	NM_000156.6	ENST00000252288.8	c.133T>A	ENSP00000252288.1	p.Trp45Arg	SNV	328352	DM	https://www.ncbi.nlm.nih.gov/clinvar/variation/328352	https://portal.biobase-international.com/hgmd/pro/mut.php?acc=CM134496	http://genome.ucsc.edu/cgi-bin/hgTracks?db=hg38&highlight=hg38.chr19%3A1401343-1401343&position=chr19%3A1401319-1401369	NA	NA	TRUE	0.95		Pathogenic	7.3453e-05	113	1538398	1.419e-05	1	70470	0	0	912	0	0	53814	0	0	27936	0	0	38442	0	0	46738	0	0	5042	9.5521e-05	110	1151576	3.3537e-05	2	59636	0	0	83832
["C","A"]	19-1401351-C-A	high revel	GRCh38	GAMT	NM_000156.6	ENST00000252288.8	c.126G>T	ENSP00000252288.1	p.Met42Ile	SNV	NA	NA	NA	NA	http://genome.ucsc.edu/cgi-bin/hgTracks?db=hg38&highlight=hg38.chr19%3A1401350-1401350&position=chr19%3A1401326-1401376	NA	NA	TRUE	0.943		VUS	6.507e-07	1	1536812	1.4172e-05	1	70560	0	0	912	0	0	53530	0	0	27906	0	0	38288	0	0	46640	0	0	5046	0	0	1150716	0	0	59582	0	0	83632
["A","G"]	19-1401352-A-G	high revel	GRCh38	GAMT	NM_000156.6	ENST00000252288.8	c.125T>C	ENSP00000252288.1	p.Met42Thr	SNV	NA	NA	NA	NA	http://genome.ucsc.edu/cgi-bin/hgTracks?db=hg38&highlight=hg38.chr19%3A1401351-1401351&position=chr19%3A1401327-1401377	NA	NA	TRUE	0.945		VUS	2.6049e-06	4	1535582	0	0	70488	0	0	912	0	0	53352	0	0	27868	0	0	38248	0	0	46576	0	0	5040	3.4781e-06	4	1150068	0	0	59534	0	0	83496
["T","C"]	19-1401353-T-C	high revel	GRCh38	GAMT	NM_000156.6	ENST00000252288.8	c.124A>G	ENSP00000252288.1	p.Met42Val	SNV	NA	NA	NA	NA	http://genome.ucsc.edu/cgi-bin/hgTracks?db=hg38&highlight=hg38.chr19%3A1401352-1401352&position=chr19%3A1401328-1401378	NA	NA	TRUE	0.938		Do not include	6.5176e-05	100	1534318	0	0	70482	0	0	912	0	0	53082	0	0	27876	0	0	38142	0	0	46438	0	0	5026	0	0	1149582	5.0454e-05	3	59460	0.0011642	97	83318
["A","T"]	19-1401355-A-T	high revel	GRCh38	GAMT	NM_000156.6	ENST00000252288.8	c.122T>A	ENSP00000252288.1	p.Val41Glu	SNV	NA	NA	NA	NA	http://genome.ucsc.edu/cgi-bin/hgTracks?db=hg38&highlight=hg38.chr19%3A1401354-1401354&position=chr19%3A1401330-1401380	NA	NA	TRUE	0.955		VUS	6.5251e-07	1	1532542	0	0	70378	0	0	910	0	0	52868	0	0	27844	0	0	37996	0	0	46344	0	0	5002	8.7056e-07	1	1148682	0	0	59376	0	0	83142
["A","G"]	19-1401376-A-G	high revel	GRCh38	GAMT	NM_000156.6	ENST00000252288.8	c.101T>C	ENSP00000252288.1	p.Leu34Pro	SNV	NA	NA	NA	NA	http://genome.ucsc.edu/cgi-bin/hgTracks?db=hg38&highlight=hg38.chr19%3A1401375-1401375&position=chr19%3A1401351-1401401	NA	NA	TRUE	0.945		VUS	6.6056e-07	1	1513872	0	0	69786	0	0	912	0	0	49588	3.634e-05	1	27518	0	0	36584	0	0	45194	0	0	4900	0	0	1139676	0	0	58656	0	0	81058
["T","TCCGTG"]	19-1401385-T-TCCGTG	Both LoF + ACMG	GRCh38	GAMT	NM_000156.6	ENST00000252288.8	c.91_92insCACGG	ENSP00000252288.1	p.Asp31AlafsTer13	insertion	939992	NA	https://www.ncbi.nlm.nih.gov/clinvar/variation/939992	NA	http://genome.ucsc.edu/cgi-bin/hgTracks?db=hg38&highlight=hg38.chr19%3A1401385-1401384&position=chr19%3A1401361-1401410	frameshift_variant	HC	NA	NA	lof	Likely Pathogenic	1.3339e-06	2	1499308	0	0	69430	0	0	908	0	0	47314	0	0	27300	5.6215e-05	2	35578	0	0	44626	0	0	4770	0	0	1131640	0	0	58108	0	0	79634
["C","CG"]	19-1401395-C-CG	LoF	GRCh38	GAMT	NM_000156.6	ENST00000252288.8	c.81dup	ENSP00000252288.1	p.Asp28ArgfsTer57	insertion	NA	NA	NA	NA	http://genome.ucsc.edu/cgi-bin/hgTracks?db=hg38&highlight=hg38.chr19%3A1401395-1401394&position=chr19%3A1401371-1401420	frameshift_variant	HC	NA	NA		Likely Pathogenic	6.8083e-07	1	1468786	0	0	68654	0	0	912	0	0	42762	0	0	26754	0	0	34044	0	0	43856	0	0	4640	8.9728e-07	1	1114482	0	0	56614	0	0	76068
["G","C"]	19-1401396-G-C	LoF	GRCh38	GAMT	NM_000156.6	ENST00000252288.8	c.81C>G	ENSP00000252288.1	p.Tyr27Ter	SNV	NA	NA	NA	NA	http://genome.ucsc.edu/cgi-bin/hgTracks?db=hg38&highlight=hg38.chr19%3A1401395-1401395&position=chr19%3A1401371-1401421	stop_gained	HC	NA	NA	lof	Likely Pathogenic	1.3632e-06	2	1467180	2.921e-05	2	68470	0	0	912	0	0	42568	0	0	26728	0	0	34026	0	0	43784	0	0	4648	0	0	1113576	0	0	56530	0	0	75938
["CCG","C"]	19-1401410-CCG-C	LoF	GRCh38	GAMT	NM_000156.6	ENST00000252288.8	c.65_66del	ENSP00000252288.1	p.Ala22GlyfsTer62	deletion	NA	NA	NA	NA	http://genome.ucsc.edu/cgi-bin/hgTracks?db=hg38&highlight=hg38.chr19%3A1401410-1401411&position=chr19%3A1401386-1401437	frameshift_variant	HC	NA	NA		Likely Pathogenic	6.8842e-07	1	1452612	0	0	68144	0	0	912	0	0	40690	0	0	26420	0	0	33424	0	0	43240	0	0	4410	0	0	1105090	0	0	55838	1.3433e-05	1	74444
["G","GC"]	19-1401412-G-GC	Both LoF + ACMG	GRCh38	GAMT	NM_000156.6	ENST00000252288.8	c.64dup	ENSP00000252288.1	p.Ala22GlyfsTer63	insertion	1402763	DM	https://www.ncbi.nlm.nih.gov/clinvar/variation/1402763	https://portal.biobase-international.com/hgmd/pro/mut.php?acc=CI041194	http://genome.ucsc.edu/cgi-bin/hgTracks?db=hg38&highlight=hg38.chr19%3A1401412-1401411&position=chr19%3A1401388-1401437	frameshift_variant	HC	NA	NA	likely_not_lof	Likely Pathogenic	9.6519e-06	14	1450492	1.4708e-05	1	67988	0	0	912	0	0	40498	0	0	26376	0	0	33408	0	0	43158	0.00022624	1	4420	1.0871e-05	12	1103852	0	0	55742	0	0	74138
["GC","G"]	19-1401412-GC-G	Both LoF + ACMG	GRCh38	GAMT	NM_000156.6	ENST00000252288.8	c.64del	ENSP00000252288.1	p.Ala22ArgfsTer20	deletion	1075552	DM	https://www.ncbi.nlm.nih.gov/clinvar/variation/1075552	https://portal.biobase-international.com/hgmd/pro/mut.php?acc=CD227910	http://genome.ucsc.edu/cgi-bin/hgTracks?db=hg38&highlight=hg38.chr19%3A1401412-1401412&position=chr19%3A1401388-1401438	frameshift_variant	HC	NA	NA	likely_not_lof	Do not include	4.8257e-06	7	1450578	0	0	68104	0	0	912	0	0	40518	0	0	26376	0	0	33392	0	0	43160	0	0	4398	6.3416e-06	7	1103820	0	0	55770	0	0	74128
["C","T"]	19-1401417-C-T	Both LoF + ACMG	GRCh38	GAMT	NM_000156.6	ENST00000252288.8	c.60G>A	ENSP00000252288.1	p.Trp20Ter	SNV	2060742	NA	https://www.ncbi.nlm.nih.gov/clinvar/variation/2060742	NA	http://genome.ucsc.edu/cgi-bin/hgTracks?db=hg38&highlight=hg38.chr19%3A1401416-1401416&position=chr19%3A1401392-1401442	stop_gained	HC	NA	NA		Likely Pathogenic	6.9026e-07	1	1448730	0	0	68076	0	0	912	0	0	40356	0	0	26280	0	0	33314	0	0	43086	0	0	4350	9.0674e-07	1	1102858	0	0	55670	0	0	73828
["C","CA"]	19-1401418-C-CA	Both LoF + ACMG	GRCh38	GAMT	NM_000156.6	ENST00000252288.8	c.58dup	ENSP00000252288.1	p.Trp20LeufsTer65	insertion	2570637	DM	https://www.ncbi.nlm.nih.gov/clinvar/variation/2570637	https://portal.biobase-international.com/hgmd/pro/mut.php?acc=CI1414351	http://genome.ucsc.edu/cgi-bin/hgTracks?db=hg38&highlight=hg38.chr19%3A1401418-1401417&position=chr19%3A1401394-1401443	frameshift_variant	HC	NA	NA		Likely Pathogenic	6.9025e-07	1	1448746	0	0	68078	0	0	912	0	0	40346	0	0	26304	0	0	33324	0	0	43096	0	0	4360	9.0679e-07	1	1102796	0	0	55674	0	0	73856
["C","G"]	19-1401418-C-G	Both revel + ACMG	GRCh38	GAMT	NM_000156.6	ENST00000252288.8	c.59G>C	ENSP00000252288.1	p.Trp20Ser	SNV	8303	DM	https://www.ncbi.nlm.nih.gov/clinvar/variation/8303	https://portal.biobase-international.com/hgmd/pro/mut.php?acc=CM041007	http://genome.ucsc.edu/cgi-bin/hgTracks?db=hg38&highlight=hg38.chr19%3A1401417-1401417&position=chr19%3A1401393-1401443	NA	NA	TRUE	0.94		Likely Pathogenic	3.5896e-05	52	1448638	0	0	67960	0	0	912	0.00022318	9	40326	0	0	26304	0	0	33340	0	0	43096	0.00022821	1	4382	3.1737e-05	35	1102806	5.3906e-05	3	55652	5.4157e-05	4	73860
["C","T"]	19-1401418-C-T	Both LoF + ACMG	GRCh38	GAMT	NM_000156.6	ENST00000252288.8	c.59G>A	ENSP00000252288.1	p.Trp20Ter	SNV	1069228	NA	https://www.ncbi.nlm.nih.gov/clinvar/variation/1069228	NA	http://genome.ucsc.edu/cgi-bin/hgTracks?db=hg38&highlight=hg38.chr19%3A1401417-1401417&position=chr19%3A1401393-1401443	stop_gained	HC	NA	NA	lof	Likely Pathogenic	2.0708e-06	3	1448746	0	0	68078	0	0	912	0	0	40346	0	0	26304	0	0	33324	0	0	43096	0	0	4360	2.7204e-06	3	1102796	0	0	55674	0	0	73856
["CT","C"]	19-1401435-CT-C	LoF	GRCh38	GAMT	NM_000156.6	ENST00000252288.8	c.41del	ENSP00000252288.1	p.Glu14GlyfsTer28	deletion	NA	NA	NA	NA	http://genome.ucsc.edu/cgi-bin/hgTracks?db=hg38&highlight=hg38.chr19%3A1401435-1401435&position=chr19%3A1401411-1401461	frameshift_variant	HC	NA	NA	lof	Likely Pathogenic	3.528e-06	5	1417246	0	0	67312	0	0	910	0	0	36210	0	0	25146	0	0	32820	0	0	42314	0	0	4124	4.6069e-06	5	1085330	0	0	54140	0	0	68940
["C","CGGGCGCGAAGATGGGGGTCGCGCTGG"]	19-1401440-C-CGGGCGCGAAGATGGGGGTCGCGCTGG	Both LoF + ACMG	GRCh38	GAMT	NM_000156.6	ENST00000252288.8	c.11_36dup	ENSP00000252288.1	p.Gly13ProfsTer38	insertion	858462	NA	https://www.ncbi.nlm.nih.gov/clinvar/variation/858462	NA	http://genome.ucsc.edu/cgi-bin/hgTracks?db=hg38&highlight=hg38.chr19%3A1401440-1401439&position=chr19%3A1401416-1401465	frameshift_variant	HC	NA	NA	lof	Likely Pathogenic	1.4176e-06	2	1410790	0	0	67166	0	0	912	0	0	35336	0	0	24828	0	0	32754	0	0	42106	0	0	4078	1.8484e-06	2	1082022	0	0	53848	0	0	67740
["TG","T"]	19-1401452-TG-T	Both LoF + ACMG	GRCh38	GAMT	NM_000156.6	ENST00000252288.8	c.24del	ENSP00000252288.1	p.Ile9SerfsTer33	deletion	850261	NA	https://www.ncbi.nlm.nih.gov/clinvar/variation/850261	NA	http://genome.ucsc.edu/cgi-bin/hgTracks?db=hg38&highlight=hg38.chr19%3A1401452-1401452&position=chr19%3A1401428-1401478	frameshift_variant	HC	NA	NA	likely_not_lof	Do not include	1.0736e-05	15	1397200	0.00019508	13	66640	0	0	910	0	0	34180	0	0	23964	0	0	32584	0	0	41358	0	0	3964	9.3004e-07	1	1075226	1.8793e-05	1	53212	0	0	65162
["T","C"]	19-1401476-T-C	ACMG	GRCh38	GAMT	NM_000156.6	ENST00000252288.8	c.1A>G	ENSP00000252288.1	p.Met1?	SNV	205591	DM	https://www.ncbi.nlm.nih.gov/clinvar/variation/205591	https://portal.biobase-international.com/hgmd/pro/mut.php?acc=CM1816328	http://genome.ucsc.edu/cgi-bin/hgTracks?db=hg38&highlight=hg38.chr19%3A1401475-1401475&position=chr19%3A1401451-1401501	NA	NA	NA	0.578		Likely Pathogenic	7.4888e-07	1	1335334	0	0	65554	0	0	912	0	0	27388	0	0	20584	0	0	32076	0	0	38898	0	0	3596	9.5882e-07	1	1042950	0	0	50232	0	0	53144
["A","T"]	3-81490435-A-T	ACMG	GRCh38	GBE1	NM_000158.4	ENST00000429644.7	c.2081T>A	ENSP00000410833.2	p.Ile694Asn	SNV	1053439	DM	https://www.ncbi.nlm.nih.gov/clinvar/variation/1053439	https://portal.biobase-international.com/hgmd/pro/mut.php?acc=CM222300	http://genome.ucsc.edu/cgi-bin/hgTracks?db=hg38&highlight=hg38.chr3%3A81490434-81490434&position=chr3%3A81490410-81490460	NA	NA	NA	0.634		Likely Pathogenic	1.1158e-05	18	1613222	1.3354e-05	1	74882	0	0	912	0	0	59940	0	0	29598	0	0	44858	0	0	64006	0	0	6072	1.4413e-05	17	1179496	0	0	62448	0	0	91010
["T","TGAGG"]	3-81490436-T-TGAGG	LoF	GRCh38	GBE1	NM_000158.4	ENST00000429644.7	c.2076_2079dup	ENSP00000410833.2	p.Ile694ProfsTer69	insertion	NA	NA	NA	NA	http://genome.ucsc.edu/cgi-bin/hgTracks?db=hg38&highlight=hg38.chr3%3A81490436-81490435&position=chr3%3A81490412-81490461	frameshift_variant	HC	NA	NA	not_lof	VUS	1.8596e-06	3	1613264	0	0	74986	0	0	912	0	0	59948	0	0	29598	0	0	44844	0	0	64010	0	0	6052	2.5436e-06	3	1179450	0	0	62460	0	0	91004
["ACT","A"]	3-81490444-ACT-A	LoF	GRCh38	GBE1	NM_000158.4	ENST00000429644.7	c.2070_2071del	ENSP00000410833.2	p.Arg690SerfsTer71	deletion	NA	NA	NA	NA	http://genome.ucsc.edu/cgi-bin/hgTracks?db=hg38&highlight=hg38.chr3%3A81490444-81490445&position=chr3%3A81490420-81490471	frameshift_variant	HC	NA	NA		Likely Pathogenic	6.199e-07	1	1613166	0	0	75000	0	0	912	1.6678e-05	1	59958	0	0	29594	0	0	44846	0	0	63992	0	0	6054	0	0	1179372	0	0	62462	0	0	90976
["T","TC"]	3-81490457-T-TC	LoF	GRCh38	GBE1	NM_000158.4	ENST00000429644.7	c.2058_2059insG	ENSP00000410833.2	p.Ile687AspfsTer75	insertion	NA	NA	NA	NA	http://genome.ucsc.edu/cgi-bin/hgTracks?db=hg38&highlight=hg38.chr3%3A81490457-81490456&position=chr3%3A81490433-81490482	frameshift_variant	HC	NA	NA		Likely Pathogenic	6.2005e-07	1	1612778	0	0	74984	0	0	912	0	0	59940	0	0	29582	0	0	44838	0	0	64000	0	0	6056	8.4812e-07	1	1179078	0	0	62440	0	0	90948
["A","G"]	3-81490460-A-G	ACMG	GRCh38	GBE1	NM_000158.4	ENST00000429644.7	c.2056T>C	ENSP00000410833.2	p.Tyr686His	SNV	NA	DM	NA	https://portal.biobase-international.com/hgmd/pro/mut.php?acc=CM1827153	http://genome.ucsc.edu/cgi-bin/hgTracks?db=hg38&highlight=hg38.chr3%3A81490459-81490459&position=chr3%3A81490435-81490485	NA	NA	NA	0.847		VUS	5.2097e-05	84	1612384	0	0	74844	0	0	912	0.0012354	74	59898	0	0	29588	0	0	44858	0	0	64002	0	0	6076	5.0898e-06	6	1178828	6.4074e-05	4	62428	0	0	90950
["CT","C"]	3-81490464-CT-C	LoF	GRCh38	GBE1	NM_000158.4	ENST00000429644.7	c.2053-2del	NA	NA	deletion	NA	NA	NA	NA	http://genome.ucsc.edu/cgi-bin/hgTracks?db=hg38&highlight=hg38.chr3%3A81490464-81490464&position=chr3%3A81490440-81490490	splice_acceptor_variant	HC	NA	NA	not_lof	VUS	1.8612e-06	3	1611904	0	0	74912	0	0	912	0	0	59880	0	0	29572	0	0	44808	0	0	63994	0	0	6052	0	0	1178488	0	0	62426	3.3018e-05	3	90860
["A","G"]	3-81499108-A-G	Both LoF + ACMG	GRCh38	GBE1	NM_000158.4	ENST00000429644.7	c.2052+2T>C	NA	NA	SNV	1501703	NA	https://www.ncbi.nlm.nih.gov/clinvar/variation/1501703	NA	http://genome.ucsc.edu/cgi-bin/hgTracks?db=hg38&highlight=hg38.chr3%3A81499107-81499107&position=chr3%3A81499083-81499133	splice_donor_variant	HC	NA	NA	not_lof	Likely Pathogenic	2.6404e-06	4	1514918	1.3713e-05	1	72922	0	0	912	0	0	58088	0	0	28788	0	0	44136	0	0	63378	0	0	5890	2.7392e-06	3	1095206	0	0	59126	0	0	86472
["C","A"]	3-81499109-C-A	Both LoF + ACMG	GRCh38	GBE1	NM_000158.4	ENST00000429644.7	c.2052+1G>T	NA	NA	SNV	1516218	DM	https://www.ncbi.nlm.nih.gov/clinvar/variation/1516218	https://portal.biobase-international.com/hgmd/pro/mut.php?acc=CS165727	http://genome.ucsc.edu/cgi-bin/hgTracks?db=hg38&highlight=hg38.chr3%3A81499108-81499108&position=chr3%3A81499084-81499134	splice_donor_variant	HC	NA	NA	not_lof	Likely Pathogenic	1.3085e-06	2	1528464	0	0	73222	0	0	912	0	0	58184	0	0	28858	0	0	44140	0	0	63382	0	0	5896	1.8059e-06	2	1107498	0	0	59574	0	0	86798
["A","G"]	3-81499114-A-G	high revel	GRCh38	GBE1	NM_000158.4	ENST00000429644.7	c.2048T>C	ENSP00000410833.2	p.Leu683Pro	SNV	NA	NA	NA	NA	http://genome.ucsc.edu/cgi-bin/hgTracks?db=hg38&highlight=hg38.chr3%3A81499113-81499113&position=chr3%3A81499089-81499139	NA	NA	TRUE	0.936		Likely Pathogenic	1.2859e-06	2	1555372	0	0	73848	0	0	912	0	0	58770	0	0	29098	0	0	44398	0	0	63608	0	0	5960	0	0	1130406	1.6545e-05	1	60442	1.1373e-05	1	87930
["C","T"]	3-81499145-C-T	ACMG	GRCh38	GBE1	NM_000158.4	ENST00000429644.7	c.2017G>A	ENSP00000410833.2	p.Ala673Thr	SNV	NA	DM	NA	https://portal.biobase-international.com/hgmd/pro/mut.php?acc=CM202230	http://genome.ucsc.edu/cgi-bin/hgTracks?db=hg38&highlight=hg38.chr3%3A81499144-81499144&position=chr3%3A81499120-81499170	NA	NA	NA	0.17		Do not include	0.0078145	12581	1609962	0.001201	90	74940	0.0010989	1	910	0.0036994	221	59740	0.0014224	42	29528	4.4657e-05	2	44786	0.0031922	204	63906	0.00049521	3	6058	0.0096677	11381	1177216	0.0060612	378	62364	0.0028614	259	90514
["GA","G"]	3-81499150-GA-G	Both LoF + ACMG	GRCh38	GBE1	NM_000158.4	ENST00000429644.7	c.2011del	ENSP00000410833.2	p.Ser671LeufsTer36	deletion	1977757	NA	https://www.ncbi.nlm.nih.gov/clinvar/variation/1977757	NA	http://genome.ucsc.edu/cgi-bin/hgTracks?db=hg38&highlight=hg38.chr3%3A81499150-81499150&position=chr3%3A81499126-81499176	frameshift_variant	HC	NA	NA		Likely Pathogenic	6.2066e-07	1	1611182	0	0	74926	0	0	906	0	0	59758	0	0	29546	0	0	44790	0	0	63910	0	0	6060	8.4868e-07	1	1178296	0	0	62402	0	0	90588
["GAA","G"]	3-81499150-GAA-G	LoF	GRCh38	GBE1	NM_000158.4	ENST00000429644.7	c.2010_2011del	ENSP00000410833.2	p.Ser671Ter	deletion	NA	NA	NA	NA	http://genome.ucsc.edu/cgi-bin/hgTracks?db=hg38&highlight=hg38.chr3%3A81499150-81499151&position=chr3%3A81499126-81499177	frameshift_variant	HC	NA	NA		Likely Pathogenic	6.2065e-07	1	1611206	0	0	74928	0	0	906	0	0	59758	0	0	29550	0	0	44790	0	0	63910	0	0	6060	8.4867e-07	1	1178314	0	0	62402	0	0	90588
["A","AT"]	3-81499155-A-AT	LoF	GRCh38	GBE1	NM_000158.4	ENST00000429644.7	c.2006_2007insA	ENSP00000410833.2	p.Phe669LeufsTer4	insertion	NA	NA	NA	NA	http://genome.ucsc.edu/cgi-bin/hgTracks?db=hg38&highlight=hg38.chr3%3A81499155-81499154&position=chr3%3A81499131-81499180	frameshift_variant	HC	NA	NA		Likely Pathogenic	6.2033e-07	1	1612056	0	0	74998	0	0	910	0	0	59794	0	0	29560	0	0	44804	0	0	63940	0	0	6060	8.4824e-07	1	1178910	0	0	62424	0	0	90656
["GT","G"]	3-81499162-GT-G	Both LoF + ACMG	GRCh38	GBE1	NM_000158.4	ENST00000429644.7	c.1999del	ENSP00000410833.2	p.Thr667LeufsTer40	deletion	NA	DM	NA	https://portal.biobase-international.com/hgmd/pro/mut.php?acc=CD106726	http://genome.ucsc.edu/cgi-bin/hgTracks?db=hg38&highlight=hg38.chr3%3A81499162-81499162&position=chr3%3A81499138-81499188	frameshift_variant	HC	NA	NA		Likely Pathogenic	6.2026e-07	1	1612228	0	0	74988	0	0	910	0	0	59802	0	0	29564	0	0	44804	0	0	63932	0	0	6060	8.4814e-07	1	1179046	0	0	62422	0	0	90700
["C","T"]	3-81499187-C-T	ACMG	GRCh38	GBE1	NM_000158.4	ENST00000429644.7	c.1975G>A	ENSP00000410833.2	p.Gly659Arg	SNV	NA	DM	NA	https://portal.biobase-international.com/hgmd/pro/mut.php?acc=CM2019718	http://genome.ucsc.edu/cgi-bin/hgTracks?db=hg38&highlight=hg38.chr3%3A81499186-81499186&position=chr3%3A81499162-81499212	NA	NA	NA	0.923		Likely Pathogenic	6.2051e-07	1	1611576	0	0	74962	0	0	910	0	0	59774	0	0	29572	0	0	44782	0	0	63904	0	0	6058	8.4847e-07	1	1178596	0	0	62408	0	0	90610
["C","A"]	3-81499196-C-A	LoF	GRCh38	GBE1	NM_000158.4	ENST00000429644.7	c.1966G>T	ENSP00000410833.2	p.Glu656Ter	SNV	NA	NA	NA	NA	http://genome.ucsc.edu/cgi-bin/hgTracks?db=hg38&highlight=hg38.chr3%3A81499195-81499195&position=chr3%3A81499171-81499221	stop_gained	HC	NA	NA		Likely Pathogenic	6.2074e-07	1	1610990	0	0	74944	0	0	910	0	0	59760	0	0	29552	0	0	44780	0	0	63902	0	0	6056	8.4877e-07	1	1178182	0	0	62372	0	0	90532
["CTG","C"]	3-81499199-CTG-C	Both LoF + ACMG	GRCh38	GBE1	NM_000158.4	ENST00000429644.7	c.1961_1962del	ENSP00000410833.2	p.Ala654GlyfsTer14	deletion	1457849	DM	https://www.ncbi.nlm.nih.gov/clinvar/variation/1457849	https://portal.biobase-international.com/hgmd/pro/mut.php?acc=CD140487	http://genome.ucsc.edu/cgi-bin/hgTracks?db=hg38&highlight=hg38.chr3%3A81499199-81499200&position=chr3%3A81499175-81499226	frameshift_variant	HC	NA	NA		Likely Pathogenic	6.2088e-07	1	1610622	0	0	74978	0	0	910	0	0	59758	0	0	29540	0	0	44778	0	0	63896	0	0	6054	8.4899e-07	1	1177868	0	0	62368	0	0	90472
["G","A"]	3-81499228-G-A	Both LoF + ACMG	GRCh38	GBE1	NM_000158.4	ENST00000429644.7	c.1935-1C>T	NA	NA	SNV	1345472	NA	https://www.ncbi.nlm.nih.gov/clinvar/variation/1345472	NA	http://genome.ucsc.edu/cgi-bin/hgTracks?db=hg38&highlight=hg38.chr3%3A81499227-81499227&position=chr3%3A81499203-81499253	splice_acceptor_variant	HC	NA	NA	likely_not_lof	VUS	3.2131e-06	5	1556124	0	0	73838	0	0	910	0	0	59158	0	0	29118	0	0	44422	0	0	63672	0	0	5946	4.4247e-06	5	1130022	0	0	60542	0	0	88496
["T","C"]	3-81499229-T-C	Both LoF + ACMG	GRCh38	GBE1	NM_000158.4	ENST00000429644.7	c.1935-2A>G	NA	NA	SNV	2941457	NA	https://www.ncbi.nlm.nih.gov/clinvar/variation/2941457	NA	http://genome.ucsc.edu/cgi-bin/hgTracks?db=hg38&highlight=hg38.chr3%3A81499228-81499228&position=chr3%3A81499204-81499254	splice_acceptor_variant	HC	NA	NA		Likely Pathogenic	6.4366e-07	1	1553604	0	0	73812	0	0	910	0	0	59124	0	0	29098	0	0	44396	0	0	63650	0	0	5952	8.8665e-07	1	1127844	0	0	60468	0	0	88350
["A","G"]	3-81535193-A-G	Both LoF + ACMG	GRCh38	GBE1	NM_000158.4	ENST00000429644.7	c.1934+2T>C	NA	NA	SNV	1923913	NA	https://www.ncbi.nlm.nih.gov/clinvar/variation/1923913	NA	http://genome.ucsc.edu/cgi-bin/hgTracks?db=hg38&highlight=hg38.chr3%3A81535192-81535192&position=chr3%3A81535168-81535218	splice_donor_variant	HC	NA	NA	lof	Likely Pathogenic	9.3258e-06	15	1608438	1.3452e-05	1	74336	0	0	910	0	0	59310	0	0	29490	0	0	44660	0	0	63364	0	0	6058	1.1888e-05	14	1177692	0	0	62244	0	0	90374
["T","A"]	3-81535194-T-A	LoF	GRCh38	GBE1	NM_000158.4	ENST00000429644.7	c.1934+1A>T	NA	NA	SNV	NA	NA	NA	NA	http://genome.ucsc.edu/cgi-bin/hgTracks?db=hg38&highlight=hg38.chr3%3A81535193-81535193&position=chr3%3A81535169-81535219	splice_donor_variant	HC	NA	NA		Likely Pathogenic	6.2131e-07	1	1609496	0	0	74756	0	0	910	0	0	59414	0	0	29490	0	0	44692	0	0	63636	0	0	6038	8.4897e-07	1	1177898	0	0	62274	0	0	90388
["T","C"]	3-81535194-T-C	Both LoF + ACMG	GRCh38	GBE1	NM_000158.4	ENST00000429644.7	c.1934+1A>G	NA	NA	SNV	2675853	NA	https://www.ncbi.nlm.nih.gov/clinvar/variation/2675853	NA	http://genome.ucsc.edu/cgi-bin/hgTracks?db=hg38&highlight=hg38.chr3%3A81535193-81535193&position=chr3%3A81535169-81535219	splice_donor_variant	HC	NA	NA		Likely Pathogenic	6.2131e-07	1	1609496	0	0	74756	0	0	910	0	0	59414	0	0	29490	0	0	44692	0	0	63636	0	0	6038	8.4897e-07	1	1177898	0	0	62274	0	0	90388
["G","A"]	3-81535220-G-A	Both LoF + ACMG	GRCh38	GBE1	NM_000158.4	ENST00000429644.7	c.1909C>T	ENSP00000410833.2	p.Arg637Ter	SNV	346785	DM	https://www.ncbi.nlm.nih.gov/clinvar/variation/346785	https://portal.biobase-international.com/hgmd/pro/mut.php?acc=CM042994	http://genome.ucsc.edu/cgi-bin/hgTracks?db=hg38&highlight=hg38.chr3%3A81535219-81535219&position=chr3%3A81535195-81535245	stop_gained	HC	NA	NA	lof	Pathogenic	3.0427e-05	49	1610418	1.3401e-05	1	74620	0	0	910	0	0	59572	0	0	29528	0	0	44734	0	0	63688	0	0	6062	3.9888e-05	47	1178290	1.6051e-05	1	62302	0	0	90712
["CTT","C"]	3-81535240-CTT-C	LoF	GRCh38	GBE1	NM_000158.4	ENST00000429644.7	c.1887_1888del	ENSP00000410833.2	p.Ser630GlnfsTer5	deletion	NA	NA	NA	NA	http://genome.ucsc.edu/cgi-bin/hgTracks?db=hg38&highlight=hg38.chr3%3A81535240-81535241&position=chr3%3A81535216-81535267	frameshift_variant	HC	NA	NA	uncertain	Likely Pathogenic	6.2069e-07	1	1611116	0	0	74744	0	0	912	1.6765e-05	1	59648	0	0	29528	0	0	44736	0	0	63732	0	0	6044	0	0	1178574	0	0	62352	0	0	90846
["T","C"]	3-81535246-T-C	ACMG	GRCh38	GBE1	NM_000158.4	ENST00000429644.7	c.1883A>G	ENSP00000410833.2	p.His628Arg	SNV	2788	DM	https://www.ncbi.nlm.nih.gov/clinvar/variation/2788	https://portal.biobase-international.com/hgmd/pro/mut.php?acc=CM042993	http://genome.ucsc.edu/cgi-bin/hgTracks?db=hg38&highlight=hg38.chr3%3A81535245-81535245&position=chr3%3A81535221-81535271	NA	NA	NA	0.928		Likely Pathogenic	9.3087e-06	15	1611390	0	0	74730	0	0	912	0	0	59652	0	0	29530	0	0	44774	0	0	63852	0	0	6066	1.1878e-05	14	1178696	1.6046e-05	1	62322	0	0	90856
["GA","G"]	3-81535260-GA-G	LoF	GRCh38	GBE1	NM_000158.4	ENST00000429644.7	c.1868del	ENSP00000410833.2	p.Phe623SerfsTer28	deletion	NA	NA	NA	NA	http://genome.ucsc.edu/cgi-bin/hgTracks?db=hg38&highlight=hg38.chr3%3A81535260-81535260&position=chr3%3A81535236-81535286	frameshift_variant	HC	NA	NA	lof	Likely Pathogenic	3.1029e-06	5	1611372	0	0	74874	0	0	912	0	0	59690	0	0	29528	0	0	44770	0	0	63768	0	0	6044	3.394e-06	4	1178552	1.6035e-05	1	62362	0	0	90872
["AAAG","A"]	3-81535262-AAAG-A	ACMG	GRCh38	GBE1	NM_000158.4	ENST00000429644.7	c.1864_1866del	ENSP00000410833.2	p.Leu622del	deletion	816842	DM	https://www.ncbi.nlm.nih.gov/clinvar/variation/816842	https://portal.biobase-international.com/hgmd/pro/mut.php?acc=CD1914133	http://genome.ucsc.edu/cgi-bin/hgTracks?db=hg38&highlight=hg38.chr3%3A81535262-81535264&position=chr3%3A81535238-81535290	NA	NA	NA	NA		Likely Pathogenic	6.2046e-07	1	1611718	0	0	74920	0	0	912	0	0	59744	0	0	29530	0	0	44776	0	0	63810	0	0	6046	0	0	1178724	0	0	62358	1.1001e-05	1	90898
["C","A"]	3-81535304-C-A	Both LoF + ACMG	GRCh38	GBE1	NM_000158.4	ENST00000429644.7	c.1825G>T	ENSP00000410833.2	p.Glu609Ter	SNV	1341385	NA	https://www.ncbi.nlm.nih.gov/clinvar/variation/1341385	NA	http://genome.ucsc.edu/cgi-bin/hgTracks?db=hg38&highlight=hg38.chr3%3A81535303-81535303&position=chr3%3A81535279-81535329	stop_gained	HC	NA	NA	lof	Pathogenic	3.1068e-06	5	1609352	0	0	74792	0	0	912	6.7406e-05	4	59342	0	0	29488	0	0	44744	0	0	63446	0	0	6034	0	0	1178024	1.6057e-05	1	62278	0	0	90292
["C","T"]	3-81535304-C-T	ACMG	GRCh38	GBE1	NM_000158.4	ENST00000429644.7	c.1825G>A	ENSP00000410833.2	p.Glu609Lys	SNV	577677	DM	https://www.ncbi.nlm.nih.gov/clinvar/variation/577677	https://portal.biobase-international.com/hgmd/pro/mut.php?acc=CM1813733	http://genome.ucsc.edu/cgi-bin/hgTracks?db=hg38&highlight=hg38.chr3%3A81535303-81535303&position=chr3%3A81535279-81535329	NA	NA	NA	0.687		Likely Pathogenic	4.536e-05	73	1609352	0	0	74792	0	0	912	0	0	59342	0	0	29488	0.0011175	50	44744	0	0	63446	0	0	6034	5.0933e-06	6	1178024	3.2114e-05	2	62278	0.00016613	15	90292
["CAT","C"]	3-81535304-CAT-C	Both LoF + ACMG	GRCh38	GBE1	NM_000158.4	ENST00000429644.7	c.1823_1824del	ENSP00000410833.2	p.His608ArgfsTer4	deletion	2176208	NA	https://www.ncbi.nlm.nih.gov/clinvar/variation/2176208	NA	http://genome.ucsc.edu/cgi-bin/hgTracks?db=hg38&highlight=hg38.chr3%3A81535304-81535305&position=chr3%3A81535280-81535331	frameshift_variant	HC	NA	NA	uncertain	Likely Pathogenic	3.7285e-06	6	1609234	0	0	74670	0	0	912	0	0	59322	0	0	29488	0	0	44756	0	0	63446	0	0	6056	5.0932e-06	6	1178032	0	0	62256	0	0	90296
["GGCC","G"]	3-81535323-GGCC-G	LoF	GRCh38	GBE1	NM_000158.4	ENST00000429644.7	c.1804-1_1805del	NA	NA	deletion	NA	NA	NA	NA	http://genome.ucsc.edu/cgi-bin/hgTracks?db=hg38&highlight=hg38.chr3%3A81535323-81535325&position=chr3%3A81535299-81535351	splice_acceptor_variant	HC	NA	NA		Likely Pathogenic	6.2476e-07	1	1600620	0	0	74144	0	0	912	0	0	57332	0	0	29212	0	0	44568	0	0	62822	0	0	6012	8.5077e-07	1	1175404	0	0	61926	0	0	88288
["T","A"]	3-81535327-T-A	Both LoF + ACMG	GRCh38	GBE1	NM_000158.4	ENST00000429644.7	c.1804-2A>T	NA	NA	SNV	1067109	NA	https://www.ncbi.nlm.nih.gov/clinvar/variation/1067109	NA	http://genome.ucsc.edu/cgi-bin/hgTracks?db=hg38&highlight=hg38.chr3%3A81535326-81535326&position=chr3%3A81535302-81535352	splice_acceptor_variant	HC	NA	NA	lof	Likely Pathogenic	2.5028e-06	4	1598182	0	0	74034	0	0	912	0	0	56572	0	0	29124	0	0	44566	0	0	62672	0	0	6000	3.4052e-06	4	1174670	0	0	61868	0	0	87764
["A","G"]	3-81536909-A-G	Both LoF + ACMG	GRCh38	GBE1	NM_000158.4	ENST00000429644.7	c.1803+2T>C	NA	NA	SNV	639425	NA	https://www.ncbi.nlm.nih.gov/clinvar/variation/639425	NA	http://genome.ucsc.edu/cgi-bin/hgTracks?db=hg38&highlight=hg38.chr3%3A81536908-81536908&position=chr3%3A81536884-81536934	splice_donor_variant	HC	NA	NA	lof	Likely Pathogenic	2.2735e-05	36	1583492	0	0	72922	0	0	912	0	0	54812	0	0	29024	0	0	42716	0	0	63774	0	0	5936	2.9989e-05	35	1167104	1.6319e-05	1	61278	0	0	85014
["A","G"]	3-81536924-A-G	high revel	GRCh38	GBE1	NM_000158.4	ENST00000429644.7	c.1790T>C	ENSP00000410833.2	p.Leu597Pro	SNV	NA	NA	NA	NA	http://genome.ucsc.edu/cgi-bin/hgTracks?db=hg38&highlight=hg38.chr3%3A81536923-81536923&position=chr3%3A81536899-81536949	NA	NA	TRUE	0.955		Likely Pathogenic	1.2605e-06	2	1586624	0	0	73116	0	0	910	0	0	55632	0	0	29100	0	0	42616	0	0	63808	0	0	5988	1.7115e-06	2	1168538	0	0	61418	0	0	85498
["C","T"]	3-81536926-C-T	Both LoF + ACMG	GRCh38	GBE1	NM_000158.4	ENST00000429644.7	c.1788G>A	ENSP00000410833.2	p.Trp596Ter	SNV	952547	NA	https://www.ncbi.nlm.nih.gov/clinvar/variation/952547	NA	http://genome.ucsc.edu/cgi-bin/hgTracks?db=hg38&highlight=hg38.chr3%3A81536925-81536925&position=chr3%3A81536901-81536951	stop_gained	HC	NA	NA	lof	Likely Pathogenic	1.1981e-05	19	1585900	0	0	73046	0	0	912	0	0	55518	0	0	29074	0	0	42546	0	0	63786	0	0	5986	1.5407e-05	18	1168286	1.629e-05	1	61388	0	0	85358
["A","ACCATATCTTT"]	3-81536929-A-ACCATATCTTT	LoF	GRCh38	GBE1	NM_000158.4	ENST00000429644.7	c.1775_1784dup	ENSP00000410833.2	p.Trp596LysfsTer14	insertion	NA	NA	NA	NA	http://genome.ucsc.edu/cgi-bin/hgTracks?db=hg38&highlight=hg38.chr3%3A81536929-81536928&position=chr3%3A81536905-81536954	frameshift_variant	HC	NA	NA	likely_lof	Likely Pathogenic	6.3041e-07	1	1586260	0	0	73072	0	0	912	0	0	55654	0	0	29098	2.3528e-05	1	42502	0	0	63800	0	0	5986	0	0	1168376	0	0	61406	0	0	85454
["CTT","C"]	3-81536936-CTT-C	LoF	GRCh38	GBE1	NM_000158.4	ENST00000429644.7	c.1776_1777del	ENSP00000410833.2	p.Arg593IlefsTer13	deletion	NA	NA	NA	NA	http://genome.ucsc.edu/cgi-bin/hgTracks?db=hg38&highlight=hg38.chr3%3A81536936-81536937&position=chr3%3A81536912-81536963	frameshift_variant	HC	NA	NA	lof	Likely Pathogenic	1.6416e-05	26	1583868	0	0	72874	0	0	912	0	0	55308	0	0	29028	0	0	42204	0	0	63780	0	0	5988	2.2272e-05	26	1167360	0	0	61352	0	0	85062
["GA","G"]	3-81536977-GA-G	LoF	GRCh38	GBE1	NM_000158.4	ENST00000429644.7	c.1736del	ENSP00000410833.2	p.Phe579SerfsTer2	deletion	NA	NA	NA	NA	http://genome.ucsc.edu/cgi-bin/hgTracks?db=hg38&highlight=hg38.chr3%3A81536977-81536977&position=chr3%3A81536953-81537003	frameshift_variant	HC	NA	NA		Likely Pathogenic	6.2845e-07	1	1591204	0	0	73358	0	0	912	0	0	56560	0	0	29236	0	0	42944	0	0	63824	0	0	5998	8.5461e-07	1	1170128	0	0	61632	0	0	86612
["TA","T"]	3-81537007-TA-T	Both LoF + ACMG	GRCh38	GBE1	NM_000158.4	ENST00000429644.7	c.1706del	ENSP00000410833.2	p.Leu569Ter	deletion	1074514	NA	https://www.ncbi.nlm.nih.gov/clinvar/variation/1074514	NA	http://genome.ucsc.edu/cgi-bin/hgTracks?db=hg38&highlight=hg38.chr3%3A81537007-81537007&position=chr3%3A81536983-81537033	frameshift_variant	HC	NA	NA	lof	Likely Pathogenic	6.286e-07	1	1590834	0	0	73460	0	0	912	1.7707e-05	1	56476	0	0	29278	0	0	42890	0	0	63802	0	0	6008	0	0	1169904	0	0	61578	0	0	86526
["G","A"]	3-81537018-G-A	LoF	GRCh38	GBE1	NM_000158.4	ENST00000429644.7	c.1696C>T	ENSP00000410833.2	p.Gln566Ter	SNV	NA	NA	NA	NA	http://genome.ucsc.edu/cgi-bin/hgTracks?db=hg38&highlight=hg38.chr3%3A81537017-81537017&position=chr3%3A81536993-81537043	stop_gained	HC	NA	NA		Likely Pathogenic	6.2977e-07	1	1587886	0	0	73280	0	0	912	0	0	56042	0	0	29206	0	0	42514	0	0	63746	0	0	6002	8.5569e-07	1	1168644	0	0	61486	0	0	86054
["C","T"]	3-81537020-C-T	Both revel + ACMG	GRCh38	GBE1	NM_000158.4	ENST00000429644.7	c.1694G>A	ENSP00000410833.2	p.Arg565Gln	SNV	1341387	DM	https://www.ncbi.nlm.nih.gov/clinvar/variation/1341387	https://portal.biobase-international.com/hgmd/pro/mut.php?acc=CM128774	http://genome.ucsc.edu/cgi-bin/hgTracks?db=hg38&highlight=hg38.chr3%3A81537019-81537019&position=chr3%3A81536995-81537045	NA	NA	TRUE	0.939		VUS	1.2602e-05	20	1587022	5.4634e-05	4	73214	0	0	910	0	0	55932	0	0	29206	0	0	42446	1.5691e-05	1	63730	0	0	6000	1.1984e-05	14	1168258	0	0	61456	1.1646e-05	1	85870
["G","A"]	3-81537021-G-A	ACMG	GRCh38	GBE1	NM_000158.4	ENST00000429644.7	c.1693C>T	ENSP00000410833.2	p.Arg565Trp	SNV	425301	DM	https://www.ncbi.nlm.nih.gov/clinvar/variation/425301	https://portal.biobase-international.com/hgmd/pro/mut.php?acc=CM202873	http://genome.ucsc.edu/cgi-bin/hgTracks?db=hg38&highlight=hg38.chr3%3A81537020-81537020&position=chr3%3A81536996-81537046	NA	NA	NA	0.911		VUS	1.639e-05	26	1586342	2.7374e-05	2	73062	0	0	912	0	0	55842	0	0	29190	0	0	42422	0	0	63714	0	0	6026	1.798e-05	21	1167936	1.6291e-05	1	61382	2.3295e-05	2	85856
["G","C"]	3-81537034-G-C	Both LoF + ACMG	GRCh38	GBE1	NM_000158.4	ENST00000429644.7	c.1680C>G	ENSP00000410833.2	p.Tyr560Ter	SNV	2929113	DM	https://www.ncbi.nlm.nih.gov/clinvar/variation/2929113	https://portal.biobase-international.com/hgmd/pro/mut.php?acc=CM192232	http://genome.ucsc.edu/cgi-bin/hgTracks?db=hg38&highlight=hg38.chr3%3A81537033-81537033&position=chr3%3A81537009-81537059	stop_gained	HC	NA	NA		Likely Pathogenic	6.3181e-07	1	1582766	0	0	73004	0	0	912	0	0	55198	0	0	29110	0	0	42074	0	0	63710	0	0	5996	0	0	1166780	0	0	61272	1.1805e-05	1	84710
["T","TAA"]	3-81537035-T-TAA	LoF	GRCh38	GBE1	NM_000158.4	ENST00000429644.7	c.1677_1678dup	ENSP00000410833.2	p.Tyr560PhefsTer11	insertion	NA	NA	NA	NA	http://genome.ucsc.edu/cgi-bin/hgTracks?db=hg38&highlight=hg38.chr3%3A81537035-81537034&position=chr3%3A81537011-81537060	frameshift_variant	HC	NA	NA		Likely Pathogenic	6.3276e-07	1	1580382	0	0	72876	0	0	912	0	0	54530	0	0	29068	0	0	42054	0	0	63708	0	0	5992	8.5759e-07	1	1166052	0	0	61184	0	0	84006
["A","ACT"]	3-81537037-A-ACT	Both LoF + ACMG	GRCh38	GBE1	NM_000158.4	ENST00000429644.7	c.1675_1676dup	ENSP00000410833.2	p.Ser559ArgfsTer12	insertion	1069462	NA	https://www.ncbi.nlm.nih.gov/clinvar/variation/1069462	NA	http://genome.ucsc.edu/cgi-bin/hgTracks?db=hg38&highlight=hg38.chr3%3A81537037-81537036&position=chr3%3A81537013-81537062	frameshift_variant	HC	NA	NA	lof	Likely Pathogenic	1.2667e-06	2	1578894	0	0	72788	0	0	912	1.8421e-05	1	54286	0	0	29028	0	0	41856	0	0	63654	0	0	5988	8.5799e-07	1	1165510	0	0	61128	0	0	83744
["T","A"]	3-81537048-T-A	ACMG	GRCh38	GBE1	NM_000158.4	ENST00000429644.7	c.1666A>T	ENSP00000410833.2	p.Asn556Tyr	SNV	3233938	DM	https://www.ncbi.nlm.nih.gov/clinvar/variation/3233938	https://portal.biobase-international.com/hgmd/pro/mut.php?acc=CM128775	http://genome.ucsc.edu/cgi-bin/hgTracks?db=hg38&highlight=hg38.chr3%3A81537047-81537047&position=chr3%3A81537023-81537073	NA	NA	NA	0.927		Likely Pathogenic	3.8239e-06	6	1569070	0	0	72170	0	0	912	0	0	52336	0	0	28808	0	0	41164	0	0	63564	0	0	5998	5.1639e-06	6	1161906	0	0	60714	0	0	81498
["CT","C"]	3-81537051-CT-C	LoF	GRCh38	GBE1	NM_000158.4	ENST00000429644.7	c.1662del	ENSP00000410833.2	p.Gly555GlufsTer15	deletion	NA	NA	NA	NA	http://genome.ucsc.edu/cgi-bin/hgTracks?db=hg38&highlight=hg38.chr3%3A81537051-81537051&position=chr3%3A81537027-81537077	frameshift_variant	HC	NA	NA		Likely Pathogenic	6.3845e-07	1	1566294	0	0	72130	0	0	912	1.9232e-05	1	51998	0	0	28736	0	0	40842	0	0	63522	0	0	5968	0	0	1160686	0	0	60570	0	0	80930
["G","A"]	3-81537059-G-A	ACMG	GRCh38	GBE1	NM_000158.4	ENST00000429644.7	c.1655C>T	ENSP00000410833.2	p.Pro552Leu	SNV	640895	DM	https://www.ncbi.nlm.nih.gov/clinvar/variation/640895	https://portal.biobase-international.com/hgmd/pro/mut.php?acc=CM106725	http://genome.ucsc.edu/cgi-bin/hgTracks?db=hg38&highlight=hg38.chr3%3A81537058-81537058&position=chr3%3A81537034-81537084	NA	NA	NA	0.874		Likely Pathogenic	1.2805e-06	2	1561908	0	0	71768	0	0	912	3.8936e-05	2	51366	0	0	28626	0	0	40558	0	0	63410	0	0	5980	0	0	1158644	0	0	60390	0	0	80254
["C","T"]	3-81537071-C-T	Both LoF + ACMG	GRCh38	GBE1	NM_000158.4	ENST00000429644.7	c.1643G>A	ENSP00000410833.2	p.Trp548Ter	SNV	2793	DM	https://www.ncbi.nlm.nih.gov/clinvar/variation/2793	https://portal.biobase-international.com/hgmd/pro/mut.php?acc=CM073083	http://genome.ucsc.edu/cgi-bin/hgTracks?db=hg38&highlight=hg38.chr3%3A81537070-81537070&position=chr3%3A81537046-81537096	stop_gained	HC	NA	NA	lof	Pathogenic	1.2943e-06	2	1545246	0	0	70962	0	0	912	0	0	47356	0	0	28098	0	0	39962	0	0	63178	0	0	5904	0	0	1152004	0	0	59694	2.5915e-05	2	77176
["G","T"]	3-81537078-G-T	high revel	GRCh38	GBE1	NM_000158.4	ENST00000429644.7	c.1636C>A	ENSP00000410833.2	p.Pro546Thr	SNV	NA	NA	NA	NA	http://genome.ucsc.edu/cgi-bin/hgTracks?db=hg38&highlight=hg38.chr3%3A81537077-81537077&position=chr3%3A81537053-81537103	NA	NA	TRUE	0.935		Likely Pathogenic	6.4939e-07	1	1539902	0	0	70654	0	0	912	0	0	46352	0	0	27950	0	0	39768	0	0	63024	0	0	5898	0	0	1149354	0	0	59486	1.3071e-05	1	76504
["GATGCCCAA","G"]	3-81537078-GATGCCCAA-G	LoF	GRCh38	GBE1	NM_000158.4	ENST00000429644.7	c.1628_1635del	ENSP00000410833.2	p.Phe543SerfsTer2	deletion	NA	NA	NA	NA	http://genome.ucsc.edu/cgi-bin/hgTracks?db=hg38&highlight=hg38.chr3%3A81537078-81537085&position=chr3%3A81537054-81537111	frameshift_variant	HC	NA	NA		Likely Pathogenic	6.4939e-07	1	1539902	0	0	70654	0	0	912	0	0	46352	0	0	27950	0	0	39768	0	0	63024	0	0	5898	8.7005e-07	1	1149354	0	0	59486	0	0	76504
["G","A"]	3-81537081-G-A	high revel	GRCh38	GBE1	NM_000158.4	ENST00000429644.7	c.1633C>T	ENSP00000410833.2	p.His545Tyr	SNV	NA	NA	NA	NA	http://genome.ucsc.edu/cgi-bin/hgTracks?db=hg38&highlight=hg38.chr3%3A81537080-81537080&position=chr3%3A81537056-81537106	NA	NA	TRUE	0.942		Likely Pathogenic	1.3058e-06	2	1531646	0	0	70226	0	0	910	0	0	44442	0	0	27586	0	0	39600	0	0	62906	0	0	5862	1.7458e-06	2	1145632	0	0	59144	0	0	75338
["C","A"]	3-81537083-C-A	high revel	GRCh38	GBE1	NM_000158.4	ENST00000429644.7	c.1631G>T	ENSP00000410833.2	p.Gly544Val	SNV	NA	NA	NA	NA	http://genome.ucsc.edu/cgi-bin/hgTracks?db=hg38&highlight=hg38.chr3%3A81537082-81537082&position=chr3%3A81537058-81537108	NA	NA	TRUE	0.958		Likely Pathogenic	6.5459e-07	1	1527668	0	0	70030	0	0	910	0	0	44020	0	0	27486	0	0	39362	0	0	62772	0	0	5840	8.7447e-07	1	1143552	0	0	58934	0	0	74762
["C","G"]	3-81537090-C-G	high revel	GRCh38	GBE1	NM_000158.4	ENST00000429644.7	c.1624G>C	ENSP00000410833.2	p.Glu542Gln	SNV	NA	NA	NA	NA	http://genome.ucsc.edu/cgi-bin/hgTracks?db=hg38&highlight=hg38.chr3%3A81537089-81537089&position=chr3%3A81537065-81537115	NA	NA	TRUE	0.948		Likely Pathogenic	2.6596e-06	4	1503970	0	0	69264	0	0	912	0	0	39626	0	0	26730	0	0	38834	0	0	62192	0	0	5794	3.5371e-06	4	1130880	0	0	58024	0	0	71714
["T","C"]	3-81537093-T-C	Both revel + ACMG	GRCh38	GBE1	NM_000158.4	ENST00000429644.7	c.1621A>G	ENSP00000410833.2	p.Asn541Asp	SNV	848865	DM	https://www.ncbi.nlm.nih.gov/clinvar/variation/848865	https://portal.biobase-international.com/hgmd/pro/mut.php?acc=CM151833	http://genome.ucsc.edu/cgi-bin/hgTracks?db=hg38&highlight=hg38.chr3%3A81537092-81537092&position=chr3%3A81537068-81537118	NA	NA	TRUE	0.966		Likely Pathogenic	3.3191e-06	5	1506426	0	0	69234	0	0	912	2.4954e-05	1	40074	0	0	26840	0	0	39084	0	0	62250	0	0	5820	3.5336e-06	4	1131996	0	0	58104	0	0	72112
["C","A"]	3-81537095-C-A	high revel	GRCh38	GBE1	NM_000158.4	ENST00000429644.7	c.1619G>T	ENSP00000410833.2	p.Gly540Val	SNV	NA	NA	NA	NA	http://genome.ucsc.edu/cgi-bin/hgTracks?db=hg38&highlight=hg38.chr3%3A81537094-81537094&position=chr3%3A81537070-81537120	NA	NA	TRUE	0.967		Likely Pathogenic	1.3288e-06	2	1505116	0	0	69320	0	0	912	0	0	40000	0	0	26776	0	0	38972	0	0	62194	0	0	5780	1.7681e-06	2	1131156	0	0	58086	0	0	71920
["C","A"]	3-81537096-C-A	LoF	GRCh38	GBE1	NM_000158.4	ENST00000429644.7	c.1619-1G>T	NA	NA	SNV	NA	NA	NA	NA	http://genome.ucsc.edu/cgi-bin/hgTracks?db=hg38&highlight=hg38.chr3%3A81537095-81537095&position=chr3%3A81537071-81537121	splice_acceptor_variant	HC	NA	NA		Likely Pathogenic	6.6479e-07	1	1504224	0	0	69300	0	0	912	0	0	39890	0	0	26778	0	0	38944	0	0	62150	0	0	5788	8.8452e-07	1	1130552	0	0	58030	0	0	71880
["CACTT","C"]	3-81577918-CACTT-C	ACMG	GRCh38	GBE1	NM_000158.4	ENST00000429644.7	c.1618+3_1618+6del	NA	NA	deletion	NA	DM	NA	https://portal.biobase-international.com/hgmd/pro/mut.php?acc=CD225208	http://genome.ucsc.edu/cgi-bin/hgTracks?db=hg38&highlight=hg38.chr3%3A81577918-81577921&position=chr3%3A81577894-81577947	NA	NA	NA	NA		Likely Pathogenic	8.1897e-06	13	1587358	1.3651e-05	1	73254	0	0	912	3.675e-05	2	54422	0	0	29200	0	0	43540	0	0	63620	0	0	6042	3.4167e-06	4	1170712	3.2485e-05	2	61566	4.7568e-05	4	84090
["C","T"]	3-81577924-C-T	Both LoF + ACMG	GRCh38	GBE1	NM_000158.4	ENST00000429644.7	c.1618+1G>A	NA	NA	SNV	947646	NA	https://www.ncbi.nlm.nih.gov/clinvar/variation/947646	NA	http://genome.ucsc.edu/cgi-bin/hgTracks?db=hg38&highlight=hg38.chr3%3A81577923-81577923&position=chr3%3A81577899-81577949	splice_donor_variant	HC	NA	NA	not_lof	VUS	3.1467e-06	5	1588950	0	0	73486	0	0	912	0	0	54972	0	0	29232	0	0	43528	0	0	63652	0	0	6022	4.2696e-06	5	1171070	0	0	61632	0	0	84444
["C","T"]	3-81577925-C-T	high revel	GRCh38	GBE1	NM_000158.4	ENST00000429644.7	c.1618G>A	ENSP00000410833.2	p.Gly540Ser	SNV	NA	NA	NA	NA	http://genome.ucsc.edu/cgi-bin/hgTracks?db=hg38&highlight=hg38.chr3%3A81577924-81577924&position=chr3%3A81577900-81577950	NA	NA	TRUE	0.967		Likely Pathogenic	6.3064e-07	1	1585680	0	0	73094	0	0	910	0	0	54560	0	0	29150	0	0	43182	0	0	63614	0	0	6028	8.548e-07	1	1169862	0	0	61510	0	0	83770
["T","A"]	3-81577934-T-A	high revel	GRCh38	GBE1	NM_000158.4	ENST00000429644.7	c.1609A>T	ENSP00000410833.2	p.Asn537Tyr	SNV	NA	NA	NA	NA	http://genome.ucsc.edu/cgi-bin/hgTracks?db=hg38&highlight=hg38.chr3%3A81577933-81577933&position=chr3%3A81577909-81577959	NA	NA	TRUE	0.938		Likely Pathogenic	6.2798e-07	1	1592418	0	0	73752	0	0	912	0	0	55330	0	0	29288	0	0	43758	0	0	63768	0	0	6022	8.5262e-07	1	1172858	0	0	61760	0	0	84970
["T","C"]	3-81577939-T-C	Both revel + ACMG	GRCh38	GBE1	NM_000158.4	ENST00000429644.7	c.1604A>G	ENSP00000410833.2	p.Tyr535Cys	SNV	346787	DM	https://www.ncbi.nlm.nih.gov/clinvar/variation/346787	https://portal.biobase-international.com/hgmd/pro/mut.php?acc=CM081269	http://genome.ucsc.edu/cgi-bin/hgTracks?db=hg38&highlight=hg38.chr3%3A81577938-81577938&position=chr3%3A81577914-81577964	NA	NA	TRUE	0.964		Likely Pathogenic	5.0154e-06	8	1595076	0	0	73796	0	0	912	0	0	55992	0	0	29368	0	0	43898	1.5672e-05	1	63810	0	0	6058	5.9642e-06	7	1173668	0	0	61838	0	0	85736
["A","G"]	3-81577940-A-G	high revel	GRCh38	GBE1	NM_000158.4	ENST00000429644.7	c.1603T>C	ENSP00000410833.2	p.Tyr535His	SNV	NA	NA	NA	NA	http://genome.ucsc.edu/cgi-bin/hgTracks?db=hg38&highlight=hg38.chr3%3A81577939-81577939&position=chr3%3A81577915-81577965	NA	NA	TRUE	0.964		Likely Pathogenic	6.2681e-07	1	1595388	0	0	73922	0	0	910	0	0	56040	0	0	29362	0	0	43894	0	0	63818	0	0	6032	8.5198e-07	1	1173736	0	0	61882	0	0	85792
["T","C"]	3-81577960-T-C	ACMG	GRCh38	GBE1	NM_000158.4	ENST00000429644.7	c.1583A>G	ENSP00000410833.2	p.His528Arg	SNV	NA	DM	NA	https://portal.biobase-international.com/hgmd/pro/mut.php?acc=CM1827154	http://genome.ucsc.edu/cgi-bin/hgTracks?db=hg38&highlight=hg38.chr3%3A81577959-81577959&position=chr3%3A81577935-81577985	NA	NA	NA	0.825		Likely Pathogenic	1.2449e-06	2	1606498	0	0	74584	0	0	908	0	0	58496	0	0	29526	0	0	44436	0	0	63912	0	0	6054	8.4946e-07	1	1177220	0	0	62250	1.1222e-05	1	89112
["C","T"]	3-81577972-C-T	ACMG	GRCh38	GBE1	NM_000158.4	ENST00000429644.7	c.1571G>A	ENSP00000410833.2	p.Arg524Gln	SNV	2782	DM	https://www.ncbi.nlm.nih.gov/clinvar/variation/2782	https://portal.biobase-international.com/hgmd/pro/mut.php?acc=CM993166	http://genome.ucsc.edu/cgi-bin/hgTracks?db=hg38&highlight=hg38.chr3%3A81577971-81577971&position=chr3%3A81577947-81577997	NA	NA	NA	0.907		Likely Pathogenic	6.8406e-06	11	1608036	1.3408e-05	1	74582	0	0	910	0	0	58892	0	0	29528	0	0	44520	0	0	63894	0	0	6054	6.793e-06	8	1177684	1.6049e-05	1	62308	1.1153e-05	1	89664
["G","A"]	3-81577973-G-A	Both LoF + ACMG	GRCh38	GBE1	NM_000158.4	ENST00000429644.7	c.1570C>T	ENSP00000410833.2	p.Arg524Ter	SNV	2781	DM	https://www.ncbi.nlm.nih.gov/clinvar/variation/2781	https://portal.biobase-international.com/hgmd/pro/mut.php?acc=CM960707	http://genome.ucsc.edu/cgi-bin/hgTracks?db=hg38&highlight=hg38.chr3%3A81577972-81577972&position=chr3%3A81577948-81577998	stop_gained	HC	NA	NA	lof	Pathogenic	0.00011943	192	1607614	1.3432e-05	1	74448	0	0	912	1.7003e-05	1	58814	0	0	29532	2.2474e-05	1	44496	0	0	63852	0	0	6078	0.0001554	183	1177580	8.0293e-05	5	62272	1.1157e-05	1	89630
["T","C"]	3-81577984-T-C	high revel	GRCh38	GBE1	NM_000158.4	ENST00000429644.7	c.1559A>G	ENSP00000410833.2	p.His520Arg	SNV	NA	NA	NA	NA	http://genome.ucsc.edu/cgi-bin/hgTracks?db=hg38&highlight=hg38.chr3%3A81577983-81577983&position=chr3%3A81577959-81578009	NA	NA	TRUE	0.934		Likely Pathogenic	6.2135e-07	1	1609410	0	0	74770	0	0	912	0	0	59098	0	0	29566	0	0	44642	0	0	63948	0	0	6058	0	0	1178216	1.6035e-05	1	62364	0	0	89836
["C","T"]	3-81577999-C-T	ACMG	GRCh38	GBE1	NM_000158.4	ENST00000429644.7	c.1544G>A	ENSP00000410833.2	p.Arg515His	SNV	180651	DM	https://www.ncbi.nlm.nih.gov/clinvar/variation/180651	https://portal.biobase-international.com/hgmd/pro/mut.php?acc=CM000705	http://genome.ucsc.edu/cgi-bin/hgTracks?db=hg38&highlight=hg38.chr3%3A81577998-81577998&position=chr3%3A81577974-81578024	NA	NA	NA	0.872		Likely Pathogenic	2.4861e-05	40	1608922	2.6836e-05	2	74526	0	0	912	1.6928e-05	1	59072	0	0	29544	2.2406e-05	1	44630	0	0	63876	0	0	6074	2.971e-05	35	1178060	1.6049e-05	1	62308	0	0	89920
["G","A"]	3-81578000-G-A	Both revel + ACMG	GRCh38	GBE1	NM_000158.4	ENST00000429644.7	c.1543C>T	ENSP00000410833.2	p.Arg515Cys	SNV	2779	DM	https://www.ncbi.nlm.nih.gov/clinvar/variation/2779	https://portal.biobase-international.com/hgmd/pro/mut.php?acc=CM960706	http://genome.ucsc.edu/cgi-bin/hgTracks?db=hg38&highlight=hg38.chr3%3A81577999-81577999&position=chr3%3A81577975-81578025	NA	NA	TRUE	0.948		Likely Pathogenic	8.082e-06	13	1608504	0	0	74486	0	0	912	8.4708e-05	5	59026	0	0	29534	0	0	44544	0	0	63866	0	0	6076	4.2448e-06	5	1177900	1.6048e-05	1	62312	2.226e-05	2	89848
["CT","C"]	3-81578009-CT-C	LoF	GRCh38	GBE1	NM_000158.4	ENST00000429644.7	c.1533del	ENSP00000410833.2	p.Val512LeufsTer11	deletion	NA	NA	NA	NA	http://genome.ucsc.edu/cgi-bin/hgTracks?db=hg38&highlight=hg38.chr3%3A81578009-81578009&position=chr3%3A81577985-81578035	frameshift_variant	HC	NA	NA	lof	Likely Pathogenic	2.4855e-06	4	1609338	0	0	74682	0	0	910	0	0	59142	0	0	29538	0	0	44614	0	0	63902	0	0	6052	3.3953e-06	4	1178108	0	0	62366	0	0	90024
["A","T"]	3-81578043-A-T	LoF	GRCh38	GBE1	NM_000158.4	ENST00000429644.7	c.1500T>A	ENSP00000410833.2	p.Tyr500Ter	SNV	NA	NA	NA	NA	http://genome.ucsc.edu/cgi-bin/hgTracks?db=hg38&highlight=hg38.chr3%3A81578042-81578042&position=chr3%3A81578018-81578068	stop_gained	HC	NA	NA		Likely Pathogenic	6.211e-07	1	1610046	0	0	74748	0	0	912	0	0	59350	0	0	29528	0	0	44740	0	0	63906	0	0	6076	8.4876e-07	1	1178190	0	0	62370	0	0	90226
["T","C"]	3-81578044-T-C	high revel	GRCh38	GBE1	NM_000158.4	ENST00000429644.7	c.1499A>G	ENSP00000410833.2	p.Tyr500Cys	SNV	NA	NA	NA	NA	http://genome.ucsc.edu/cgi-bin/hgTracks?db=hg38&highlight=hg38.chr3%3A81578043-81578043&position=chr3%3A81578019-81578069	NA	NA	TRUE	0.933		Likely Pathogenic	1.2422e-06	2	1609988	0	0	74850	0	0	910	0	0	59354	0	0	29520	0	0	44718	0	0	63880	0	0	6054	1.6976e-06	2	1178100	0	0	62392	0	0	90210
["A","G"]	3-81578045-A-G	high revel	GRCh38	GBE1	NM_000158.4	ENST00000429644.7	c.1498T>C	ENSP00000410833.2	p.Tyr500His	SNV	NA	NA	NA	NA	http://genome.ucsc.edu/cgi-bin/hgTracks?db=hg38&highlight=hg38.chr3%3A81578044-81578044&position=chr3%3A81578020-81578070	NA	NA	TRUE	0.938		Likely Pathogenic	1.8634e-06	3	1609920	0	0	74910	0	0	912	0	0	59344	0	0	29520	0	0	44712	0	0	63890	0	0	6054	2.5467e-06	3	1178018	0	0	62370	0	0	90190
["A","G"]	3-81578047-A-G	high revel	GRCh38	GBE1	NM_000158.4	ENST00000429644.7	c.1496T>C	ENSP00000410833.2	p.Met499Thr	SNV	NA	NA	NA	NA	http://genome.ucsc.edu/cgi-bin/hgTracks?db=hg38&highlight=hg38.chr3%3A81578046-81578046&position=chr3%3A81578022-81578072	NA	NA	TRUE	0.935		Likely Pathogenic	6.2128e-07	1	1609574	0	0	74756	0	0	912	1.6877e-05	1	59252	0	0	29510	0	0	44714	0	0	63880	0	0	6074	0	0	1177964	0	0	62342	0	0	90170
["A","T"]	3-81578047-A-T	Both revel + ACMG	GRCh38	GBE1	NM_000158.4	ENST00000429644.7	c.1496T>A	ENSP00000410833.2	p.Met499Lys	SNV	1695411	NA	https://www.ncbi.nlm.nih.gov/clinvar/variation/1695411	NA	http://genome.ucsc.edu/cgi-bin/hgTracks?db=hg38&highlight=hg38.chr3%3A81578046-81578046&position=chr3%3A81578022-81578072	NA	NA	TRUE	0.941		Likely Pathogenic	6.2124e-07	1	1609692	0	0	74878	0	0	912	0	0	59272	0	0	29510	0	0	44702	0	0	63880	0	0	6052	8.4893e-07	1	1177956	0	0	62364	0	0	90166
["C","A"]	3-81578051-C-A	LoF	GRCh38	GBE1	NM_000158.4	ENST00000429644.7	c.1492G>T	ENSP00000410833.2	p.Glu498Ter	SNV	NA	NA	NA	NA	http://genome.ucsc.edu/cgi-bin/hgTracks?db=hg38&highlight=hg38.chr3%3A81578050-81578050&position=chr3%3A81578026-81578076	stop_gained	HC	NA	NA	lof	Likely Pathogenic	1.2438e-06	2	1607998	0	0	74688	0	0	912	0	0	59090	0	0	29464	0	0	44620	1.5678e-05	1	63782	0	0	6050	8.4953e-07	1	1177124	0	0	62326	0	0	89942
["C","T"]	3-81578051-C-T	ACMG	GRCh38	GBE1	NM_000158.4	ENST00000429644.7	c.1492G>A	ENSP00000410833.2	p.Glu498Lys	SNV	NA	DM	NA	https://portal.biobase-international.com/hgmd/pro/mut.php?acc=CM165726	http://genome.ucsc.edu/cgi-bin/hgTracks?db=hg38&highlight=hg38.chr3%3A81578050-81578050&position=chr3%3A81578026-81578076	NA	NA	NA	0.854		VUS	0.00094279	1516	1607986	9.3723e-05	7	74688	0	0	912	8.4617e-05	5	59090	0.0003394	10	29464	0	0	44620	0.0009407	60	63782	0.00066116	4	6050	0.0011205	1319	1177112	0.00052947	33	62326	0.00086723	78	89942
["A","G"]	3-81578059-A-G	Both revel + ACMG	GRCh38	GBE1	NM_000158.4	ENST00000429644.7	c.1484T>C	ENSP00000410833.2	p.Met495Thr	SNV	1341388	DM	https://www.ncbi.nlm.nih.gov/clinvar/variation/1341388	https://portal.biobase-international.com/hgmd/pro/mut.php?acc=CM106724	http://genome.ucsc.edu/cgi-bin/hgTracks?db=hg38&highlight=hg38.chr3%3A81578058-81578058&position=chr3%3A81578034-81578084	NA	NA	TRUE	0.952		VUS	1.2438e-06	2	1608036	0	0	74836	0	0	912	3.3882e-05	2	59028	0	0	29462	0	0	44628	0	0	63854	0	0	6046	0	0	1177092	0	0	62320	0	0	89858
["C","T"]	3-81578072-C-T	ACMG	GRCh38	GBE1	NM_000158.4	ENST00000429644.7	c.1471G>A	ENSP00000410833.2	p.Ala491Thr	SNV	NA	DM	NA	https://portal.biobase-international.com/hgmd/pro/mut.php?acc=CM2018382	http://genome.ucsc.edu/cgi-bin/hgTracks?db=hg38&highlight=hg38.chr3%3A81578071-81578071&position=chr3%3A81578047-81578097	NA	NA	NA	0.808		Likely Pathogenic	1.8703e-06	3	1603984	0	0	74632	0	0	910	0	0	58468	0	0	29354	0	0	44464	0	0	63636	0	0	6036	2.5531e-06	3	1175036	0	0	62170	0	0	89278
["AG","A"]	3-81578074-AG-A	Both LoF + ACMG	GRCh38	GBE1	NM_000158.4	ENST00000429644.7	c.1468del	ENSP00000410833.2	p.Leu490TrpfsTer5	deletion	449406	DM	https://www.ncbi.nlm.nih.gov/clinvar/variation/449406	https://portal.biobase-international.com/hgmd/pro/mut.php?acc=CD040899	http://genome.ucsc.edu/cgi-bin/hgTracks?db=hg38&highlight=hg38.chr3%3A81578074-81578074&position=chr3%3A81578050-81578100	frameshift_variant	HC	NA	NA	lof	Likely Pathogenic	2.0559e-05	33	1605128	0	0	74704	0	0	912	0.00049488	29	58600	0	0	29378	0	0	44614	0	0	63730	0	0	6066	0	0	1175530	6.4323e-05	4	62186	0	0	89408
["C","T"]	3-81578097-C-T	LoF	GRCh38	GBE1	NM_000158.4	ENST00000429644.7	c.1447-1G>A	NA	NA	SNV	NA	NA	NA	NA	http://genome.ucsc.edu/cgi-bin/hgTracks?db=hg38&highlight=hg38.chr3%3A81578096-81578096&position=chr3%3A81578072-81578122	splice_acceptor_variant	HC	NA	NA		Likely Pathogenic	6.3057e-07	1	1585874	0	0	73724	0	0	912	0	0	55080	0	0	29002	0	0	43872	0	0	62918	0	0	5996	8.569e-07	1	1167002	0	0	61490	0	0	85878
["T","C"]	3-81581166-T-C	high revel	GRCh38	GBE1	NM_000158.4	ENST00000429644.7	c.1445A>G	ENSP00000410833.2	p.Gln482Arg	SNV	NA	NA	NA	NA	http://genome.ucsc.edu/cgi-bin/hgTracks?db=hg38&highlight=hg38.chr3%3A81581165-81581165&position=chr3%3A81581141-81581191	NA	NA	TRUE	0.943		Likely Pathogenic	6.3169e-07	1	1583058	0	0	74198	0	0	910	0	0	58906	0	0	29294	0	0	44584	0	0	63872	0	0	6008	8.6588e-07	1	1154888	0	0	61528	0	0	88870
["G","C"]	3-81581167-G-C	ACMG	GRCh38	GBE1	NM_000158.4	ENST00000429644.7	c.1444C>G	ENSP00000410833.2	p.Gln482Glu	SNV	598565	NA	https://www.ncbi.nlm.nih.gov/clinvar/variation/598565	NA	http://genome.ucsc.edu/cgi-bin/hgTracks?db=hg38&highlight=hg38.chr3%3A81581166-81581166&position=chr3%3A81581142-81581192	NA	NA	NA	0.85		VUS	1.2607e-06	2	1586392	0	0	74126	0	0	910	0	0	58976	0	0	29314	0	0	44614	0	0	63842	0	0	6024	1.7272e-06	2	1157930	0	0	61580	0	0	89076
["T","G"]	3-81581169-T-G	high revel	GRCh38	GBE1	NM_000158.4	ENST00000429644.7	c.1442A>C	ENSP00000410833.2	p.Asp481Ala	SNV	NA	NA	NA	NA	http://genome.ucsc.edu/cgi-bin/hgTracks?db=hg38&highlight=hg38.chr3%3A81581168-81581168&position=chr3%3A81581144-81581194	NA	NA	TRUE	0.976		Likely Pathogenic	1.2581e-06	2	1589732	0	0	74290	0	0	910	0	0	59014	0	0	29358	0	0	44622	0	0	63890	0	0	6020	1.7232e-06	2	1160650	0	0	61730	0	0	89248
["C","G"]	3-81581170-C-G	high revel	GRCh38	GBE1	NM_000158.4	ENST00000429644.7	c.1441G>C	ENSP00000410833.2	p.Asp481His	SNV	NA	NA	NA	NA	http://genome.ucsc.edu/cgi-bin/hgTracks?db=hg38&highlight=hg38.chr3%3A81581169-81581169&position=chr3%3A81581145-81581195	NA	NA	TRUE	0.974		Likely Pathogenic	6.2823e-07	1	1591776	0	0	74348	0	0	910	0	0	58962	0	0	29360	2.2422e-05	1	44600	0	0	63832	0	0	6028	0	0	1162694	0	0	61804	0	0	89238
["TG","T"]	3-81581172-TG-T	LoF	GRCh38	GBE1	NM_000158.4	ENST00000429644.7	c.1438del	ENSP00000410833.2	p.His480MetfsTer15	deletion	NA	NA	NA	NA	http://genome.ucsc.edu/cgi-bin/hgTracks?db=hg38&highlight=hg38.chr3%3A81581172-81581172&position=chr3%3A81581148-81581198	frameshift_variant	HC	NA	NA		Likely Pathogenic	6.2654e-07	1	1596078	0	0	74492	0	0	910	0	0	59098	0	0	29414	0	0	44650	0	0	63870	0	0	6032	8.5749e-07	1	1166200	0	0	61948	0	0	89464
["G","A"]	3-81581173-G-A	high revel	GRCh38	GBE1	NM_000158.4	ENST00000429644.7	c.1438C>T	ENSP00000410833.2	p.His480Tyr	SNV	NA	NA	NA	NA	http://genome.ucsc.edu/cgi-bin/hgTracks?db=hg38&highlight=hg38.chr3%3A81581172-81581172&position=chr3%3A81581148-81581198	NA	NA	TRUE	0.973		Likely Pathogenic	6.2706e-07	1	1594744	0	0	74374	0	0	910	0	0	59038	0	0	29406	0	0	44630	0	0	63844	0	0	6028	0	0	1165256	0	0	61878	1.1188e-05	1	89380
["T","C"]	3-81581176-T-C	high revel	GRCh38	GBE1	NM_000158.4	ENST00000429644.7	c.1435A>G	ENSP00000410833.2	p.Ser479Gly	SNV	NA	NA	NA	NA	http://genome.ucsc.edu/cgi-bin/hgTracks?db=hg38&highlight=hg38.chr3%3A81581175-81581175&position=chr3%3A81581151-81581201	NA	NA	TRUE	0.933		Likely Pathogenic	1.2508e-06	2	1598922	0	0	74546	0	0	910	0	0	59032	0	0	29420	0	0	44652	0	0	63898	0	0	6046	1.711e-06	2	1168912	0	0	62006	0	0	89500
["T","G"]	3-81581178-T-G	high revel	GRCh38	GBE1	NM_000158.4	ENST00000429644.7	c.1433A>C	ENSP00000410833.2	p.Glu478Ala	SNV	NA	NA	NA	NA	http://genome.ucsc.edu/cgi-bin/hgTracks?db=hg38&highlight=hg38.chr3%3A81581177-81581177&position=chr3%3A81581153-81581203	NA	NA	TRUE	0.962		Likely Pathogenic	6.2486e-07	1	1600346	0	0	74470	0	0	910	0	0	59016	0	0	29424	0	0	44638	1.5645e-05	1	63920	0	0	6070	0	0	1170316	0	0	62014	0	0	89568
["T","A"]	3-81581215-T-A	high revel	GRCh38	GBE1	NM_000158.4	ENST00000429644.7	c.1396A>T	ENSP00000410833.2	p.Asn466Tyr	SNV	NA	NA	NA	NA	http://genome.ucsc.edu/cgi-bin/hgTracks?db=hg38&highlight=hg38.chr3%3A81581214-81581214&position=chr3%3A81581190-81581240	NA	NA	TRUE	0.946		Likely Pathogenic	3.7319e-06	6	1607778	0	0	74606	0	0	912	0	0	59008	0	0	29504	0	0	44544	0	0	63918	0	0	6052	0	0	1177290	0	0	62264	6.6905e-05	6	89680
["A","G"]	3-81581229-A-G	ACMG	GRCh38	GBE1	NM_000158.4	ENST00000429644.7	c.1382T>C	ENSP00000410833.2	p.Val461Ala	SNV	NA	DM	NA	https://portal.biobase-international.com/hgmd/pro/mut.php?acc=CM202229	http://genome.ucsc.edu/cgi-bin/hgTracks?db=hg38&highlight=hg38.chr3%3A81581228-81581228&position=chr3%3A81581204-81581254	NA	NA	NA	0.557		Likely Pathogenic	2.4902e-06	4	1606298	0	0	74528	0	0	912	0	0	58634	0	0	29490	6.7286e-05	3	44586	0	0	63930	0	0	6046	8.4973e-07	1	1176840	0	0	62194	0	0	89138
["GC","G"]	3-81581237-GC-G	Both LoF + ACMG	GRCh38	GBE1	NM_000158.4	ENST00000429644.7	c.1373del	ENSP00000410833.2	p.Gly458AlafsTer3	deletion	2937640	NA	https://www.ncbi.nlm.nih.gov/clinvar/variation/2937640	NA	http://genome.ucsc.edu/cgi-bin/hgTracks?db=hg38&highlight=hg38.chr3%3A81581237-81581237&position=chr3%3A81581213-81581263	frameshift_variant	HC	NA	NA	lof	Likely Pathogenic	4.9992e-06	8	1600244	0	0	74056	0	0	908	0	0	57534	0	0	29392	0	0	44328	0	0	63782	0	0	6026	6.8108e-06	8	1174608	0	0	62024	0	0	87586
["GCCCAT","G"]	3-81581237-GCCCAT-G	LoF	GRCh38	GBE1	NM_000158.4	ENST00000429644.7	c.1369_1373del	ENSP00000410833.2	p.Met457ArgfsTer13	deletion	NA	NA	NA	NA	http://genome.ucsc.edu/cgi-bin/hgTracks?db=hg38&highlight=hg38.chr3%3A81581237-81581241&position=chr3%3A81581213-81581267	frameshift_variant	HC	NA	NA		Likely Pathogenic	6.249e-07	1	1600244	0	0	74056	0	0	908	0	0	57534	0	0	29392	0	0	44328	0	0	63782	0	0	6026	0	0	1174608	0	0	62024	1.1417e-05	1	87586
["C","T"]	3-81581247-C-T	Both LoF + ACMG	GRCh38	GBE1	NM_000158.4	ENST00000429644.7	c.1364G>A	ENSP00000410833.2	p.Trp455Ter	SNV	2675858	NA	https://www.ncbi.nlm.nih.gov/clinvar/variation/2675858	NA	http://genome.ucsc.edu/cgi-bin/hgTracks?db=hg38&highlight=hg38.chr3%3A81581246-81581246&position=chr3%3A81581222-81581272	stop_gained	HC	NA	NA	lof	Likely Pathogenic	1.2522e-06	2	1597186	0	0	73978	0	0	906	0	0	56738	0	0	29310	0	0	44384	0	0	63840	0	0	6026	1.7043e-06	2	1173524	0	0	61914	0	0	86566
["C","CT"]	3-81581266-C-CT	LoF	GRCh38	GBE1	NM_000158.4	ENST00000429644.7	c.1344dup	ENSP00000410833.2	p.Glu449ArgfsTer3	insertion	NA	NA	NA	NA	http://genome.ucsc.edu/cgi-bin/hgTracks?db=hg38&highlight=hg38.chr3%3A81581266-81581265&position=chr3%3A81581242-81581291	frameshift_variant	HC	NA	NA	lof	Likely Pathogenic	1.926e-06	3	1557670	0	0	72682	0	0	910	0	0	52936	0	0	28658	0	0	44044	0	0	63700	0	0	5966	2.6196e-06	3	1145216	0	0	60536	0	0	83022
["T","A"]	3-81581269-T-A	LoF	GRCh38	GBE1	NM_000158.4	ENST00000429644.7	c.1342A>T	ENSP00000410833.2	p.Lys448Ter	SNV	NA	NA	NA	NA	http://genome.ucsc.edu/cgi-bin/hgTracks?db=hg38&highlight=hg38.chr3%3A81581268-81581268&position=chr3%3A81581244-81581294	stop_gained	HC	NA	NA		Likely Pathogenic	6.4337e-07	1	1554304	0	0	72486	0	0	908	0	0	52802	0	0	28642	0	0	44054	0	0	63690	0	0	5968	8.7539e-07	1	1142352	0	0	60484	0	0	82918
["C","A"]	3-81581276-C-A	LoF	GRCh38	GBE1	NM_000158.4	ENST00000429644.7	c.1336-1G>T	NA	NA	SNV	NA	NA	NA	NA	http://genome.ucsc.edu/cgi-bin/hgTracks?db=hg38&highlight=hg38.chr3%3A81581275-81581275&position=chr3%3A81581251-81581301	splice_acceptor_variant	HC	NA	NA		Likely Pathogenic	6.5984e-07	1	1515520	0	0	71484	0	0	908	0	0	50542	0	0	28180	0	0	43610	0	0	63498	0	0	5856	0	0	1111492	0	0	59112	1.237e-05	1	80838
["C","G"]	3-81581276-C-G	LoF	GRCh38	GBE1	NM_000158.4	ENST00000429644.7	c.1336-1G>C	NA	NA	SNV	NA	NA	NA	NA	http://genome.ucsc.edu/cgi-bin/hgTracks?db=hg38&highlight=hg38.chr3%3A81581275-81581275&position=chr3%3A81581251-81581301	splice_acceptor_variant	HC	NA	NA		Likely Pathogenic	6.5984e-07	1	1515520	0	0	71484	0	0	908	0	0	50542	0	0	28180	2.2931e-05	1	43610	0	0	63498	0	0	5856	0	0	1111492	0	0	59112	0	0	80838
["C","T"]	3-81581276-C-T	Both LoF + ACMG	GRCh38	GBE1	NM_000158.4	ENST00000429644.7	c.1336-1G>A	NA	NA	SNV	1069503	DM	https://www.ncbi.nlm.nih.gov/clinvar/variation/1069503	https://portal.biobase-international.com/hgmd/pro/mut.php?acc=CS067093	http://genome.ucsc.edu/cgi-bin/hgTracks?db=hg38&highlight=hg38.chr3%3A81581275-81581275&position=chr3%3A81581251-81581301	splice_acceptor_variant	HC	NA	NA	lof	Pathogenic	3.9593e-06	6	1515404	0	0	71362	0	0	908	0	0	50522	0	0	28180	0	0	43624	0	0	63498	0	0	5878	5.3981e-06	6	1111500	0	0	59090	0	0	80842
["T","C"]	3-81581277-T-C	LoF	GRCh38	GBE1	NM_000158.4	ENST00000429644.7	c.1336-2A>G	NA	NA	SNV	NA	NA	NA	NA	http://genome.ucsc.edu/cgi-bin/hgTracks?db=hg38&highlight=hg38.chr3%3A81581276-81581276&position=chr3%3A81581252-81581302	splice_acceptor_variant	HC	NA	NA	lof	Likely Pathogenic	1.9984e-06	3	1501166	0	0	71232	0	0	910	0	0	49534	0	0	27970	0	0	43716	0	0	63534	0	0	5820	9.095e-07	1	1099502	0	0	58616	2.4897e-05	2	80332
["G","A"]	3-81586094-G-A	Both LoF + ACMG	GRCh38	GBE1	NM_000158.4	ENST00000429644.7	c.1333C>T	ENSP00000410833.2	p.Gln445Ter	SNV	1440888	NA	https://www.ncbi.nlm.nih.gov/clinvar/variation/1440888	NA	http://genome.ucsc.edu/cgi-bin/hgTracks?db=hg38&highlight=hg38.chr3%3A81586093-81586093&position=chr3%3A81586069-81586119	stop_gained	HC	NA	NA		Likely Pathogenic	6.2838e-07	1	1591398	0	0	74282	0	0	912	0	0	58574	0	0	29412	0	0	44412	0	0	63934	0	0	6026	8.5941e-07	1	1163590	0	0	61704	0	0	88552
["T","C"]	3-81586105-T-C	high revel	GRCh38	GBE1	NM_000158.4	ENST00000429644.7	c.1322A>G	ENSP00000410833.2	p.Asp441Gly	SNV	NA	NA	NA	NA	http://genome.ucsc.edu/cgi-bin/hgTracks?db=hg38&highlight=hg38.chr3%3A81586104-81586104&position=chr3%3A81586080-81586130	NA	NA	TRUE	0.933		Likely Pathogenic	2.4922e-06	4	1605014	0	0	74654	0	0	912	0	0	59052	0	0	29542	0	0	44548	0	0	63978	0.00016523	1	6052	2.5541e-06	3	1174590	0	0	62202	0	0	89484
["G","T"]	3-81586109-G-T	high revel	GRCh38	GBE1	NM_000158.4	ENST00000429644.7	c.1318C>A	ENSP00000410833.2	p.Pro440Thr	SNV	NA	NA	NA	NA	http://genome.ucsc.edu/cgi-bin/hgTracks?db=hg38&highlight=hg38.chr3%3A81586108-81586108&position=chr3%3A81586084-81586134	NA	NA	TRUE	0.936		Likely Pathogenic	6.2241e-07	1	1606652	0	0	74614	0	0	912	0	0	59138	0	0	29546	0	0	44560	0	0	63946	0	0	6054	8.5035e-07	1	1175984	0	0	62254	0	0	89644
["G","T"]	3-81586114-G-T	high revel	GRCh38	GBE1	NM_000158.4	ENST00000429644.7	c.1313C>A	ENSP00000410833.2	p.Ala438Glu	SNV	NA	NA	NA	NA	http://genome.ucsc.edu/cgi-bin/hgTracks?db=hg38&highlight=hg38.chr3%3A81586113-81586113&position=chr3%3A81586089-81586139	NA	NA	TRUE	0.936		Likely Pathogenic	6.217e-07	1	1608486	0	0	74706	0	0	912	0	0	59214	0	0	29550	0	0	44592	0	0	63966	0	0	6058	8.494e-07	1	1177302	0	0	62294	0	0	89892
["A","G"]	3-81586117-A-G	high revel	GRCh38	GBE1	NM_000158.4	ENST00000429644.7	c.1310T>C	ENSP00000410833.2	p.Met437Thr	SNV	NA	NA	NA	NA	http://genome.ucsc.edu/cgi-bin/hgTracks?db=hg38&highlight=hg38.chr3%3A81586116-81586116&position=chr3%3A81586092-81586142	NA	NA	TRUE	0.95		Likely Pathogenic	6.2131e-07	1	1609498	0	0	74768	0	0	910	0	0	59292	0	0	29554	0	0	44644	0	0	63998	0	0	6054	8.4889e-07	1	1178002	0	0	62324	0	0	89952
["T","C"]	3-81586118-T-C	high revel	GRCh38	GBE1	NM_000158.4	ENST00000429644.7	c.1309A>G	ENSP00000410833.2	p.Met437Val	SNV	NA	NA	NA	NA	http://genome.ucsc.edu/cgi-bin/hgTracks?db=hg38&highlight=hg38.chr3%3A81586117-81586117&position=chr3%3A81586093-81586143	NA	NA	TRUE	0.944		Likely Pathogenic	4.9705e-06	8	1609508	0	0	74794	0	0	912	0	0	59254	0	0	29556	0	0	44634	0	0	63994	0	0	6054	6.791e-06	8	1178030	0	0	62316	0	0	89964
["G","A"]	3-81586127-G-A	Both LoF + ACMG	GRCh38	GBE1	NM_000158.4	ENST00000429644.7	c.1300C>T	ENSP00000410833.2	p.Arg434Ter	SNV	836518	NA	https://www.ncbi.nlm.nih.gov/clinvar/variation/836518	NA	http://genome.ucsc.edu/cgi-bin/hgTracks?db=hg38&highlight=hg38.chr3%3A81586126-81586126&position=chr3%3A81586102-81586152	stop_gained	HC	NA	NA	uncertain	Likely Pathogenic	1.5535e-05	25	1609276	1.3401e-05	1	74620	0	0	912	8.4454e-05	5	59204	0	0	29542	2.2404e-05	1	44634	0	0	63980	0	0	6074	1.443e-05	17	1178108	1.605e-05	1	62306	0	0	89896
["T","C"]	3-81586129-T-C	high revel	GRCh38	GBE1	NM_000158.4	ENST00000429644.7	c.1298A>G	ENSP00000410833.2	p.Tyr433Cys	SNV	NA	NA	NA	NA	http://genome.ucsc.edu/cgi-bin/hgTracks?db=hg38&highlight=hg38.chr3%3A81586128-81586128&position=chr3%3A81586104-81586154	NA	NA	TRUE	0.955		Likely Pathogenic	3.1056e-06	5	1609980	5.3566e-05	4	74674	0	0	912	0	0	59252	0	0	29556	0	0	44668	0	0	63998	0	0	6076	8.4855e-07	1	1178486	0	0	62336	0	0	90022
["T","G"]	3-81586129-T-G	high revel	GRCh38	GBE1	NM_000158.4	ENST00000429644.7	c.1298A>C	ENSP00000410833.2	p.Tyr433Ser	SNV	NA	NA	NA	NA	http://genome.ucsc.edu/cgi-bin/hgTracks?db=hg38&highlight=hg38.chr3%3A81586128-81586128&position=chr3%3A81586104-81586154	NA	NA	TRUE	0.934		Likely Pathogenic	6.2108e-07	1	1610098	0	0	74796	0	0	912	0	0	59272	0	0	29556	0	0	44656	0	0	63998	0	0	6054	8.4855e-07	1	1178478	0	0	62358	0	0	90018
["CA","C"]	3-81586133-CA-C	LoF	GRCh38	GBE1	NM_000158.4	ENST00000429644.7	c.1293del	ENSP00000410833.2	p.Phe431LeufsTer5	deletion	NA	NA	NA	NA	http://genome.ucsc.edu/cgi-bin/hgTracks?db=hg38&highlight=hg38.chr3%3A81586133-81586133&position=chr3%3A81586109-81586159	frameshift_variant	HC	NA	NA		Likely Pathogenic	6.2097e-07	1	1610396	0	0	74808	0	0	912	0	0	59316	0	0	29572	0	0	44656	0	0	64000	0	0	6054	8.484e-07	1	1178684	0	0	62352	0	0	90042
["A","C"]	3-81586135-A-C	high revel	GRCh38	GBE1	NM_000158.4	ENST00000429644.7	c.1292T>G	ENSP00000410833.2	p.Phe431Cys	SNV	NA	NA	NA	NA	http://genome.ucsc.edu/cgi-bin/hgTracks?db=hg38&highlight=hg38.chr3%3A81586134-81586134&position=chr3%3A81586110-81586160	NA	NA	TRUE	0.962		Likely Pathogenic	6.2091e-07	1	1610536	0	0	74838	0	0	912	0	0	59354	0	0	29564	0	0	44654	0	0	64008	0	0	6052	8.4838e-07	1	1178718	0	0	62360	0	0	90076
["A","T"]	3-81586136-A-T	high revel	GRCh38	GBE1	NM_000158.4	ENST00000429644.7	c.1291T>A	ENSP00000410833.2	p.Phe431Ile	SNV	NA	NA	NA	NA	http://genome.ucsc.edu/cgi-bin/hgTracks?db=hg38&highlight=hg38.chr3%3A81586135-81586135&position=chr3%3A81586111-81586161	NA	NA	TRUE	0.937		Likely Pathogenic	7.4512e-06	12	1610486	0	0	74840	0	0	912	0	0	59360	0	0	29566	0	0	44648	0	0	64002	0	0	6052	9.3325e-06	11	1178676	1.6034e-05	1	62368	0	0	90062
["A","AC"]	3-81586140-A-AC	LoF	GRCh38	GBE1	NM_000158.4	ENST00000429644.7	c.1286dup	ENSP00000410833.2	p.Gly430TrpfsTer3	insertion	NA	NA	NA	NA	http://genome.ucsc.edu/cgi-bin/hgTracks?db=hg38&highlight=hg38.chr3%3A81586140-81586139&position=chr3%3A81586116-81586165	frameshift_variant	HC	NA	NA		Likely Pathogenic	6.2145e-07	1	1609128	0	0	74694	0	0	912	0	0	59134	0	0	29556	2.2446e-05	1	44552	0	0	63930	0	0	6050	0	0	1178190	0	0	62332	0	0	89778
["AC","A"]	3-81586140-AC-A	LoF	GRCh38	GBE1	NM_000158.4	ENST00000429644.7	c.1286del	ENSP00000410833.2	p.Gly429ValfsTer7	deletion	NA	NA	NA	NA	http://genome.ucsc.edu/cgi-bin/hgTracks?db=hg38&highlight=hg38.chr3%3A81586140-81586140&position=chr3%3A81586116-81586166	frameshift_variant	HC	NA	NA	likely_not_lof	VUS	1.2429e-06	2	1609128	0	0	74694	0	0	912	0	0	59134	0	0	29556	0	0	44552	0	0	63930	0	0	6050	1.6975e-06	2	1178190	0	0	62332	0	0	89778
["G","T"]	3-81586175-G-T	high revel	GRCh38	GBE1	NM_000158.4	ENST00000429644.7	c.1252C>A	ENSP00000410833.2	p.Pro418Thr	SNV	NA	NA	NA	NA	http://genome.ucsc.edu/cgi-bin/hgTracks?db=hg38&highlight=hg38.chr3%3A81586174-81586174&position=chr3%3A81586150-81586200	NA	NA	TRUE	0.944		Likely Pathogenic	1.8698e-06	3	1604458	0	0	74456	0	0	912	0	0	58238	0	0	29474	0	0	44506	0	0	63954	0	0	6046	2.5513e-06	3	1175886	0	0	62170	0	0	88816
["G","C"]	3-81586183-G-C	LoF	GRCh38	GBE1	NM_000158.4	ENST00000429644.7	c.1244C>G	ENSP00000410833.2	p.Ser415Ter	SNV	NA	NA	NA	NA	http://genome.ucsc.edu/cgi-bin/hgTracks?db=hg38&highlight=hg38.chr3%3A81586182-81586182&position=chr3%3A81586158-81586208	stop_gained	HC	NA	NA	lof	Likely Pathogenic	6.2479e-07	1	1600542	0	0	74340	0	0	912	0	0	58034	0	0	29422	0	0	44412	0	0	63940	0	0	6024	0	0	1173088	0	0	62044	1.1322e-05	1	88326
["CA","C"]	3-81586187-CA-C	Both LoF + ACMG	GRCh38	GBE1	NM_000158.4	ENST00000429644.7	c.1239del	ENSP00000410833.2	p.Asp413GlufsTer23	deletion	449407	DM	https://www.ncbi.nlm.nih.gov/clinvar/variation/449407	https://portal.biobase-international.com/hgmd/pro/mut.php?acc=CD040898	http://genome.ucsc.edu/cgi-bin/hgTracks?db=hg38&highlight=hg38.chr3%3A81586187-81586187&position=chr3%3A81586163-81586213	frameshift_variant	HC	NA	NA	lof	Likely Pathogenic	5.6523e-06	9	1592264	0	0	73962	0	0	912	8.7725e-05	5	56996	0	0	29312	0	0	44244	0	0	63918	0	0	6038	1.7118e-06	2	1168386	3.2416e-05	2	61698	0	0	86798
["C","G"]	3-81586190-C-G	Both revel + ACMG	GRCh38	GBE1	NM_000158.4	ENST00000429644.7	c.1237G>C	ENSP00000410833.2	p.Asp413His	SNV	NA	DM	NA	https://portal.biobase-international.com/hgmd/pro/mut.php?acc=CM143606	http://genome.ucsc.edu/cgi-bin/hgTracks?db=hg38&highlight=hg38.chr3%3A81586189-81586189&position=chr3%3A81586165-81586215	NA	NA	TRUE	0.955		VUS	6.2893e-07	1	1590012	0	0	73966	0	0	912	0	0	56756	0	0	29268	0	0	44138	0	0	63920	0	0	6014	8.5704e-07	1	1166808	0	0	61692	0	0	86538
["C","CTA"]	3-81586191-C-CTA	LoF	GRCh38	GBE1	NM_000158.4	ENST00000429644.7	c.1237-3_1237-2dup	NA	NA	insertion	NA	NA	NA	NA	http://genome.ucsc.edu/cgi-bin/hgTracks?db=hg38&highlight=hg38.chr3%3A81586191-81586190&position=chr3%3A81586167-81586216	splice_acceptor_variant	HC	NA	NA	likely_not_lof	VUS	2.5173e-06	4	1589018	0	0	73940	0	0	912	0	0	56748	0	0	29270	0	0	44132	0	0	63914	0	0	6010	3.4306e-06	4	1165970	0	0	61630	0	0	86492
["T","G"]	3-81586192-T-G	LoF	GRCh38	GBE1	NM_000158.4	ENST00000429644.7	c.1237-2A>C	NA	NA	SNV	NA	NA	NA	NA	http://genome.ucsc.edu/cgi-bin/hgTracks?db=hg38&highlight=hg38.chr3%3A81586191-81586191&position=chr3%3A81586167-81586217	splice_acceptor_variant	HC	NA	NA		Likely Pathogenic	6.3055e-07	1	1585922	0	0	73894	0	0	912	0	0	56700	0	0	29234	0	0	44144	0	0	63904	0	0	6002	8.5967e-07	1	1163236	0	0	61510	0	0	86386
["C","A"]	3-81591036-C-A	LoF	GRCh38	GBE1	NM_000158.4	ENST00000429644.7	c.1236+1G>T	NA	NA	SNV	NA	NA	NA	NA	http://genome.ucsc.edu/cgi-bin/hgTracks?db=hg38&highlight=hg38.chr3%3A81591035-81591035&position=chr3%3A81591011-81591061	splice_donor_variant	HC	NA	NA	lof	Likely Pathogenic	1.2447e-06	2	1606786	1.3378e-05	1	74752	0	0	912	0	0	59342	0	0	29366	2.2388e-05	1	44666	0	0	63774	0	0	6072	0	0	1176156	0	0	62168	0	0	89578
["C","T"]	3-81591036-C-T	Both LoF + ACMG	GRCh38	GBE1	NM_000158.4	ENST00000429644.7	c.1236+1G>A	NA	NA	SNV	2925354	DM	https://www.ncbi.nlm.nih.gov/clinvar/variation/2925354	https://portal.biobase-international.com/hgmd/pro/mut.php?acc=CS129639	http://genome.ucsc.edu/cgi-bin/hgTracks?db=hg38&highlight=hg38.chr3%3A81591035-81591035&position=chr3%3A81591011-81591061	splice_donor_variant	HC	NA	NA		Likely Pathogenic	6.2231e-07	1	1606904	1.3356e-05	1	74874	0	0	912	0	0	59362	0	0	29366	0	0	44654	0	0	63774	0	0	6050	0	0	1176148	0	0	62190	0	0	89574
["C","A"]	3-81591039-C-A	LoF	GRCh38	GBE1	NM_000158.4	ENST00000429644.7	c.1234G>T	ENSP00000410833.2	p.Glu412Ter	SNV	NA	NA	NA	NA	http://genome.ucsc.edu/cgi-bin/hgTracks?db=hg38&highlight=hg38.chr3%3A81591038-81591038&position=chr3%3A81591014-81591064	stop_gained	HC	NA	NA	lof	Likely Pathogenic	4.3543e-06	7	1607620	0	0	74792	0	0	912	0	0	59392	0	0	29384	0	0	44694	1.5676e-05	1	63792	0	0	6066	5.0994e-06	6	1176598	0	0	62212	0	0	89778
["A","C"]	3-81591044-A-C	ACMG	GRCh38	GBE1	NM_000158.4	ENST00000429644.7	c.1229T>G	ENSP00000410833.2	p.Ile410Arg	SNV	1341389	DM	https://www.ncbi.nlm.nih.gov/clinvar/variation/1341389	https://portal.biobase-international.com/hgmd/pro/mut.php?acc=CM2110799	http://genome.ucsc.edu/cgi-bin/hgTracks?db=hg38&highlight=hg38.chr3%3A81591043-81591043&position=chr3%3A81591019-81591069	NA	NA	NA	0.82		VUS	2.4868e-06	4	1608464	0	0	74822	0	0	912	0	0	59466	0	0	29444	8.9445e-05	4	44720	0	0	63830	0	0	6068	0	0	1177006	0	0	62242	0	0	89954
["G","C"]	3-81591097-G-C	LoF	GRCh38	GBE1	NM_000158.4	ENST00000429644.7	c.1176C>G	ENSP00000410833.2	p.Tyr392Ter	SNV	NA	NA	NA	NA	http://genome.ucsc.edu/cgi-bin/hgTracks?db=hg38&highlight=hg38.chr3%3A81591096-81591096&position=chr3%3A81591072-81591122	stop_gained	HC	NA	NA		Likely Pathogenic	6.2135e-07	1	1609406	0	0	74952	0	0	912	0	0	59548	0	0	29480	0	0	44690	0	0	63842	0	0	6050	8.4932e-07	1	1177408	0	0	62330	0	0	90194
["TC","T"]	3-81591127-TC-T	LoF	GRCh38	GBE1	NM_000158.4	ENST00000429644.7	c.1145del	ENSP00000410833.2	p.Gly382AspfsTer4	deletion	NA	NA	NA	NA	http://genome.ucsc.edu/cgi-bin/hgTracks?db=hg38&highlight=hg38.chr3%3A81591127-81591127&position=chr3%3A81591103-81591153	frameshift_variant	HC	NA	NA		Likely Pathogenic	6.2239e-07	1	1606716	0	0	74914	0	0	912	0	0	59186	0	0	29420	0	0	44678	0	0	63728	0	0	6048	8.5048e-07	1	1175810	0	0	62236	0	0	89784
["A","C"]	3-81591132-A-C	high revel	GRCh38	GBE1	NM_000158.4	ENST00000429644.7	c.1141T>G	ENSP00000410833.2	p.Phe381Val	SNV	NA	NA	NA	NA	http://genome.ucsc.edu/cgi-bin/hgTracks?db=hg38&highlight=hg38.chr3%3A81591131-81591131&position=chr3%3A81591107-81591157	NA	NA	TRUE	0.938		Likely Pathogenic	4.9793e-06	8	1606650	1.3366e-05	1	74816	0	0	912	0	0	59168	0	0	29420	0	0	44694	0	0	63730	0	0	6070	5.1027e-06	6	1175842	1.6073e-05	1	62216	0	0	89782
["G","GT"]	3-81591142-G-GT	LoF	GRCh38	GBE1	NM_000158.4	ENST00000429644.7	c.1130dup	ENSP00000410833.2	p.Tyr377Ter	insertion	NA	NA	NA	NA	http://genome.ucsc.edu/cgi-bin/hgTracks?db=hg38&highlight=hg38.chr3%3A81591142-81591141&position=chr3%3A81591118-81591167	stop_gained	HC	NA	NA		Likely Pathogenic	6.2353e-07	1	1603780	0	0	74850	0	0	912	0	0	58802	0	0	29334	2.2415e-05	1	44612	0	0	63586	0	0	6044	0	0	1174172	0	0	62154	0	0	89314
["G","T"]	3-81591152-G-T	LoF	GRCh38	GBE1	NM_000158.4	ENST00000429644.7	c.1121C>A	ENSP00000410833.2	p.Ser374Ter	SNV	NA	NA	NA	NA	http://genome.ucsc.edu/cgi-bin/hgTracks?db=hg38&highlight=hg38.chr3%3A81591151-81591151&position=chr3%3A81591127-81591177	stop_gained	HC	NA	NA		Likely Pathogenic	6.2495e-07	1	1600138	0	0	74644	0	0	912	0	0	58348	0	0	29254	0	0	44520	0	0	63452	0	0	6048	0	0	1172278	0	0	61948	1.127e-05	1	88734
["C","A"]	3-81591165-C-A	LoF	GRCh38	GBE1	NM_000158.4	ENST00000429644.7	c.1109-1G>T	NA	NA	SNV	NA	NA	NA	NA	http://genome.ucsc.edu/cgi-bin/hgTracks?db=hg38&highlight=hg38.chr3%3A81591164-81591164&position=chr3%3A81591140-81591190	splice_acceptor_variant	HC	NA	NA	not_lof	VUS	1.2556e-06	2	1592920	0	0	74570	0	0	912	0	0	57288	0	0	29058	0	0	44328	0	0	63158	0	0	6010	1.712e-06	2	1168212	0	0	61624	0	0	87760
["A","G"]	3-81593906-A-G	Both LoF + ACMG	GRCh38	GBE1	NM_000158.4	ENST00000429644.7	c.1108+2T>C	NA	NA	SNV	2947678	NA	https://www.ncbi.nlm.nih.gov/clinvar/variation/2947678	NA	http://genome.ucsc.edu/cgi-bin/hgTracks?db=hg38&highlight=hg38.chr3%3A81593905-81593905&position=chr3%3A81593881-81593931	splice_donor_variant	HC	NA	NA	likely_lof	Likely Pathogenic	6.7224e-07	1	1487560	0	0	72020	0	0	912	0	0	51390	3.5373e-05	1	28270	0	0	41878	0	0	61104	0	0	5894	0	0	1086254	0	0	58198	0	0	81640
["C","G"]	3-81593907-C-G	LoF	GRCh38	GBE1	NM_000158.4	ENST00000429644.7	c.1108+1G>C	NA	NA	SNV	NA	NA	NA	NA	http://genome.ucsc.edu/cgi-bin/hgTracks?db=hg38&highlight=hg38.chr3%3A81593906-81593906&position=chr3%3A81593882-81593932	splice_donor_variant	HC	NA	NA		Likely Pathogenic	6.6894e-07	1	1494894	0	0	72168	0	0	912	0	0	51470	0	0	28344	0	0	41944	0	0	61116	0	0	5912	0	0	1092762	1.7102e-05	1	58472	0	0	81794
["G","GTCAC"]	3-81593917-G-GTCAC	Both LoF + ACMG	GRCh38	GBE1	NM_000158.4	ENST00000429644.7	c.1098_1099insGTGA	ENSP00000410833.2	p.His367ValfsTer11	insertion	2946487	NA	https://www.ncbi.nlm.nih.gov/clinvar/variation/2946487	NA	http://genome.ucsc.edu/cgi-bin/hgTracks?db=hg38&highlight=hg38.chr3%3A81593917-81593916&position=chr3%3A81593893-81593942	frameshift_variant	HC	NA	NA		Likely Pathogenic	6.492e-07	1	1540360	0	0	73270	0	0	912	0	0	53034	0	0	28638	0	0	42618	0	0	61578	0	0	5966	0	0	1130782	0	0	60010	1.1969e-05	1	83552
["TA","T"]	3-81593925-TA-T	LoF	GRCh38	GBE1	NM_000158.4	ENST00000429644.7	c.1090del	ENSP00000410833.2	p.Tyr364IlefsTer22	deletion	NA	NA	NA	NA	http://genome.ucsc.edu/cgi-bin/hgTracks?db=hg38&highlight=hg38.chr3%3A81593925-81593925&position=chr3%3A81593901-81593951	frameshift_variant	HC	NA	NA		Likely Pathogenic	6.4085e-07	1	1560424	0	0	73804	0	0	912	0	0	54036	0	0	28832	0	0	43088	0	0	61892	0	0	5988	8.7207e-07	1	1146702	0	0	60654	0	0	84516
["A","T"]	3-81593931-A-T	high revel	GRCh38	GBE1	NM_000158.4	ENST00000429644.7	c.1085T>A	ENSP00000410833.2	p.Met362Lys	SNV	NA	NA	NA	NA	http://genome.ucsc.edu/cgi-bin/hgTracks?db=hg38&highlight=hg38.chr3%3A81593930-81593930&position=chr3%3A81593906-81593956	NA	NA	TRUE	0.947		Likely Pathogenic	6.3648e-07	1	1571148	0	0	74138	0	0	912	0	0	54944	0	0	28916	0	0	43450	0	0	62120	0	0	6008	8.6634e-07	1	1154286	0	0	61024	0	0	85350
["G","T"]	3-81593934-G-T	high revel	GRCh38	GBE1	NM_000158.4	ENST00000429644.7	c.1082C>A	ENSP00000410833.2	p.Ser361Tyr	SNV	NA	NA	NA	NA	http://genome.ucsc.edu/cgi-bin/hgTracks?db=hg38&highlight=hg38.chr3%3A81593933-81593933&position=chr3%3A81593909-81593959	NA	NA	TRUE	0.946		Likely Pathogenic	6.3516e-07	1	1574400	0	0	74180	0	0	912	0	0	55238	0	0	28946	0	0	43548	0	0	62158	0	0	6014	8.6464e-07	1	1156552	0	0	61144	0	0	85708
["A","G"]	3-81593949-A-G	high revel	GRCh38	GBE1	NM_000158.4	ENST00000429644.7	c.1067T>C	ENSP00000410833.2	p.Phe356Ser	SNV	NA	NA	NA	NA	http://genome.ucsc.edu/cgi-bin/hgTracks?db=hg38&highlight=hg38.chr3%3A81593948-81593948&position=chr3%3A81593924-81593974	NA	NA	TRUE	0.943		Likely Pathogenic	1.8922e-06	3	1585480	2.6885e-05	2	74392	0	0	912	0	0	56248	0	0	29052	0	0	43948	0	0	62630	0	0	6044	8.5884e-07	1	1164364	0	0	61490	0	0	86400
["A","T"]	3-81593950-A-T	high revel	GRCh38	GBE1	NM_000158.4	ENST00000429644.7	c.1066T>A	ENSP00000410833.2	p.Phe356Ile	SNV	NA	NA	NA	NA	http://genome.ucsc.edu/cgi-bin/hgTracks?db=hg38&highlight=hg38.chr3%3A81593949-81593949&position=chr3%3A81593925-81593975	NA	NA	TRUE	0.943		Likely Pathogenic	6.9368e-06	11	1585750	0	0	74492	0	0	912	0	0	56332	0	0	29048	0	0	43918	0	0	62654	0	0	6020	7.7289e-06	9	1164460	3.2511e-05	2	61518	0	0	86396
["C","T"]	3-81593952-C-T	Both revel + ACMG	GRCh38	GBE1	NM_000158.4	ENST00000429644.7	c.1064G>A	ENSP00000410833.2	p.Arg355His	SNV	224994	DM	https://www.ncbi.nlm.nih.gov/clinvar/variation/224994	https://portal.biobase-international.com/hgmd/pro/mut.php?acc=CM153371	http://genome.ucsc.edu/cgi-bin/hgTracks?db=hg38&highlight=hg38.chr3%3A81593951-81593951&position=chr3%3A81593927-81593977	NA	NA	TRUE	0.984		Likely Pathogenic	7.5688e-06	12	1585462	1.3454e-05	1	74328	0	0	912	0	0	56286	0	0	29046	0	0	43880	0	0	62642	0	0	6044	8.5876e-06	10	1164476	0	0	61462	1.1576e-05	1	86386
["G","A"]	3-81593953-G-A	ACMG	GRCh38	GBE1	NM_000158.4	ENST00000429644.7	c.1063C>T	ENSP00000410833.2	p.Arg355Cys	SNV	1341390	DM	https://www.ncbi.nlm.nih.gov/clinvar/variation/1341390	https://portal.biobase-international.com/hgmd/pro/mut.php?acc=CM191623	http://genome.ucsc.edu/cgi-bin/hgTracks?db=hg38&highlight=hg38.chr3%3A81593952-81593952&position=chr3%3A81593928-81593978	NA	NA	NA	0.916		VUS	2.1443e-05	34	1585606	2.6929e-05	2	74268	0	0	910	0.00010654	6	56316	0	0	29050	2.2786e-05	1	43886	0	0	62638	0	0	6042	2.1467e-05	25	1164576	0	0	61498	0	0	86422
["C","G"]	3-81593962-C-G	high revel	GRCh38	GBE1	NM_000158.4	ENST00000429644.7	c.1054G>C	ENSP00000410833.2	p.Asp352His	SNV	NA	NA	NA	NA	http://genome.ucsc.edu/cgi-bin/hgTracks?db=hg38&highlight=hg38.chr3%3A81593961-81593961&position=chr3%3A81593937-81593987	NA	NA	TRUE	0.964		Likely Pathogenic	6.3005e-07	1	1587182	0	0	74514	0	0	912	0	0	56478	0	0	29070	0	0	43934	0	0	62766	0	0	6022	0	0	1165400	0	0	61568	1.1558e-05	1	86518
["C","A"]	3-81593981-C-A	high revel	GRCh38	GBE1	NM_000158.4	ENST00000429644.7	c.1035G>T	ENSP00000410833.2	p.Trp345Cys	SNV	NA	NA	NA	NA	http://genome.ucsc.edu/cgi-bin/hgTracks?db=hg38&highlight=hg38.chr3%3A81593980-81593980&position=chr3%3A81593956-81594006	NA	NA	TRUE	0.951		Likely Pathogenic	6.3192e-07	1	1582486	0	0	74302	0	0	912	1.7842e-05	1	56046	0	0	29006	0	0	43932	0	0	62586	0	0	6030	0	0	1161972	0	0	61378	0	0	86322
["G","C"]	3-81593997-G-C	LoF	GRCh38	GBE1	NM_000158.4	ENST00000429644.7	c.1019C>G	ENSP00000410833.2	p.Ser340Ter	SNV	NA	NA	NA	NA	http://genome.ucsc.edu/cgi-bin/hgTracks?db=hg38&highlight=hg38.chr3%3A81593996-81593996&position=chr3%3A81593972-81594022	stop_gained	HC	NA	NA		Likely Pathogenic	6.3694e-07	1	1570000	0	0	74066	0	0	912	0	0	55048	0	0	28874	0	0	43622	0	0	62240	0	0	5978	8.6737e-07	1	1152910	0	0	60952	0	0	85398
["T","A"]	3-81594010-T-A	LoF	GRCh38	GBE1	NM_000158.4	ENST00000429644.7	c.1006A>T	ENSP00000410833.2	p.Arg336Ter	SNV	NA	NA	NA	NA	http://genome.ucsc.edu/cgi-bin/hgTracks?db=hg38&highlight=hg38.chr3%3A81594009-81594009&position=chr3%3A81593985-81594035	stop_gained	HC	NA	NA	lof	Likely Pathogenic	2.627e-06	4	1522674	0	0	73030	0	0	912	0	0	53836	0	0	28510	0	0	43066	0	0	61888	0	0	5926	3.5961e-06	4	1112310	0	0	59486	0	0	83710
["TC","T"]	3-81594018-TC-T	LoF	GRCh38	GBE1	NM_000158.4	ENST00000429644.7	c.997del	ENSP00000410833.2	p.Glu333LysfsTer3	deletion	NA	NA	NA	NA	http://genome.ucsc.edu/cgi-bin/hgTracks?db=hg38&highlight=hg38.chr3%3A81594018-81594018&position=chr3%3A81593994-81594044	frameshift_variant	HC	NA	NA	likely_not_lof	VUS	1.4121e-06	2	1416302	0	0	70640	0	0	912	0	0	51748	0	0	27786	0	0	41856	0	0	61098	0	0	5748	1.961e-06	2	1019888	0	0	55714	0	0	80912
["C","A"]	3-81594024-C-A	Both LoF + ACMG	GRCh38	GBE1	NM_000158.4	ENST00000429644.7	c.993-1G>T	NA	NA	SNV	478912	DM	https://www.ncbi.nlm.nih.gov/clinvar/variation/478912	https://portal.biobase-international.com/hgmd/pro/mut.php?acc=CS2036111	http://genome.ucsc.edu/cgi-bin/hgTracks?db=hg38&highlight=hg38.chr3%3A81594023-81594023&position=chr3%3A81593999-81594049	splice_acceptor_variant	HC	NA	NA	not_lof	Likely Pathogenic	2.1789e-06	3	1376862	0	0	69596	0	0	912	3.9251e-05	2	50954	0	0	27508	0	0	41206	1.6449e-05	1	60794	0	0	5694	0	0	986114	0	0	54392	0	0	79692
["C","T"]	3-81594024-C-T	LoF	GRCh38	GBE1	NM_000158.4	ENST00000429644.7	c.993-1G>A	NA	NA	SNV	NA	NA	NA	NA	http://genome.ucsc.edu/cgi-bin/hgTracks?db=hg38&highlight=hg38.chr3%3A81594023-81594023&position=chr3%3A81593999-81594049	splice_acceptor_variant	HC	NA	NA	likely_not_lof	VUS	1.4524e-06	2	1376984	0	0	69718	0	0	912	0	0	50974	0	0	27508	0	0	41194	0	0	60794	0	0	5672	0	0	986110	0	0	54414	2.5098e-05	2	79688
["T","C"]	3-81594025-T-C	Both LoF + ACMG	GRCh38	GBE1	NM_000158.4	ENST00000429644.7	c.993-2A>G	NA	NA	SNV	1952687	NA	https://www.ncbi.nlm.nih.gov/clinvar/variation/1952687	NA	http://genome.ucsc.edu/cgi-bin/hgTracks?db=hg38&highlight=hg38.chr3%3A81594024-81594024&position=chr3%3A81594000-81594050	splice_acceptor_variant	HC	NA	NA	likely_not_lof	Likely Pathogenic	2.1851e-06	3	1372926	0	0	69650	0	0	912	0	0	50910	0	0	27486	0	0	41192	0	0	60754	0	0	5668	3.0536e-06	3	982458	0	0	54304	0	0	79592
["A","C"]	3-81642779-A-C	Both LoF + ACMG	GRCh38	GBE1	NM_000158.4	ENST00000429644.7	c.992+2T>G	NA	NA	SNV	1066789	NA	https://www.ncbi.nlm.nih.gov/clinvar/variation/1066789	NA	http://genome.ucsc.edu/cgi-bin/hgTracks?db=hg38&highlight=hg38.chr3%3A81642778-81642778&position=chr3%3A81642754-81642804	splice_donor_variant	HC	NA	NA	lof	Likely Pathogenic	6.3399e-07	1	1577304	0	0	74288	0	0	912	1.6691e-05	1	59912	0	0	29334	0	0	44694	0	0	63880	0	0	5984	0	0	1146708	0	0	61276	0	0	90316
["C","T"]	3-81642780-C-T	LoF	GRCh38	GBE1	NM_000158.4	ENST00000429644.7	c.992+1G>A	NA	NA	SNV	NA	NA	NA	NA	http://genome.ucsc.edu/cgi-bin/hgTracks?db=hg38&highlight=hg38.chr3%3A81642779-81642779&position=chr3%3A81642755-81642805	splice_donor_variant	HC	NA	NA		Likely Pathogenic	6.3164e-07	1	1583176	0	0	74264	0	0	912	0	0	59896	0	0	29396	0	0	44714	0	0	63872	0	0	6022	8.6787e-07	1	1152240	0	0	61442	0	0	90418
["G","T"]	3-81642786-G-T	LoF	GRCh38	GBE1	NM_000158.4	ENST00000429644.7	c.987C>A	ENSP00000410833.2	p.Tyr329Ter	SNV	NA	NA	NA	NA	http://genome.ucsc.edu/cgi-bin/hgTracks?db=hg38&highlight=hg38.chr3%3A81642785-81642785&position=chr3%3A81642761-81642811	stop_gained	HC	NA	NA		Likely Pathogenic	6.2697e-07	1	1594974	0	0	74630	0	0	912	0	0	59948	0	0	29470	0	0	44762	0	0	63908	0	0	6010	8.5998e-07	1	1162818	0	0	61818	0	0	90698
["T","C"]	3-81642787-T-C	Both revel + ACMG	GRCh38	GBE1	NM_000158.4	ENST00000429644.7	c.986A>G	ENSP00000410833.2	p.Tyr329Cys	SNV	371439	DM	https://www.ncbi.nlm.nih.gov/clinvar/variation/371439	https://portal.biobase-international.com/hgmd/pro/mut.php?acc=CM128776	http://genome.ucsc.edu/cgi-bin/hgTracks?db=hg38&highlight=hg38.chr3%3A81642786-81642786&position=chr3%3A81642762-81642812	NA	NA	TRUE	0.97		VUS	0.00055277	883	1597402	9.3771e-05	7	74650	0	0	910	0.00060074	36	59926	6.7875e-05	2	29466	0	0	44764	4.6951e-05	3	63896	0.010797	65	6020	0.00058879	686	1165110	0.00053293	33	61922	0.00056206	51	90738
["T","G"]	3-81642787-T-G	Both revel + ACMG	GRCh38	GBE1	NM_000158.4	ENST00000429644.7	c.986A>C	ENSP00000410833.2	p.Tyr329Ser	SNV	2777	DM	https://www.ncbi.nlm.nih.gov/clinvar/variation/2777	https://portal.biobase-international.com/hgmd/pro/mut.php?acc=CM960705	http://genome.ucsc.edu/cgi-bin/hgTracks?db=hg38&highlight=hg38.chr3%3A81642786-81642786&position=chr3%3A81642762-81642812	NA	NA	TRUE	0.946		Pathogenic	0.00017217	275	1597294	0	0	74528	0	0	910	0	0	59906	0.007059	208	29466	0	0	44774	0	0	63896	0	0	6044	3.004e-05	35	1165128	0.00051696	32	61900	0	0	90742
["A","G"]	3-81642788-A-G	Both revel + ACMG	GRCh38	GBE1	NM_000158.4	ENST00000429644.7	c.985T>C	ENSP00000410833.2	p.Tyr329His	SNV	2131086	NA	https://www.ncbi.nlm.nih.gov/clinvar/variation/2131086	NA	http://genome.ucsc.edu/cgi-bin/hgTracks?db=hg38&highlight=hg38.chr3%3A81642787-81642787&position=chr3%3A81642763-81642813	NA	NA	TRUE	0.944		Likely Pathogenic	2.504e-06	4	1597446	0	0	74710	0	0	910	0	0	59958	0	0	29474	2.2331e-05	1	44780	0	0	63944	0	0	6024	2.5752e-06	3	1164948	0	0	61936	0	0	90762
["GCAAA","G"]	3-81642790-GCAAA-G	LoF	GRCh38	GBE1	NM_000158.4	ENST00000429644.7	c.979_982del	ENSP00000410833.2	p.Phe327ProfsTer8	deletion	NA	NA	NA	NA	http://genome.ucsc.edu/cgi-bin/hgTracks?db=hg38&highlight=hg38.chr3%3A81642790-81642793&position=chr3%3A81642766-81642819	frameshift_variant	HC	NA	NA	lof	Likely Pathogenic	1.2496e-06	2	1600502	0	0	74754	0	0	910	0	0	59920	0	0	29496	0	0	44786	3.1292e-05	2	63914	0	0	6032	0	0	1167868	0	0	62042	0	0	90780
["T","C"]	3-81642817-T-C	Both revel + ACMG	GRCh38	GBE1	NM_000158.4	ENST00000429644.7	c.956A>G	ENSP00000410833.2	p.His319Arg	SNV	843493	DM	https://www.ncbi.nlm.nih.gov/clinvar/variation/843493	https://portal.biobase-international.com/hgmd/pro/mut.php?acc=CM127948	http://genome.ucsc.edu/cgi-bin/hgTracks?db=hg38&highlight=hg38.chr3%3A81642816-81642816&position=chr3%3A81642792-81642842	NA	NA	TRUE	0.958		Likely Pathogenic	1.2399e-06	2	1613028	0	0	75026	0	0	910	0	0	59982	0	0	29584	0	0	44852	1.5625e-05	1	64002	0	0	6058	8.481e-07	1	1179108	0	0	62438	0	0	91068
["T","G"]	3-81642817-T-G	high revel	GRCh38	GBE1	NM_000158.4	ENST00000429644.7	c.956A>C	ENSP00000410833.2	p.His319Pro	SNV	NA	NA	NA	NA	http://genome.ucsc.edu/cgi-bin/hgTracks?db=hg38&highlight=hg38.chr3%3A81642816-81642816&position=chr3%3A81642792-81642842	NA	NA	TRUE	0.943		Likely Pathogenic	1.2399e-06	2	1613028	0	0	75026	0	0	910	0	0	59982	0	0	29584	0	0	44852	0	0	64002	0	0	6058	1.6962e-06	2	1179108	0	0	62438	0	0	91068
["G","A"]	3-81642818-G-A	ACMG	GRCh38	GBE1	NM_000158.4	ENST00000429644.7	c.955C>T	ENSP00000410833.2	p.His319Tyr	SNV	1341392	DM	https://www.ncbi.nlm.nih.gov/clinvar/variation/1341392	https://portal.biobase-international.com/hgmd/pro/mut.php?acc=CM133477	http://genome.ucsc.edu/cgi-bin/hgTracks?db=hg38&highlight=hg38.chr3%3A81642817-81642817&position=chr3%3A81642793-81642843	NA	NA	NA	0.926		VUS	5.5803e-06	9	1612826	0	0	74874	0	0	910	0	0	59958	0	0	29584	0	0	44864	0	0	64004	0	0	6080	5.9369e-06	7	1179066	0	0	62420	2.1962e-05	2	91066
["C","T"]	3-81642823-C-T	Both revel + ACMG	GRCh38	GBE1	NM_000158.4	ENST00000429644.7	c.950G>A	ENSP00000410833.2	p.Gly317Glu	SNV	NA	DM	NA	https://portal.biobase-international.com/hgmd/pro/mut.php?acc=CM2025908	http://genome.ucsc.edu/cgi-bin/hgTracks?db=hg38&highlight=hg38.chr3%3A81642822-81642822&position=chr3%3A81642798-81642848	NA	NA	TRUE	0.937		VUS	2.4797e-06	4	1613098	0	0	74962	0	0	910	3.3347e-05	2	59976	0	0	29580	0	0	44852	0	0	63982	0	0	6056	1.696e-06	2	1179262	0	0	62454	0	0	91064
["C","A"]	3-81642878-C-A	Both LoF + ACMG	GRCh38	GBE1	NM_000158.4	ENST00000429644.7	c.895G>T	ENSP00000410833.2	p.Gly299Ter	SNV	1341394	DM	https://www.ncbi.nlm.nih.gov/clinvar/variation/1341394	https://portal.biobase-international.com/hgmd/pro/mut.php?acc=CM053896	http://genome.ucsc.edu/cgi-bin/hgTracks?db=hg38&highlight=hg38.chr3%3A81642877-81642877&position=chr3%3A81642853-81642903	stop_gained	HC	NA	NA	lof	Likely Pathogenic	6.2022e-06	10	1612326	0	0	74850	0	0	908	0	0	59940	0	0	29584	0	0	44852	0	0	63976	0	0	6076	8.4841e-06	10	1178672	0	0	62424	0	0	91044
["T","C"]	3-81642880-T-C	high revel	GRCh38	GBE1	NM_000158.4	ENST00000429644.7	c.893A>G	ENSP00000410833.2	p.Asp298Gly	SNV	NA	NA	NA	NA	http://genome.ucsc.edu/cgi-bin/hgTracks?db=hg38&highlight=hg38.chr3%3A81642879-81642879&position=chr3%3A81642855-81642905	NA	NA	TRUE	0.975		Likely Pathogenic	6.2011e-07	1	1612612	0	0	74978	0	0	910	0	0	59970	0	0	29582	0	0	44840	0	0	64008	0	0	6052	8.4834e-07	1	1178778	0	0	62452	0	0	91042
["G","A"]	3-81642895-G-A	high revel	GRCh38	GBE1	NM_000158.4	ENST00000429644.7	c.878C>T	ENSP00000410833.2	p.Ser293Leu	SNV	NA	NA	NA	NA	http://genome.ucsc.edu/cgi-bin/hgTracks?db=hg38&highlight=hg38.chr3%3A81642894-81642894&position=chr3%3A81642870-81642920	NA	NA	TRUE	0.971		Likely Pathogenic	1.24e-06	2	1612876	0	0	74976	0	0	908	3.3356e-05	2	59960	0	0	29580	0	0	44846	0	0	63988	0	0	6056	0	0	1179046	0	0	62456	0	0	91060
["A","T"]	3-81642900-A-T	high revel	GRCh38	GBE1	NM_000158.4	ENST00000429644.7	c.873T>A	ENSP00000410833.2	p.His291Gln	SNV	NA	NA	NA	NA	http://genome.ucsc.edu/cgi-bin/hgTracks?db=hg38&highlight=hg38.chr3%3A81642899-81642899&position=chr3%3A81642875-81642925	NA	NA	TRUE	0.933		Likely Pathogenic	6.1998e-07	1	1612954	0	0	74894	0	0	910	0	0	59934	0	0	29586	0	0	44862	0	0	64010	0	0	6080	8.4805e-07	1	1179172	0	0	62432	0	0	91074
["T","C"]	3-81642901-T-C	high revel	GRCh38	GBE1	NM_000158.4	ENST00000429644.7	c.872A>G	ENSP00000410833.2	p.His291Arg	SNV	NA	NA	NA	NA	http://genome.ucsc.edu/cgi-bin/hgTracks?db=hg38&highlight=hg38.chr3%3A81642900-81642900&position=chr3%3A81642876-81642926	NA	NA	TRUE	0.937		Likely Pathogenic	6.1996e-06	10	1613018	1.3332e-05	1	75010	0	0	910	1.6677e-05	1	59962	0	0	29582	0	0	44846	0	0	64012	0	0	6058	6.7847e-06	8	1179122	0	0	62456	0	0	91060
["G","A"]	3-81642902-G-A	high revel	GRCh38	GBE1	NM_000158.4	ENST00000429644.7	c.871C>T	ENSP00000410833.2	p.His291Tyr	SNV	NA	NA	NA	NA	http://genome.ucsc.edu/cgi-bin/hgTracks?db=hg38&highlight=hg38.chr3%3A81642901-81642901&position=chr3%3A81642877-81642927	NA	NA	TRUE	0.968		Likely Pathogenic	6.2011e-07	1	1612630	0	0	74984	0	0	908	0	0	59934	0	0	29582	0	0	44828	0	0	63986	0	0	6058	0	0	1178852	0	0	62452	1.0983e-05	1	91046
["C","A"]	3-81642911-C-A	high revel	GRCh38	GBE1	NM_000158.4	ENST00000429644.7	c.862G>T	ENSP00000410833.2	p.Val288Leu	SNV	NA	NA	NA	NA	http://genome.ucsc.edu/cgi-bin/hgTracks?db=hg38&highlight=hg38.chr3%3A81642910-81642910&position=chr3%3A81642886-81642936	NA	NA	TRUE	0.95		Likely Pathogenic	6.2009e-07	1	1612678	0	0	74950	0	0	910	0	0	59916	0	0	29580	0	0	44820	0	0	63986	0	0	6054	8.4821e-07	1	1178950	0	0	62454	0	0	91058
["C","CCA"]	3-81642911-C-CCA	LoF	GRCh38	GBE1	NM_000158.4	ENST00000429644.7	c.860_861dup	ENSP00000410833.2	p.Val288TrpfsTer14	insertion	NA	NA	NA	NA	http://genome.ucsc.edu/cgi-bin/hgTracks?db=hg38&highlight=hg38.chr3%3A81642911-81642910&position=chr3%3A81642887-81642936	frameshift_variant	HC	NA	NA	lof	Likely Pathogenic	1.2402e-06	2	1612678	2.6684e-05	2	74950	0	0	910	0	0	59916	0	0	29580	0	0	44820	0	0	63986	0	0	6054	0	0	1178950	0	0	62454	0	0	91058
["C","G"]	3-81642911-C-G	high revel	GRCh38	GBE1	NM_000158.4	ENST00000429644.7	c.862G>C	ENSP00000410833.2	p.Val288Leu	SNV	NA	NA	NA	NA	http://genome.ucsc.edu/cgi-bin/hgTracks?db=hg38&highlight=hg38.chr3%3A81642910-81642910&position=chr3%3A81642886-81642936	NA	NA	TRUE	0.95		Likely Pathogenic	6.2009e-07	1	1612678	0	0	74950	0	0	910	0	0	59916	0	0	29580	0	0	44820	0	0	63986	0	0	6054	8.4821e-07	1	1178950	0	0	62454	0	0	91058
["A","G"]	3-81642913-A-G	high revel	GRCh38	GBE1	NM_000158.4	ENST00000429644.7	c.860T>C	ENSP00000410833.2	p.Val287Ala	SNV	NA	NA	NA	NA	http://genome.ucsc.edu/cgi-bin/hgTracks?db=hg38&highlight=hg38.chr3%3A81642912-81642912&position=chr3%3A81642888-81642938	NA	NA	TRUE	0.938		Likely Pathogenic	6.1997e-07	1	1612978	0	0	74992	0	0	910	0	0	59920	0	0	29584	0	0	44818	0	0	64004	0	0	6054	8.4805e-07	1	1179172	0	0	62460	0	0	91064
["A","C"]	3-81642925-A-C	high revel	GRCh38	GBE1	NM_000158.4	ENST00000429644.7	c.848T>G	ENSP00000410833.2	p.Val283Gly	SNV	NA	NA	NA	NA	http://genome.ucsc.edu/cgi-bin/hgTracks?db=hg38&highlight=hg38.chr3%3A81642924-81642924&position=chr3%3A81642900-81642950	NA	NA	TRUE	0.942		Likely Pathogenic	6.1998e-07	1	1612950	0	0	74990	0	0	910	0	0	59902	0	0	29578	0	0	44818	0	0	64000	0	0	6056	8.4805e-07	1	1179182	0	0	62464	0	0	91050
["T","TA"]	3-81642932-T-TA	LoF	GRCh38	GBE1	NM_000158.4	ENST00000429644.7	c.840dup	ENSP00000410833.2	p.Ile281TyrfsTer24	insertion	NA	NA	NA	NA	http://genome.ucsc.edu/cgi-bin/hgTracks?db=hg38&highlight=hg38.chr3%3A81642932-81642931&position=chr3%3A81642908-81642957	frameshift_variant	HC	NA	NA		Likely Pathogenic	6.199e-07	1	1613164	0	0	75000	0	0	910	0	0	59908	0	0	29570	0	0	44816	0	0	64002	0	0	6058	8.479e-07	1	1179380	0	0	62464	0	0	91056
["AC","A"]	3-81642933-AC-A	LoF	GRCh38	GBE1	NM_000158.4	ENST00000429644.7	c.839del	ENSP00000410833.2	p.Gly280ValfsTer3	deletion	NA	NA	NA	NA	http://genome.ucsc.edu/cgi-bin/hgTracks?db=hg38&highlight=hg38.chr3%3A81642933-81642933&position=chr3%3A81642909-81642959	frameshift_variant	HC	NA	NA	lof	Likely Pathogenic	1.2398e-06	2	1613104	0	0	75004	0	0	910	0	0	59906	0	0	29570	0	0	44806	0	0	63986	0	0	6056	1.6958e-06	2	1179356	0	0	62456	0	0	91054
["C","T"]	3-81642934-C-T	ACMG	GRCh38	GBE1	NM_000158.4	ENST00000429644.7	c.839G>A	ENSP00000410833.2	p.Gly280Asp	SNV	NA	DM	NA	https://portal.biobase-international.com/hgmd/pro/mut.php?acc=CM202231	http://genome.ucsc.edu/cgi-bin/hgTracks?db=hg38&highlight=hg38.chr3%3A81642933-81642933&position=chr3%3A81642909-81642959	NA	NA	NA	0.861		Do not include	0.0033381	5384	1612910	0.00041365	31	74942	0	0	910	0.0035396	212	59894	6.7659e-05	2	29560	0	0	44806	0.023764	1520	63962	0.00033025	2	6056	0.002889	3407	1179288	0.003347	209	62444	1.0983e-05	1	91048
["T","A"]	3-81642943-T-A	high revel	GRCh38	GBE1	NM_000158.4	ENST00000429644.7	c.830A>T	ENSP00000410833.2	p.His277Leu	SNV	NA	NA	NA	NA	http://genome.ucsc.edu/cgi-bin/hgTracks?db=hg38&highlight=hg38.chr3%3A81642942-81642942&position=chr3%3A81642918-81642968	NA	NA	TRUE	0.954		Likely Pathogenic	6.1992e-07	1	1613106	0	0	75008	0	0	912	0	0	59894	0	0	29568	0	0	44804	0	0	63992	0	0	6056	0	0	1179382	1.6014e-05	1	62446	0	0	91044
["T","C"]	3-81642952-T-C	high revel	GRCh38	GBE1	NM_000158.4	ENST00000429644.7	c.821A>G	ENSP00000410833.2	p.Asp274Gly	SNV	NA	NA	NA	NA	http://genome.ucsc.edu/cgi-bin/hgTracks?db=hg38&highlight=hg38.chr3%3A81642951-81642951&position=chr3%3A81642927-81642977	NA	NA	TRUE	0.964		Likely Pathogenic	6.201e-07	1	1612636	0	0	75000	0	0	910	0	0	59808	0	0	29562	0	0	44780	0	0	63996	0	0	6056	8.481e-07	1	1179102	0	0	62436	0	0	90986
["A","G"]	3-81642958-A-G	high revel	GRCh38	GBE1	NM_000158.4	ENST00000429644.7	c.815T>C	ENSP00000410833.2	p.Leu272Pro	SNV	NA	NA	NA	NA	http://genome.ucsc.edu/cgi-bin/hgTracks?db=hg38&highlight=hg38.chr3%3A81642957-81642957&position=chr3%3A81642933-81642983	NA	NA	TRUE	0.946		Likely Pathogenic	6.2029e-07	1	1612144	1.3332e-05	1	75006	0	0	912	0	0	59746	0	0	29546	0	0	44752	0	0	63974	0	0	6056	0	0	1178822	0	0	62424	0	0	90906
["G","A"]	3-81642965-G-A	Both LoF + ACMG	GRCh38	GBE1	NM_000158.4	ENST00000429644.7	c.808C>T	ENSP00000410833.2	p.Gln270Ter	SNV	1069726	NA	https://www.ncbi.nlm.nih.gov/clinvar/variation/1069726	NA	http://genome.ucsc.edu/cgi-bin/hgTracks?db=hg38&highlight=hg38.chr3%3A81642964-81642964&position=chr3%3A81642940-81642990	stop_gained	HC	NA	NA	lof	Likely Pathogenic	2.4826e-06	4	1611212	1.3364e-05	1	74826	0	0	910	0	0	59638	0	0	29542	0	0	44748	0	0	63960	0	0	6076	1.6974e-06	2	1178294	0	0	62368	1.1007e-05	1	90850
["C","T"]	3-81642982-C-T	Both revel + ACMG	GRCh38	GBE1	NM_000158.4	ENST00000429644.7	c.791G>A	ENSP00000410833.2	p.Gly264Glu	SNV	1074028	NA	https://www.ncbi.nlm.nih.gov/clinvar/variation/1074028	NA	http://genome.ucsc.edu/cgi-bin/hgTracks?db=hg38&highlight=hg38.chr3%3A81642981-81642981&position=chr3%3A81642957-81643007	NA	NA	TRUE	0.956		VUS	6.2282e-07	1	1605608	0	0	74818	0	0	912	0	0	58860	0	0	29464	2.2416e-05	1	44610	0	0	63838	0	0	6048	0	0	1174614	0	0	62198	0	0	90246
["C","T"]	3-81642983-C-T	Both revel + ACMG	GRCh38	GBE1	NM_000158.4	ENST00000429644.7	c.790G>A	ENSP00000410833.2	p.Gly264Arg	SNV	2934920	NA	https://www.ncbi.nlm.nih.gov/clinvar/variation/2934920	NA	http://genome.ucsc.edu/cgi-bin/hgTracks?db=hg38&highlight=hg38.chr3%3A81642982-81642982&position=chr3%3A81642958-81643008	NA	NA	TRUE	0.971		Likely Pathogenic	4.9833e-06	8	1605364	0	0	74812	0	0	912	1.7005e-05	1	58806	0	0	29456	0	0	44578	0	0	63780	0	0	6050	5.1081e-06	6	1174612	1.6081e-05	1	62184	0	0	90174
["TA","T"]	3-81642985-TA-T	LoF	GRCh38	GBE1	NM_000158.4	ENST00000429644.7	c.787del	ENSP00000410833.2	p.Tyr263MetfsTer11	deletion	NA	NA	NA	NA	http://genome.ucsc.edu/cgi-bin/hgTracks?db=hg38&highlight=hg38.chr3%3A81642985-81642985&position=chr3%3A81642961-81643011	frameshift_variant	HC	NA	NA	lof	Likely Pathogenic	6.2344e-07	1	1603992	1.3362e-05	1	74838	0	0	912	0	0	58740	0	0	29448	0	0	44590	0	0	63796	0	0	6046	0	0	1173360	0	0	62136	0	0	90126
["C","T"]	3-81642988-C-T	ACMG	GRCh38	GBE1	NM_000158.4	ENST00000429644.7	c.785G>A	ENSP00000410833.2	p.Arg262His	SNV	437422	DM	https://www.ncbi.nlm.nih.gov/clinvar/variation/437422	https://portal.biobase-international.com/hgmd/pro/mut.php?acc=CM2216958	http://genome.ucsc.edu/cgi-bin/hgTracks?db=hg38&highlight=hg38.chr3%3A81642987-81642987&position=chr3%3A81642963-81643013	NA	NA	NA	0.9		Likely Pathogenic	3.1847e-05	51	1601384	0.00010723	8	74606	0	0	910	1.7114e-05	1	58432	0	0	29408	6.7352e-05	3	44542	0	0	63712	0.00016502	1	6060	2.987e-05	35	1171746	4.8362e-05	3	62032	0	0	89936
["G","A"]	3-81642989-G-A	Both revel + ACMG	GRCh38	GBE1	NM_000158.4	ENST00000429644.7	c.784C>T	ENSP00000410833.2	p.Arg262Cys	SNV	2791	DM	https://www.ncbi.nlm.nih.gov/clinvar/variation/2791	https://portal.biobase-international.com/hgmd/pro/mut.php?acc=CM061010	http://genome.ucsc.edu/cgi-bin/hgTracks?db=hg38&highlight=hg38.chr3%3A81642988-81642988&position=chr3%3A81642964-81643014	NA	NA	TRUE	0.941		Likely Pathogenic	2.1265e-05	34	1598882	0	0	74670	0	0	912	0	0	58232	0	0	29382	0	0	44500	0	0	63676	0	0	6034	2.9066e-05	34	1169752	0	0	61960	0	0	89764
["G","C"]	3-81642990-G-C	ACMG	GRCh38	GBE1	NM_000158.4	ENST00000429644.7	c.783C>G	ENSP00000410833.2	p.Ser261Arg	SNV	567213	NA	https://www.ncbi.nlm.nih.gov/clinvar/variation/567213	NA	http://genome.ucsc.edu/cgi-bin/hgTracks?db=hg38&highlight=hg38.chr3%3A81642989-81642989&position=chr3%3A81642965-81643015	NA	NA	NA	0.769		Likely Pathogenic	2.502e-06	4	1598694	0	0	74674	0	0	910	0	0	58154	0	0	29372	0	0	44492	0	0	63688	0	0	6028	3.4197e-06	4	1169692	0	0	61946	0	0	89738
["C","A"]	3-81646391-C-A	LoF	GRCh38	GBE1	NM_000158.4	ENST00000429644.7	c.782+1G>T	NA	NA	SNV	NA	NA	NA	NA	http://genome.ucsc.edu/cgi-bin/hgTracks?db=hg38&highlight=hg38.chr3%3A81646390-81646390&position=chr3%3A81646366-81646416	splice_donor_variant	HC	NA	NA	likely_lof	Likely Pathogenic	6.3518e-07	1	1574366	0	0	73258	0	0	912	0	0	54686	0	0	28964	0	0	44440	0	0	63860	0	0	6000	0	0	1155640	0	0	61208	1.171e-05	1	85398
["G","A"]	3-81646401-G-A	Both revel + ACMG	GRCh38	GBE1	NM_000158.4	ENST00000429644.7	c.773C>T	ENSP00000410833.2	p.Ala258Val	SNV	NA	DM	NA	https://portal.biobase-international.com/hgmd/pro/mut.php?acc=CM2110800	http://genome.ucsc.edu/cgi-bin/hgTracks?db=hg38&highlight=hg38.chr3%3A81646400-81646400&position=chr3%3A81646376-81646426	NA	NA	TRUE	0.959		Likely Pathogenic	6.2933e-07	1	1588986	0	0	73796	0	0	912	0	0	55962	0	0	29208	2.2451e-05	1	44542	0	0	63894	0	0	6024	0	0	1166698	0	0	61668	0	0	86282
["A","T"]	3-81646403-A-T	ACMG	GRCh38	GBE1	NM_000158.4	ENST00000429644.7	c.771T>A	ENSP00000410833.2	p.Phe257Leu	SNV	2780	DM	https://www.ncbi.nlm.nih.gov/clinvar/variation/2780	https://portal.biobase-international.com/hgmd/pro/mut.php?acc=CM960704	http://genome.ucsc.edu/cgi-bin/hgTracks?db=hg38&highlight=hg38.chr3%3A81646402-81646402&position=chr3%3A81646378-81646428	NA	NA	NA	0.9		Likely Pathogenic	3.1362e-06	5	1594282	1.3532e-05	1	73898	0	0	912	0	0	56402	0	0	29282	0	0	44616	0	0	63938	0	0	6054	3.4169e-06	4	1170640	0	0	61850	0	0	86690
["T","C"]	3-81646414-T-C	Both revel + ACMG	GRCh38	GBE1	NM_000158.4	ENST00000429644.7	c.760A>G	ENSP00000410833.2	p.Thr254Ala	SNV	374517	DM	https://www.ncbi.nlm.nih.gov/clinvar/variation/374517	https://portal.biobase-international.com/hgmd/pro/mut.php?acc=CM164605	http://genome.ucsc.edu/cgi-bin/hgTracks?db=hg38&highlight=hg38.chr3%3A81646413-81646413&position=chr3%3A81646389-81646439	NA	NA	TRUE	0.955		Likely Pathogenic	5.5473e-05	89	1604398	0	0	74404	0	0	912	0	0	58526	0	0	29496	0	0	44666	1.5628e-05	1	63988	0	0	6062	7.401e-05	87	1175514	1.6095e-05	1	62130	0	0	88700
["T","C"]	3-81646419-T-C	high revel	GRCh38	GBE1	NM_000158.4	ENST00000429644.7	c.755A>G	ENSP00000410833.2	p.Gln252Arg	SNV	NA	NA	NA	NA	http://genome.ucsc.edu/cgi-bin/hgTracks?db=hg38&highlight=hg38.chr3%3A81646418-81646418&position=chr3%3A81646394-81646444	NA	NA	TRUE	0.948		Likely Pathogenic	6.2213e-07	1	1607376	0	0	74680	0	0	912	0	0	59142	0	0	29532	0	0	44630	0	0	63994	0	0	6050	8.498e-07	1	1176746	0	0	62252	0	0	89438
["A","G"]	3-81646428-A-G	high revel	GRCh38	GBE1	NM_000158.4	ENST00000429644.7	c.746T>C	ENSP00000410833.2	p.Phe249Ser	SNV	NA	NA	NA	NA	http://genome.ucsc.edu/cgi-bin/hgTracks?db=hg38&highlight=hg38.chr3%3A81646427-81646427&position=chr3%3A81646403-81646453	NA	NA	TRUE	0.946		Likely Pathogenic	6.2183e-07	1	1608156	0	0	74704	0	0	912	0	0	59230	0	0	29548	0	0	44590	0	0	63986	0	0	6054	8.4938e-07	1	1177326	0	0	62274	0	0	89532
["A","G"]	3-81646429-A-G	high revel	GRCh38	GBE1	NM_000158.4	ENST00000429644.7	c.745T>C	ENSP00000410833.2	p.Phe249Leu	SNV	NA	NA	NA	NA	http://genome.ucsc.edu/cgi-bin/hgTracks?db=hg38&highlight=hg38.chr3%3A81646428-81646428&position=chr3%3A81646404-81646454	NA	NA	TRUE	0.941		Likely Pathogenic	6.2196e-07	1	1607822	0	0	74574	0	0	912	0	0	59184	0	0	29550	2.2425e-05	1	44594	0	0	63988	0	0	6076	0	0	1177270	0	0	62248	0	0	89426
["A","C"]	3-81646441-A-C	high revel	GRCh38	GBE1	NM_000158.4	ENST00000429644.7	c.733T>G	ENSP00000410833.2	p.Tyr245Asp	SNV	NA	NA	NA	NA	http://genome.ucsc.edu/cgi-bin/hgTracks?db=hg38&highlight=hg38.chr3%3A81646440-81646440&position=chr3%3A81646416-81646466	NA	NA	TRUE	0.961		Likely Pathogenic	2.4905e-06	4	1606122	0	0	74614	0	0	912	0	0	59038	0	0	29518	0	0	44466	0	0	63976	0	0	6046	3.4007e-06	4	1176236	0	0	62252	0	0	89064
["T","A"]	3-81646446-T-A	high revel	GRCh38	GBE1	NM_000158.4	ENST00000429644.7	c.728A>T	ENSP00000410833.2	p.His243Leu	SNV	NA	NA	NA	NA	http://genome.ucsc.edu/cgi-bin/hgTracks?db=hg38&highlight=hg38.chr3%3A81646445-81646445&position=chr3%3A81646421-81646471	NA	NA	TRUE	0.948		Likely Pathogenic	1.8681e-06	3	1605950	0	0	74612	0	0	912	0	0	58958	0	0	29524	0	0	44474	0	0	63984	0	0	6046	2.5504e-06	3	1176306	0	0	62234	0	0	88900
["T","C"]	3-81646449-T-C	high revel	GRCh38	GBE1	NM_000158.4	ENST00000429644.7	c.725A>G	ENSP00000410833.2	p.Glu242Gly	SNV	NA	NA	NA	NA	http://genome.ucsc.edu/cgi-bin/hgTracks?db=hg38&highlight=hg38.chr3%3A81646448-81646448&position=chr3%3A81646424-81646474	NA	NA	TRUE	0.95		Likely Pathogenic	6.2316e-07	1	1604714	0	0	74554	0	0	912	0	0	58854	0	0	29510	0	0	44430	0	0	63972	0	0	6048	8.5071e-07	1	1175494	0	0	62190	0	0	88750
["C","G"]	3-81646450-C-G	ACMG	GRCh38	GBE1	NM_000158.4	ENST00000429644.7	c.724G>C	ENSP00000410833.2	p.Glu242Gln	SNV	NA	DM	NA	https://portal.biobase-international.com/hgmd/pro/mut.php?acc=CM128777	http://genome.ucsc.edu/cgi-bin/hgTracks?db=hg38&highlight=hg38.chr3%3A81646449-81646449&position=chr3%3A81646425-81646475	NA	NA	NA	0.872		Likely Pathogenic	6.2374e-07	1	1603242	0	0	74472	0	0	912	0	0	58700	0	0	29484	0	0	44360	0	0	63956	0	0	6044	8.5136e-07	1	1174598	0	0	62146	0	0	88570
["C","T"]	3-81646450-C-T	high revel	GRCh38	GBE1	NM_000158.4	ENST00000429644.7	c.724G>A	ENSP00000410833.2	p.Glu242Lys	SNV	NA	NA	NA	NA	http://genome.ucsc.edu/cgi-bin/hgTracks?db=hg38&highlight=hg38.chr3%3A81646449-81646449&position=chr3%3A81646425-81646475	NA	NA	TRUE	0.936		Likely Pathogenic	6.2374e-07	1	1603242	1.3428e-05	1	74472	0	0	912	0	0	58700	0	0	29484	0	0	44360	0	0	63956	0	0	6044	0	0	1174598	0	0	62146	0	0	88570
["A","G"]	3-81646452-A-G	high revel	GRCh38	GBE1	NM_000158.4	ENST00000429644.7	c.722T>C	ENSP00000410833.2	p.Met241Thr	SNV	NA	NA	NA	NA	http://genome.ucsc.edu/cgi-bin/hgTracks?db=hg38&highlight=hg38.chr3%3A81646451-81646451&position=chr3%3A81646427-81646477	NA	NA	TRUE	0.977		Likely Pathogenic	1.8697e-06	3	1604536	0	0	74584	0	0	912	0	0	58816	0	0	29494	0	0	44454	0	0	63988	0	0	6044	8.5082e-07	1	1175338	0	0	62186	2.2543e-05	2	88720
["T","C"]	3-81646453-T-C	Both revel + ACMG	GRCh38	GBE1	NM_000158.4	ENST00000429644.7	c.721A>G	ENSP00000410833.2	p.Met241Val	SNV	346793	NA	https://www.ncbi.nlm.nih.gov/clinvar/variation/346793	NA	http://genome.ucsc.edu/cgi-bin/hgTracks?db=hg38&highlight=hg38.chr3%3A81646452-81646452&position=chr3%3A81646428-81646478	NA	NA	TRUE	0.957		VUS	7.0436e-05	113	1604304	1.3433e-05	1	74446	0	0	912	0	0	58792	0	0	29496	0	0	44444	0	0	63976	0	0	6068	9.3594e-05	110	1175288	3.2179e-05	2	62152	0	0	88730
["C","G"]	3-81646466-C-G	ACMG	GRCh38	GBE1	NM_000158.4	ENST00000429644.7	c.708G>C	ENSP00000410833.2	p.Gln236His	SNV	2790	DM	https://www.ncbi.nlm.nih.gov/clinvar/variation/2790	https://portal.biobase-international.com/hgmd/pro/mut.php?acc=CM061009	http://genome.ucsc.edu/cgi-bin/hgTracks?db=hg38&highlight=hg38.chr3%3A81646465-81646465&position=chr3%3A81646441-81646491	NA	NA	NA	0.828		Likely Pathogenic	2.1899e-05	35	1598264	0	0	74302	0	0	912	1.7079e-05	1	58550	0	0	29450	0	0	44358	0	0	63934	0.00016573	1	6034	2.3923e-05	28	1170410	3.2262e-05	2	61992	3.3967e-05	3	88322
["T","C"]	3-81646467-T-C	high revel	GRCh38	GBE1	NM_000158.4	ENST00000429644.7	c.707A>G	ENSP00000410833.2	p.Gln236Arg	SNV	NA	NA	NA	NA	http://genome.ucsc.edu/cgi-bin/hgTracks?db=hg38&highlight=hg38.chr3%3A81646466-81646466&position=chr3%3A81646442-81646492	NA	NA	TRUE	0.961		Likely Pathogenic	1.8811e-06	3	1594770	2.6965e-05	2	74170	0	0	910	0	0	58472	0	0	29416	0	0	44382	0	0	63946	0	0	6048	8.5659e-07	1	1167422	0	0	61862	0	0	88142
["G","T"]	3-81646468-G-T	high revel	GRCh38	GBE1	NM_000158.4	ENST00000429644.7	c.706C>A	ENSP00000410833.2	p.Gln236Lys	SNV	NA	NA	NA	NA	http://genome.ucsc.edu/cgi-bin/hgTracks?db=hg38&highlight=hg38.chr3%3A81646467-81646467&position=chr3%3A81646443-81646493	NA	NA	TRUE	0.974		Likely Pathogenic	6.2732e-07	1	1594084	1.3472e-05	1	74228	0	0	912	0	0	58436	0	0	29410	0	0	44288	0	0	63918	0	0	6028	0	0	1166978	0	0	61830	0	0	88056
["AGTTGTATCCTATATAAG","A"]	3-81646474-AGTTGTATCCTATATAAG-A	LoF	GRCh38	GBE1	NM_000158.4	ENST00000429644.7	c.692-9_699del	NA	NA	deletion	NA	NA	NA	NA	http://genome.ucsc.edu/cgi-bin/hgTracks?db=hg38&highlight=hg38.chr3%3A81646474-81646490&position=chr3%3A81646450-81646516	splice_acceptor_variant	HC	NA	NA		Likely Pathogenic	6.3025e-07	1	1586670	0	0	74008	0	0	912	0	0	57598	0	0	29320	0	0	44292	0	0	63948	0	0	6010	8.606e-07	1	1161984	0	0	61650	0	0	86948
["G","T"]	3-81646478-G-T	LoF	GRCh38	GBE1	NM_000158.4	ENST00000429644.7	c.696C>A	ENSP00000410833.2	p.Tyr232Ter	SNV	NA	NA	NA	NA	http://genome.ucsc.edu/cgi-bin/hgTracks?db=hg38&highlight=hg38.chr3%3A81646477-81646477&position=chr3%3A81646453-81646503	stop_gained	HC	NA	NA		Likely Pathogenic	6.3412e-07	1	1576988	0	0	73698	0	0	912	0	0	57370	0	0	29252	0	0	44172	0	0	63888	0	0	5988	8.6669e-07	1	1153820	0	0	61350	0	0	86538
["C","T"]	3-81646482-C-T	high revel	GRCh38	GBE1	NM_000158.4	ENST00000429644.7	c.692G>A	ENSP00000410833.2	p.Gly231Glu	SNV	NA	NA	NA	NA	http://genome.ucsc.edu/cgi-bin/hgTracks?db=hg38&highlight=hg38.chr3%3A81646481-81646481&position=chr3%3A81646457-81646507	NA	NA	TRUE	0.959		Likely Pathogenic	6.435e-07	1	1554012	0	0	72888	0	0	912	0	0	56106	0	0	28950	0	0	43868	0	0	63834	0	0	5946	8.8021e-07	1	1136090	0	0	60500	0	0	84918
["A","G"]	3-81648854-A-G	Both LoF + ACMG	GRCh38	GBE1	NM_000158.4	ENST00000429644.7	c.691+2T>C	NA	NA	SNV	208584	DM	https://www.ncbi.nlm.nih.gov/clinvar/variation/208584	https://portal.biobase-international.com/hgmd/pro/mut.php?acc=CS100318	http://genome.ucsc.edu/cgi-bin/hgTracks?db=hg38&highlight=hg38.chr3%3A81648853-81648853&position=chr3%3A81648829-81648879	splice_donor_variant	HC	NA	NA	lof	Pathogenic	0.0010059	1511	1502074	0.00017229	12	69648	0	0	912	0.00013267	6	45226	0.00026108	7	26812	0	0	41420	0.00075203	46	61168	0.00018622	1	5370	0.0012585	1410	1120380	0.00049997	29	58004	0	0	73134
["C","T"]	3-81648855-C-T	Both LoF + ACMG	GRCh38	GBE1	NM_000158.4	ENST00000429644.7	c.691+1G>A	NA	NA	SNV	2028027	NA	https://www.ncbi.nlm.nih.gov/clinvar/variation/2028027	NA	http://genome.ucsc.edu/cgi-bin/hgTracks?db=hg38&highlight=hg38.chr3%3A81648854-81648854&position=chr3%3A81648830-81648880	splice_donor_variant	HC	NA	NA		Likely Pathogenic	6.6635e-07	1	1500706	0	0	69540	0	0	912	0	0	45052	0	0	26754	0	0	41278	0	0	61158	0	0	5366	8.9284e-07	1	1120024	0	0	57868	0	0	72754
["A","T"]	3-81648858-A-T	high revel	GRCh38	GBE1	NM_000158.4	ENST00000429644.7	c.689T>A	ENSP00000410833.2	p.Leu230His	SNV	NA	NA	NA	NA	http://genome.ucsc.edu/cgi-bin/hgTracks?db=hg38&highlight=hg38.chr3%3A81648857-81648857&position=chr3%3A81648833-81648883	NA	NA	TRUE	0.948		Likely Pathogenic	6.6403e-07	1	1505948	1.4333e-05	1	69768	0	0	912	0	0	45536	0	0	26924	0	0	41566	0	0	61528	0	0	5452	0	0	1122496	0	0	58178	0	0	73588
["TTTGA","T"]	3-81648863-TTTGA-T	LoF	GRCh38	GBE1	NM_000158.4	ENST00000429644.7	c.680_683del	ENSP00000410833.2	p.Ile227LysfsTer10	deletion	NA	NA	NA	NA	http://genome.ucsc.edu/cgi-bin/hgTracks?db=hg38&highlight=hg38.chr3%3A81648863-81648866&position=chr3%3A81648839-81648892	frameshift_variant	HC	NA	NA		Likely Pathogenic	6.5945e-07	1	1516424	0	0	70198	0	0	912	0	0	46706	0	0	27258	0	0	41796	0	0	61850	0	0	5526	8.8571e-07	1	1129042	0	0	58618	0	0	74518
["CTTGGT","C"]	3-81648870-CTTGGT-C	LoF	GRCh38	GBE1	NM_000158.4	ENST00000429644.7	c.672_676del	ENSP00000410833.2	p.Pro225AsnfsTer41	deletion	NA	NA	NA	NA	http://genome.ucsc.edu/cgi-bin/hgTracks?db=hg38&highlight=hg38.chr3%3A81648870-81648874&position=chr3%3A81648846-81648900	frameshift_variant	HC	NA	NA		Likely Pathogenic	6.5173e-07	1	1534384	0	0	70938	0	0	910	0	0	48798	0	0	27722	0	0	42464	0	0	62352	0	0	5644	8.7763e-07	1	1139438	0	0	59432	0	0	76686
["A","G"]	3-81648876-A-G	Both revel + ACMG	GRCh38	GBE1	NM_000158.4	ENST00000429644.7	c.671T>C	ENSP00000410833.2	p.Leu224Pro	SNV	2778	DM	https://www.ncbi.nlm.nih.gov/clinvar/variation/2778	https://portal.biobase-international.com/hgmd/pro/mut.php?acc=CM960703	http://genome.ucsc.edu/cgi-bin/hgTracks?db=hg38&highlight=hg38.chr3%3A81648875-81648875&position=chr3%3A81648851-81648901	NA	NA	TRUE	0.979		Likely Pathogenic	4.4667e-06	7	1567166	0	0	72500	0	0	912	0	0	54792	0.00017288	5	28922	0	0	43714	0	0	63012	0	0	5824	1.7323e-06	2	1154504	0	0	60734	0	0	82252
["TC","T"]	3-81648932-TC-T	LoF	GRCh38	GBE1	NM_000158.4	ENST00000429644.7	c.614del	ENSP00000410833.2	p.Gly205GlufsTer9	deletion	NA	NA	NA	NA	http://genome.ucsc.edu/cgi-bin/hgTracks?db=hg38&highlight=hg38.chr3%3A81648932-81648932&position=chr3%3A81648908-81648958	frameshift_variant	HC	NA	NA		Likely Pathogenic	6.3112e-07	1	1584486	0	0	73818	0	0	912	1.7043e-05	1	58676	0	0	29272	0	0	44286	0	0	63508	0	0	6008	0	0	1159728	0	0	61434	0	0	86844
["C","A"]	3-81648937-C-A	ACMG	GRCh38	GBE1	NM_000158.4	ENST00000429644.7	c.610G>T	ENSP00000410833.2	p.Val204Leu	SNV	NA	DM	NA	https://portal.biobase-international.com/hgmd/pro/mut.php?acc=CM2025907	http://genome.ucsc.edu/cgi-bin/hgTracks?db=hg38&highlight=hg38.chr3%3A81648936-81648936&position=chr3%3A81648912-81648962	NA	NA	NA	0.805		Likely Pathogenic	6.3257e-07	1	1580844	0	0	73810	0	0	912	0	0	58524	0	0	29238	2.2585e-05	1	44278	0	0	63440	0	0	5990	0	0	1156620	0	0	61330	0	0	86702
["CAT","C"]	3-81648937-CAT-C	Both LoF + ACMG	GRCh38	GBE1	NM_000158.4	ENST00000429644.7	c.608_609del	ENSP00000410833.2	p.His203ArgfsTer7	deletion	2953389	NA	https://www.ncbi.nlm.nih.gov/clinvar/variation/2953389	NA	http://genome.ucsc.edu/cgi-bin/hgTracks?db=hg38&highlight=hg38.chr3%3A81648937-81648938&position=chr3%3A81648913-81648964	frameshift_variant	HC	NA	NA	lof	Likely Pathogenic	6.3257e-07	1	1580844	0	0	73810	0	0	912	0	0	58524	0	0	29238	0	0	44278	0	0	63440	0	0	5990	0	0	1156620	1.6305e-05	1	61330	0	0	86702
["G","A"]	3-81648940-G-A	high revel	GRCh38	GBE1	NM_000158.4	ENST00000429644.7	c.607C>T	ENSP00000410833.2	p.His203Tyr	SNV	NA	NA	NA	NA	http://genome.ucsc.edu/cgi-bin/hgTracks?db=hg38&highlight=hg38.chr3%3A81648939-81648939&position=chr3%3A81648915-81648965	NA	NA	TRUE	0.947		Likely Pathogenic	1.2657e-06	2	1580148	2.7147e-05	2	73672	0	0	912	0	0	58458	0	0	29242	0	0	44248	0	0	63428	0	0	6004	0	0	1156258	0	0	61286	0	0	86640
["T","G"]	3-81648984-T-G	ACMG	GRCh38	GBE1	NM_000158.4	ENST00000429644.7	c.563A>C	ENSP00000410833.2	p.His188Pro	SNV	1341395	DM	https://www.ncbi.nlm.nih.gov/clinvar/variation/1341395	https://portal.biobase-international.com/hgmd/pro/mut.php?acc=CM100317	http://genome.ucsc.edu/cgi-bin/hgTracks?db=hg38&highlight=hg38.chr3%3A81648983-81648983&position=chr3%3A81648959-81649009	NA	NA	NA	0.912		Likely Pathogenic	6.9981e-06	11	1571856	1.3654e-05	1	73236	0	0	912	1.7908e-05	1	55840	0	0	29082	0	0	44054	0	0	62522	0	0	6014	7.7953e-06	9	1154540	0	0	61036	0	0	84620
["C","T"]	3-81648992-C-T	Both LoF + ACMG	GRCh38	GBE1	NM_000158.4	ENST00000429644.7	c.556-1G>A	NA	NA	SNV	1952542	NA	https://www.ncbi.nlm.nih.gov/clinvar/variation/1952542	NA	http://genome.ucsc.edu/cgi-bin/hgTracks?db=hg38&highlight=hg38.chr3%3A81648991-81648991&position=chr3%3A81648967-81649017	splice_acceptor_variant	HC	NA	NA	not_lof	VUS	2.5659e-06	4	1558914	0	0	72836	0	0	912	0	0	54436	0	0	28862	0	0	43770	0	0	61944	0	0	5960	2.6169e-06	3	1146374	0	0	60606	1.2017e-05	1	83214
["C","A"]	3-81649795-C-A	Both LoF + ACMG	GRCh38	GBE1	NM_000158.4	ENST00000429644.7	c.555+1G>T	NA	NA	SNV	632422	NA	https://www.ncbi.nlm.nih.gov/clinvar/variation/632422	NA	http://genome.ucsc.edu/cgi-bin/hgTracks?db=hg38&highlight=hg38.chr3%3A81649794-81649794&position=chr3%3A81649770-81649820	splice_donor_variant	HC	NA	NA	lof	Likely Pathogenic	8.1176e-06	13	1601452	0	0	74452	0	0	912	0.00022572	13	57594	0	0	29244	0	0	44508	0	0	63834	0	0	6012	0	0	1174556	0	0	61972	0	0	88368
["C","T"]	3-81649795-C-T	LoF	GRCh38	GBE1	NM_000158.4	ENST00000429644.7	c.555+1G>A	NA	NA	SNV	NA	NA	NA	NA	http://genome.ucsc.edu/cgi-bin/hgTracks?db=hg38&highlight=hg38.chr3%3A81649794-81649794&position=chr3%3A81649770-81649820	splice_donor_variant	HC	NA	NA		Likely Pathogenic	6.2443e-07	1	1601452	0	0	74452	0	0	912	0	0	57594	0	0	29244	0	0	44508	0	0	63834	0	0	6012	8.5139e-07	1	1174556	0	0	61972	0	0	88368
["TG","T"]	3-81649806-TG-T	LoF	GRCh38	GBE1	NM_000158.4	ENST00000429644.7	c.544del	ENSP00000410833.2	p.His182ThrfsTer16	deletion	NA	NA	NA	NA	http://genome.ucsc.edu/cgi-bin/hgTracks?db=hg38&highlight=hg38.chr3%3A81649806-81649806&position=chr3%3A81649782-81649832	frameshift_variant	HC	NA	NA		Likely Pathogenic	6.2198e-07	1	1607766	0	0	74788	0	0	910	0	0	59230	0	0	29462	0	0	44652	0	0	63928	0	0	6040	8.4988e-07	1	1176630	0	0	62238	0	0	89888
["C","T"]	3-81649827-C-T	LoF	GRCh38	GBE1	NM_000158.4	ENST00000429644.7	c.524G>A	ENSP00000410833.2	p.Trp175Ter	SNV	NA	NA	NA	NA	http://genome.ucsc.edu/cgi-bin/hgTracks?db=hg38&highlight=hg38.chr3%3A81649826-81649826&position=chr3%3A81649802-81649852	stop_gained	HC	NA	NA		Likely Pathogenic	6.2084e-07	1	1610726	0	0	74876	0	0	912	0	0	59806	0	0	29546	0	0	44726	0	0	63942	0	0	6044	8.4904e-07	1	1177796	0	0	62330	0	0	90748
["TC","T"]	3-81649845-TC-T	Both LoF + ACMG	GRCh38	GBE1	NM_000158.4	ENST00000429644.7	c.505del	ENSP00000410833.2	p.Asp169IlefsTer3	deletion	1076919	NA	https://www.ncbi.nlm.nih.gov/clinvar/variation/1076919	NA	http://genome.ucsc.edu/cgi-bin/hgTracks?db=hg38&highlight=hg38.chr3%3A81649845-81649845&position=chr3%3A81649821-81649871	frameshift_variant	HC	NA	NA		Likely Pathogenic	6.2029e-07	1	1612150	0	0	74994	0	0	912	0	0	59948	0	0	29570	0	0	44778	0	0	63994	0	0	6050	8.485e-07	1	1178554	0	0	62374	0	0	90976
["AC","A"]	3-81649864-AC-A	LoF	GRCh38	GBE1	NM_000158.4	ENST00000429644.7	c.486del	ENSP00000410833.2	p.Lys162AsnfsTer10	deletion	NA	NA	NA	NA	http://genome.ucsc.edu/cgi-bin/hgTracks?db=hg38&highlight=hg38.chr3%3A81649864-81649864&position=chr3%3A81649840-81649890	frameshift_variant	HC	NA	NA		Likely Pathogenic	6.2063e-07	1	1611272	0	0	74968	0	0	910	0	0	59942	0	0	29564	0	0	44758	0	0	63966	0	0	6052	8.4904e-07	1	1177798	0	0	62360	0	0	90954
["C","T"]	3-81649871-C-T	Both LoF + ACMG	GRCh38	GBE1	NM_000158.4	ENST00000429644.7	c.480G>A	ENSP00000410833.2	p.Trp160Ter	SNV	1376912	NA	https://www.ncbi.nlm.nih.gov/clinvar/variation/1376912	NA	http://genome.ucsc.edu/cgi-bin/hgTracks?db=hg38&highlight=hg38.chr3%3A81649870-81649870&position=chr3%3A81649846-81649896	stop_gained	HC	NA	NA	lof	Likely Pathogenic	1.2416e-06	2	1610838	0	0	74916	0	0	912	0	0	59924	0	0	29550	0	0	44738	0	0	63952	0	0	6048	1.6984e-06	2	1177578	0	0	62344	0	0	90876
["C","CG"]	3-81649874-C-CG	LoF	GRCh38	GBE1	NM_000158.4	ENST00000429644.7	c.476dup	ENSP00000410833.2	p.Trp160ValfsTer8	insertion	NA	NA	NA	NA	http://genome.ucsc.edu/cgi-bin/hgTracks?db=hg38&highlight=hg38.chr3%3A81649874-81649873&position=chr3%3A81649850-81649899	frameshift_variant	HC	NA	NA		Likely Pathogenic	6.2121e-07	1	1609772	0	0	74912	0	0	912	0	0	59892	0	0	29540	0	0	44734	0	0	63934	0	0	6044	8.4986e-07	1	1176670	0	0	62296	0	0	90838
["G","A"]	3-81649875-G-A	ACMG	GRCh38	GBE1	NM_000158.4	ENST00000429644.7	c.476C>T	ENSP00000410833.2	p.Pro159Leu	SNV	1332747	NA	https://www.ncbi.nlm.nih.gov/clinvar/variation/1332747	NA	http://genome.ucsc.edu/cgi-bin/hgTracks?db=hg38&highlight=hg38.chr3%3A81649874-81649874&position=chr3%3A81649850-81649900	NA	NA	NA	0.722		VUS	6.8351e-06	11	1609334	2.6757e-05	2	74746	0	0	910	0	0	59852	0	0	29536	0	0	44732	1.5643e-05	1	63928	0.0001648	1	6068	5.9501e-06	7	1176458	0	0	62274	0	0	90830
["AATACG","A"]	3-81649880-AATACG-A	Both LoF + ACMG	GRCh38	GBE1	NM_000158.4	ENST00000429644.7	c.466_470del	ENSP00000410833.2	p.Arg156PhefsTer10	deletion	1426965	NA	https://www.ncbi.nlm.nih.gov/clinvar/variation/1426965	NA	http://genome.ucsc.edu/cgi-bin/hgTracks?db=hg38&highlight=hg38.chr3%3A81649880-81649884&position=chr3%3A81649856-81649910	frameshift_variant	HC	NA	NA	lof	Likely Pathogenic	4.3462e-06	7	1610588	0	0	74938	0	0	912	0	0	59944	0	0	29550	0	0	44742	0	0	63968	0	0	6046	5.9462e-06	7	1177226	0	0	62330	0	0	90932
["C","T"]	3-81649884-C-T	ACMG	GRCh38	GBE1	NM_000158.4	ENST00000429644.7	c.467G>A	ENSP00000410833.2	p.Arg156His	SNV	NA	DM	NA	https://portal.biobase-international.com/hgmd/pro/mut.php?acc=CM2125478	http://genome.ucsc.edu/cgi-bin/hgTracks?db=hg38&highlight=hg38.chr3%3A81649883-81649883&position=chr3%3A81649859-81649909	NA	NA	NA	0.55		Do not include	7.645e-05	123	1608886	5.3525e-05	4	74732	0	0	912	1.6714e-05	1	59830	6.7728e-05	2	29530	0	0	44710	1.5649e-05	1	63900	0.00065985	4	6062	8.1623e-05	96	1176146	8.0334e-05	5	62240	0.0001101	10	90824
["A","T"]	3-81670842-A-T	LoF	GRCh38	GBE1	NM_000158.4	ENST00000429644.7	c.425T>A	ENSP00000410833.2	p.Leu142Ter	SNV	NA	NA	NA	NA	http://genome.ucsc.edu/cgi-bin/hgTracks?db=hg38&highlight=hg38.chr3%3A81670841-81670841&position=chr3%3A81670817-81670867	stop_gained	HC	NA	NA		Likely Pathogenic	6.6036e-07	1	1514318	0	0	69958	0	0	912	0	0	44260	0	0	27564	0	0	41314	0	0	63010	0	0	5906	8.8766e-07	1	1126560	0	0	58770	0	0	76064
["C","A"]	3-81670852-C-A	Both LoF + ACMG	GRCh38	GBE1	NM_000158.4	ENST00000429644.7	c.415G>T	ENSP00000410833.2	p.Gly139Ter	SNV	435291	NA	https://www.ncbi.nlm.nih.gov/clinvar/variation/435291	NA	http://genome.ucsc.edu/cgi-bin/hgTracks?db=hg38&highlight=hg38.chr3%3A81670851-81670851&position=chr3%3A81670827-81670877	stop_gained	HC	NA	NA	lof	Likely Pathogenic	2.579e-06	4	1551018	0	0	71254	0	0	912	0	0	47470	0	0	28008	0	0	42484	0	0	63304	0	0	5942	2.603e-06	3	1152538	0	0	60070	1.2652e-05	1	79036
["CCCATTTT","C"]	3-81670900-CCCATTTT-C	LoF	GRCh38	GBE1	NM_000158.4	ENST00000429644.7	c.360_366del	ENSP00000410833.2	p.Lys121SerfsTer20	deletion	NA	NA	NA	NA	http://genome.ucsc.edu/cgi-bin/hgTracks?db=hg38&highlight=hg38.chr3%3A81670900-81670906&position=chr3%3A81670876-81670932	frameshift_variant	HC	NA	NA	lof	Likely Pathogenic	7.6082e-06	12	1577240	0	0	72620	0	0	912	0	0	52964	0	0	28858	0	0	42868	0	0	63414	0	0	6008	1.0295e-05	12	1165600	0	0	61100	0	0	82896
["AT","A"]	3-81670903-AT-A	LoF	GRCh38	GBE1	NM_000158.4	ENST00000429644.7	c.363del	ENSP00000410833.2	p.Lys121AsnfsTer22	deletion	NA	NA	NA	NA	http://genome.ucsc.edu/cgi-bin/hgTracks?db=hg38&highlight=hg38.chr3%3A81670903-81670903&position=chr3%3A81670879-81670929	frameshift_variant	HC	NA	NA		Likely Pathogenic	6.3464e-07	1	1575704	0	0	72584	0	0	912	1.8977e-05	1	52694	0	0	28846	0	0	42808	0	0	63336	0	0	6008	0	0	1164796	0	0	61022	0	0	82698
["TC","T"]	3-81670914-TC-T	LoF	GRCh38	GBE1	NM_000158.4	ENST00000429644.7	c.352del	ENSP00000410833.2	p.Asp118IlefsTer25	deletion	NA	NA	NA	NA	http://genome.ucsc.edu/cgi-bin/hgTracks?db=hg38&highlight=hg38.chr3%3A81670914-81670914&position=chr3%3A81670890-81670940	frameshift_variant	HC	NA	NA		Likely Pathogenic	6.3539e-07	1	1573832	0	0	72590	0	0	912	0	0	53054	0	0	28894	0	0	42638	0	0	63184	0	0	6010	0	0	1163106	0	0	60924	1.2118e-05	1	82520
["GT","G"]	3-81670918-GT-G	LoF	GRCh38	GBE1	NM_000158.4	ENST00000429644.7	c.348del	ENSP00000410833.2	p.Lys116AsnfsTer27	deletion	NA	NA	NA	NA	http://genome.ucsc.edu/cgi-bin/hgTracks?db=hg38&highlight=hg38.chr3%3A81670918-81670918&position=chr3%3A81670894-81670944	frameshift_variant	HC	NA	NA		Likely Pathogenic	6.358e-07	1	1572822	0	0	72606	0	0	912	0	0	53120	0	0	28858	0	0	42596	0	0	63114	0	0	6004	8.6057e-07	1	1162022	0	0	60888	0	0	82702
["G","C"]	3-81670925-G-C	LoF	GRCh38	GBE1	NM_000158.4	ENST00000429644.7	c.342C>G	ENSP00000410833.2	p.Tyr114Ter	SNV	NA	NA	NA	NA	http://genome.ucsc.edu/cgi-bin/hgTracks?db=hg38&highlight=hg38.chr3%3A81670924-81670924&position=chr3%3A81670900-81670950	stop_gained	HC	NA	NA		Likely Pathogenic	6.3823e-07	1	1566842	0	0	72362	0	0	910	0	0	52526	0	0	28802	2.3519e-05	1	42518	0	0	62892	0	0	5998	0	0	1157870	0	0	60678	0	0	82286
["G","T"]	3-81670935-G-T	LoF	GRCh38	GBE1	NM_000158.4	ENST00000429644.7	c.332C>A	ENSP00000410833.2	p.Ser111Ter	SNV	NA	NA	NA	NA	http://genome.ucsc.edu/cgi-bin/hgTracks?db=hg38&highlight=hg38.chr3%3A81670934-81670934&position=chr3%3A81670910-81670960	stop_gained	HC	NA	NA		Likely Pathogenic	6.4398e-07	1	1552840	0	0	72166	0	0	912	0	0	51822	0	0	28670	0	0	42514	0	0	62646	0	0	5982	8.7234e-07	1	1146346	0	0	60192	0	0	81590
["GA","G"]	3-81670935-GA-G	LoF	GRCh38	GBE1	NM_000158.4	ENST00000429644.7	c.331del	ENSP00000410833.2	p.Ser111ArgfsTer32	deletion	NA	NA	NA	NA	http://genome.ucsc.edu/cgi-bin/hgTracks?db=hg38&highlight=hg38.chr3%3A81670935-81670935&position=chr3%3A81670911-81670961	frameshift_variant	HC	NA	NA		Likely Pathogenic	6.4398e-07	1	1552834	0	0	72166	0	0	912	0	0	51822	0	0	28670	0	0	42514	0	0	62646	0	0	5982	8.7234e-07	1	1146342	0	0	60192	0	0	81588
["C","T"]	3-81670946-C-T	Both LoF + ACMG	GRCh38	GBE1	NM_000158.4	ENST00000429644.7	c.321G>A	ENSP00000410833.2	p.Trp107Ter	SNV	1454134	NA	https://www.ncbi.nlm.nih.gov/clinvar/variation/1454134	NA	http://genome.ucsc.edu/cgi-bin/hgTracks?db=hg38&highlight=hg38.chr3%3A81670945-81670945&position=chr3%3A81670921-81670971	stop_gained	HC	NA	NA		Likely Pathogenic	6.5992e-07	1	1515342	0	0	70848	0	0	912	0	0	48616	0	0	28208	0	0	42086	0	0	62266	0	0	5922	0	0	1118694	0	0	58758	1.2653e-05	1	79032
["AC","A"]	3-81670949-AC-A	Both LoF + ACMG	GRCh38	GBE1	NM_000158.4	ENST00000429644.7	c.317del	ENSP00000410833.2	p.Gly106ValfsTer37	deletion	1453753	NA	https://www.ncbi.nlm.nih.gov/clinvar/variation/1453753	NA	http://genome.ucsc.edu/cgi-bin/hgTracks?db=hg38&highlight=hg38.chr3%3A81670949-81670949&position=chr3%3A81670925-81670975	frameshift_variant	HC	NA	NA		Likely Pathogenic	6.6246e-07	1	1509534	0	0	70776	0	0	912	2.0864e-05	1	47930	0	0	28172	0	0	42048	0	0	62086	0	0	5902	0	0	1114502	0	0	58554	0	0	78652
["C","A"]	3-81670954-C-A	LoF	GRCh38	GBE1	NM_000158.4	ENST00000429644.7	c.314-1G>T	NA	NA	SNV	NA	NA	NA	NA	http://genome.ucsc.edu/cgi-bin/hgTracks?db=hg38&highlight=hg38.chr3%3A81670953-81670953&position=chr3%3A81670929-81670979	splice_acceptor_variant	HC	NA	NA		Likely Pathogenic	6.7218e-07	1	1487690	0	0	69894	0	0	912	2.1659e-05	1	46170	0	0	27934	0	0	41724	0	0	61780	0	0	5834	0	0	1098420	0	0	57784	0	0	77238
["C","G"]	3-81670954-C-G	Both LoF + ACMG	GRCh38	GBE1	NM_000158.4	ENST00000429644.7	c.314-1G>C	NA	NA	SNV	2940880	NA	https://www.ncbi.nlm.nih.gov/clinvar/variation/2940880	NA	http://genome.ucsc.edu/cgi-bin/hgTracks?db=hg38&highlight=hg38.chr3%3A81670953-81670953&position=chr3%3A81670929-81670979	splice_acceptor_variant	HC	NA	NA	uncertain	Likely Pathogenic	2.0165e-06	3	1487690	0	0	69894	0	0	912	0	0	46170	0	0	27934	0	0	41724	0	0	61780	0	0	5834	2.7312e-06	3	1098420	0	0	57784	0	0	77238
["TA","T"]	3-81705456-TA-T	LoF	GRCh38	GBE1	NM_000158.4	ENST00000429644.7	c.300del	ENSP00000410833.2	p.Thr101LeufsTer42	deletion	NA	NA	NA	NA	http://genome.ucsc.edu/cgi-bin/hgTracks?db=hg38&highlight=hg38.chr3%3A81705456-81705456&position=chr3%3A81705432-81705482	frameshift_variant	HC	NA	NA		Likely Pathogenic	6.303e-07	1	1586538	0	0	74002	0	0	912	0	0	55462	0	0	29080	0	0	43778	0	0	63354	0	0	6018	8.5601e-07	1	1168208	0	0	61582	0	0	84142
["A","C"]	3-81705464-A-C	ACMG	GRCh38	GBE1	NM_000158.4	ENST00000429644.7	c.293T>G	ENSP00000410833.2	p.Val98Gly	SNV	1341396	NA	https://www.ncbi.nlm.nih.gov/clinvar/variation/1341396	NA	http://genome.ucsc.edu/cgi-bin/hgTracks?db=hg38&highlight=hg38.chr3%3A81705463-81705463&position=chr3%3A81705439-81705489	NA	NA	NA	0.676		VUS	1.3831e-05	22	1590574	0	0	73946	0	0	912	0	0	56278	0	0	29136	0	0	43938	0	0	63422	0	0	6046	1.7946e-05	21	1170164	1.6208e-05	1	61698	0	0	85034
["CT","C"]	3-81705468-CT-C	Both LoF + ACMG	GRCh38	GBE1	NM_000158.4	ENST00000429644.7	c.288del	ENSP00000410833.2	p.Gly97GlufsTer46	deletion	371491	DM	https://www.ncbi.nlm.nih.gov/clinvar/variation/371491	https://portal.biobase-international.com/hgmd/pro/mut.php?acc=CD035910	http://genome.ucsc.edu/cgi-bin/hgTracks?db=hg38&highlight=hg38.chr3%3A81705468-81705468&position=chr3%3A81705444-81705494	frameshift_variant	HC	NA	NA	lof	Likely Pathogenic	2.5073e-06	4	1595336	0	0	74362	0	0	912	0	0	57004	0	0	29236	4.528e-05	2	44170	0	0	63558	0	0	6026	8.5315e-07	1	1172126	1.6164e-05	1	61866	0	0	86076
["CG","C"]	3-81705478-CG-C	LoF	GRCh38	GBE1	NM_000158.4	ENST00000429644.7	c.278del	ENSP00000410833.2	p.Pro93ArgfsTer50	deletion	NA	NA	NA	NA	http://genome.ucsc.edu/cgi-bin/hgTracks?db=hg38&highlight=hg38.chr3%3A81705478-81705478&position=chr3%3A81705454-81705504	frameshift_variant	HC	NA	NA	likely_not_lof	VUS	1.8749e-06	3	1600110	0	0	74586	0	0	912	1.7275e-05	1	57886	0	0	29336	0	0	44346	0	0	63640	0	0	6040	8.5191e-07	1	1173836	1.6127e-05	1	62006	0	0	87522
["TA","T"]	3-81705499-TA-T	LoF	GRCh38	GBE1	NM_000158.4	ENST00000429644.7	c.257del	ENSP00000410833.2	p.Leu86TyrfsTer57	deletion	NA	NA	NA	NA	http://genome.ucsc.edu/cgi-bin/hgTracks?db=hg38&highlight=hg38.chr3%3A81705499-81705499&position=chr3%3A81705475-81705525	frameshift_variant	HC	NA	NA		Likely Pathogenic	6.2338e-07	1	1604156	0	0	74786	0	0	912	0	0	58684	0	0	29416	0	0	44510	0	0	63704	0	0	6044	8.5087e-07	1	1175268	0	0	62172	0	0	88660
["T","TG"]	3-81705519-T-TG	LoF	GRCh38	GBE1	NM_000158.4	ENST00000429644.7	c.237dup	ENSP00000410833.2	p.Arg80GlnfsTer4	insertion	NA	NA	NA	NA	http://genome.ucsc.edu/cgi-bin/hgTracks?db=hg38&highlight=hg38.chr3%3A81705519-81705518&position=chr3%3A81705495-81705544	frameshift_variant	HC	NA	NA		Likely Pathogenic	6.2371e-07	1	1603302	0	0	74794	0	0	912	0	0	58604	0	0	29364	0	0	44506	0	0	63586	0	0	6046	8.5139e-07	1	1174548	0	0	62128	0	0	88814
["T","TA"]	3-81705539-T-TA	LoF	GRCh38	GBE1	NM_000158.4	ENST00000429644.7	c.217dup	ENSP00000410833.2	p.Tyr73LeufsTer2	insertion	NA	NA	NA	NA	http://genome.ucsc.edu/cgi-bin/hgTracks?db=hg38&highlight=hg38.chr3%3A81705539-81705538&position=chr3%3A81705515-81705564	frameshift_variant	HC	NA	NA		Likely Pathogenic	6.2553e-07	1	1598654	0	0	74742	0	0	912	0	0	58038	0	0	29280	0	0	44368	0	0	63326	0	0	6044	8.5349e-07	1	1171662	0	0	61960	0	0	88322
["AG","A"]	3-81705540-AG-A	Both LoF + ACMG	GRCh38	GBE1	NM_000158.4	ENST00000429644.7	c.216del	ENSP00000410833.2	p.Tyr73MetfsTer70	deletion	1071657	NA	https://www.ncbi.nlm.nih.gov/clinvar/variation/1071657	NA	http://genome.ucsc.edu/cgi-bin/hgTracks?db=hg38&highlight=hg38.chr3%3A81705540-81705540&position=chr3%3A81705516-81705566	frameshift_variant	HC	NA	NA	lof	Likely Pathogenic	4.3819e-06	7	1597476	0	0	74706	0	0	912	0	0	57876	0	0	29256	0	0	44328	0	0	63274	0	0	6038	5.9776e-06	7	1171030	0	0	61928	0	0	88128
["CTT","C"]	3-81705553-CTT-C	Both LoF + ACMG	GRCh38	GBE1	NM_000158.4	ENST00000429644.7	c.202_203del	ENSP00000410833.2	p.Lys68ValfsTer6	deletion	849345	NA	https://www.ncbi.nlm.nih.gov/clinvar/variation/849345	NA	http://genome.ucsc.edu/cgi-bin/hgTracks?db=hg38&highlight=hg38.chr3%3A81705553-81705554&position=chr3%3A81705529-81705580	frameshift_variant	HC	NA	NA		Likely Pathogenic	6.2849e-07	1	1591108	0	0	74568	0	0	912	0	0	56876	0	0	29166	0	0	44092	0	0	62808	0	0	6024	0	0	1167560	0	0	61676	1.1438e-05	1	87426
["A","G"]	3-81705581-A-G	ACMG	GRCh38	GBE1	NM_000158.4	ENST00000429644.7	c.176T>C	ENSP00000410833.2	p.Ile59Thr	SNV	NA	DM	NA	https://portal.biobase-international.com/hgmd/pro/mut.php?acc=CM220067	http://genome.ucsc.edu/cgi-bin/hgTracks?db=hg38&highlight=hg38.chr3%3A81705580-81705580&position=chr3%3A81705556-81705606	NA	NA	NA	0.441		Do not include	0.008268	12995	1571730	0.0021096	156	73946	0	0	912	0.013843	744	53744	0.0016289	47	28854	2.3186e-05	1	43130	0.0044241	274	61934	0.0021681	13	5996	0.0096443	11163	1157474	0.0078338	477	60890	0.0014143	120	84850
["CA","C"]	3-81705589-CA-C	Both LoF + ACMG	GRCh38	GBE1	NM_000158.4	ENST00000429644.7	c.167del	ENSP00000410833.2	p.Leu56Ter	deletion	2152486	NA	https://www.ncbi.nlm.nih.gov/clinvar/variation/2152486	NA	http://genome.ucsc.edu/cgi-bin/hgTracks?db=hg38&highlight=hg38.chr3%3A81705589-81705589&position=chr3%3A81705565-81705615	frameshift_variant	HC	NA	NA		Likely Pathogenic	6.3883e-07	1	1565372	0	0	73666	0	0	912	1.8928e-05	1	52832	0	0	28754	0	0	42768	0	0	61538	0	0	5992	0	0	1154336	0	0	60656	0	0	83918
["T","A"]	3-81705609-T-A	LoF	GRCh38	GBE1	NM_000158.4	ENST00000429644.7	c.148A>T	ENSP00000410833.2	p.Lys50Ter	SNV	NA	NA	NA	NA	http://genome.ucsc.edu/cgi-bin/hgTracks?db=hg38&highlight=hg38.chr3%3A81705608-81705608&position=chr3%3A81705584-81705634	stop_gained	HC	NA	NA		Likely Pathogenic	6.4858e-07	1	1541832	0	0	72686	0	0	912	0	0	48404	0	0	28290	0	0	41520	0	0	60656	0	0	5930	8.7435e-07	1	1143704	0	0	59750	0	0	79980
["C","CAAAA"]	3-81705614-C-CAAAA	LoF	GRCh38	GBE1	NM_000158.4	ENST00000429644.7	c.144-2_144-1insTTTT	NA	NA	insertion	NA	NA	NA	NA	http://genome.ucsc.edu/cgi-bin/hgTracks?db=hg38&highlight=hg38.chr3%3A81705614-81705613&position=chr3%3A81705590-81705639	splice_acceptor_variant	HC	NA	NA		Likely Pathogenic	6.5597e-07	1	1524460	0	0	71496	0	0	912	0	0	44594	0	0	27776	0	0	40866	1.6602e-05	1	60234	0	0	5912	0	0	1136620	0	0	58928	0	0	77122
["C","T"]	3-81705614-C-T	Both LoF + ACMG	GRCh38	GBE1	NM_000158.4	ENST00000429644.7	c.144-1G>A	NA	NA	SNV	NA	DM	NA	https://portal.biobase-international.com/hgmd/pro/mut.php?acc=CS192231	http://genome.ucsc.edu/cgi-bin/hgTracks?db=hg38&highlight=hg38.chr3%3A81705613-81705613&position=chr3%3A81705589-81705639	splice_acceptor_variant	HC	NA	NA		Likely Pathogenic	6.5592e-07	1	1524584	0	0	71620	0	0	912	0	0	44614	0	0	27776	0	0	40854	0	0	60234	0	0	5890	8.798e-07	1	1136616	0	0	58948	0	0	77120
["CT","C"]	3-81705614-CT-C	LoF	GRCh38	GBE1	NM_000158.4	ENST00000429644.7	c.144-2del	NA	NA	deletion	NA	NA	NA	NA	http://genome.ucsc.edu/cgi-bin/hgTracks?db=hg38&highlight=hg38.chr3%3A81705614-81705614&position=chr3%3A81705590-81705640	splice_acceptor_variant	HC	NA	NA	not_lof	VUS	1.3118e-06	2	1524584	0	0	71620	0	0	912	0	0	44614	0	0	27776	0	0	40854	0	0	60234	0	0	5890	1.7596e-06	2	1136616	0	0	58948	0	0	77120
["A","G"]	3-81761373-A-G	Both LoF + ACMG	GRCh38	GBE1	NM_000158.4	ENST00000429644.7	c.143+2T>C	NA	NA	SNV	1066767	NA	https://www.ncbi.nlm.nih.gov/clinvar/variation/1066767	NA	http://genome.ucsc.edu/cgi-bin/hgTracks?db=hg38&highlight=hg38.chr3%3A81761372-81761372&position=chr3%3A81761348-81761398	splice_donor_variant	HC	NA	NA		Likely Pathogenic	6.2277e-07	1	1605730	0	0	74332	0	0	912	0	0	59758	0	0	29400	0	0	44178	0	0	63896	0	0	5970	0	0	1174318	1.6123e-05	1	62024	0	0	90942
["AC","A"]	3-81761373-AC-A	LoF	GRCh38	GBE1	NM_000158.4	ENST00000429644.7	c.143+1del	NA	NA	deletion	NA	NA	NA	NA	http://genome.ucsc.edu/cgi-bin/hgTracks?db=hg38&highlight=hg38.chr3%3A81761373-81761373&position=chr3%3A81761349-81761399	splice_donor_variant	HC	NA	NA		Likely Pathogenic	6.2277e-07	1	1605730	1.3453e-05	1	74332	0	0	912	0	0	59758	0	0	29400	0	0	44178	0	0	63896	0	0	5970	0	0	1174318	0	0	62024	0	0	90942
["C","G"]	3-81761374-C-G	LoF	GRCh38	GBE1	NM_000158.4	ENST00000429644.7	c.143+1G>C	NA	NA	SNV	NA	NA	NA	NA	http://genome.ucsc.edu/cgi-bin/hgTracks?db=hg38&highlight=hg38.chr3%3A81761373-81761373&position=chr3%3A81761349-81761399	splice_donor_variant	HC	NA	NA		Likely Pathogenic	6.2279e-07	1	1605686	0	0	74318	0	0	912	0	0	59752	0	0	29406	0	0	44204	0	0	63902	0	0	5982	0	0	1174304	1.6131e-05	1	61992	0	0	90914
["C","T"]	3-81761374-C-T	Both LoF + ACMG	GRCh38	GBE1	NM_000158.4	ENST00000429644.7	c.143+1G>A	NA	NA	SNV	2784	DM	https://www.ncbi.nlm.nih.gov/clinvar/variation/2784	https://portal.biobase-international.com/hgmd/pro/mut.php?acc=CS043130	http://genome.ucsc.edu/cgi-bin/hgTracks?db=hg38&highlight=hg38.chr3%3A81761373-81761373&position=chr3%3A81761349-81761399	splice_donor_variant	HC	NA	NA		Likely Pathogenic	6.2279e-07	1	1605686	0	0	74318	0	0	912	0	0	59752	0	0	29406	0	0	44204	0	0	63902	0	0	5982	8.5157e-07	1	1174304	0	0	61992	0	0	90914
["T","G"]	3-81761381-T-G	ACMG	GRCh38	GBE1	NM_000158.4	ENST00000429644.7	c.137A>C	ENSP00000410833.2	p.Gln46Pro	SNV	NA	DM	NA	https://portal.biobase-international.com/hgmd/pro/mut.php?acc=CM1813732	http://genome.ucsc.edu/cgi-bin/hgTracks?db=hg38&highlight=hg38.chr3%3A81761380-81761380&position=chr3%3A81761356-81761406	NA	NA	NA	0.136		Likely Pathogenic	6.2201e-07	1	1607688	0	0	74406	0	0	912	0	0	59806	0	0	29428	2.2563e-05	1	44320	0	0	63940	0	0	6004	0	0	1175772	0	0	62122	0	0	90978
["TG","T"]	3-81761381-TG-T	LoF	GRCh38	GBE1	NM_000158.4	ENST00000429644.7	c.136del	ENSP00000410833.2	p.Gln46SerfsTer11	deletion	NA	NA	NA	NA	http://genome.ucsc.edu/cgi-bin/hgTracks?db=hg38&highlight=hg38.chr3%3A81761381-81761381&position=chr3%3A81761357-81761407	frameshift_variant	HC	NA	NA		Likely Pathogenic	6.2201e-07	1	1607688	0	0	74406	0	0	912	0	0	59806	0	0	29428	0	0	44320	0	0	63940	0	0	6004	0	0	1175772	0	0	62122	1.0992e-05	1	90978
["G","A"]	3-81761382-G-A	Both LoF + ACMG	GRCh38	GBE1	NM_000158.4	ENST00000429644.7	c.136C>T	ENSP00000410833.2	p.Gln46Ter	SNV	2936505	NA	https://www.ncbi.nlm.nih.gov/clinvar/variation/2936505	NA	http://genome.ucsc.edu/cgi-bin/hgTracks?db=hg38&highlight=hg38.chr3%3A81761381-81761381&position=chr3%3A81761357-81761407	stop_gained	HC	NA	NA	likely_lof	Likely Pathogenic	1.8657e-06	3	1608018	0	0	74480	0	0	912	0	0	59828	0	0	29448	0	0	44380	0	0	63950	0	0	6002	2.5512e-06	3	1175912	0	0	62130	0	0	90976
["G","T"]	3-81761395-G-T	LoF	GRCh38	GBE1	NM_000158.4	ENST00000429644.7	c.123C>A	ENSP00000410833.2	p.Tyr41Ter	SNV	NA	NA	NA	NA	http://genome.ucsc.edu/cgi-bin/hgTracks?db=hg38&highlight=hg38.chr3%3A81761394-81761394&position=chr3%3A81761370-81761420	stop_gained	HC	NA	NA		Likely Pathogenic	6.201e-07	1	1612650	0	0	74836	0	0	912	0	0	59988	0	0	29532	0	0	44756	0	0	63984	0	0	6040	8.481e-07	1	1179104	0	0	62426	0	0	91072
["A","T"]	3-81761405-A-T	LoF	GRCh38	GBE1	NM_000158.4	ENST00000429644.7	c.113T>A	ENSP00000410833.2	p.Leu38Ter	SNV	NA	NA	NA	NA	http://genome.ucsc.edu/cgi-bin/hgTracks?db=hg38&highlight=hg38.chr3%3A81761404-81761404&position=chr3%3A81761380-81761430	stop_gained	HC	NA	NA		Likely Pathogenic	6.1992e-07	1	1613104	0	0	74920	0	0	912	0	0	59996	0	0	29552	0	0	44798	0	0	64000	0	0	6048	8.4791e-07	1	1179370	0	0	62434	0	0	91074
["T","TCAGCC"]	3-81761447-T-TCAGCC	LoF	GRCh38	GBE1	NM_000158.4	ENST00000429644.7	c.66_70dup	ENSP00000410833.2	p.Asp24GlyfsTer17	insertion	NA	NA	NA	NA	http://genome.ucsc.edu/cgi-bin/hgTracks?db=hg38&highlight=hg38.chr3%3A81761447-81761446&position=chr3%3A81761423-81761472	frameshift_variant	HC	NA	NA		Likely Pathogenic	6.1973e-07	1	1613604	0	0	75020	0	0	912	0	0	60034	0	0	29590	0	0	44858	0	0	63954	0	0	5994	8.4767e-07	1	1179698	0	0	62460	0	0	91084
["TC","T"]	3-81761447-TC-T	Both LoF + ACMG	GRCh38	GBE1	NM_000158.4	ENST00000429644.7	c.70del	ENSP00000410833.2	p.Asp24ThrfsTer15	deletion	972014	NA	https://www.ncbi.nlm.nih.gov/clinvar/variation/972014	NA	http://genome.ucsc.edu/cgi-bin/hgTracks?db=hg38&highlight=hg38.chr3%3A81761447-81761447&position=chr3%3A81761423-81761473	frameshift_variant	HC	NA	NA	likely_lof	Likely Pathogenic	4.3384e-06	7	1613486	9.346e-05	7	74898	0	0	912	0	0	60014	0	0	29590	0	0	44870	0	0	63954	0	0	6016	0	0	1179706	0	0	62438	0	0	91088
["CG","C"]	3-81761470-CG-C	Both LoF + ACMG	GRCh38	GBE1	NM_000158.4	ENST00000429644.7	c.47del	ENSP00000410833.2	p.Ala16GlyfsTer23	deletion	1453400	NA	https://www.ncbi.nlm.nih.gov/clinvar/variation/1453400	NA	http://genome.ucsc.edu/cgi-bin/hgTracks?db=hg38&highlight=hg38.chr3%3A81761470-81761470&position=chr3%3A81761446-81761496	frameshift_variant	HC	NA	NA	likely_lof	Likely Pathogenic	1.2397e-06	2	1613292	0	0	75028	0	0	912	0	0	60012	0	0	29572	0	0	44868	0	0	63776	0	0	5956	1.6954e-06	2	1179672	0	0	62442	0	0	91054
["G","C"]	3-81761476-G-C	Both LoF + ACMG	GRCh38	GBE1	NM_000158.4	ENST00000429644.7	c.42C>G	ENSP00000410833.2	p.Tyr14Ter	SNV	1440801	NA	https://www.ncbi.nlm.nih.gov/clinvar/variation/1440801	NA	http://genome.ucsc.edu/cgi-bin/hgTracks?db=hg38&highlight=hg38.chr3%3A81761475-81761475&position=chr3%3A81761451-81761501	stop_gained	HC	NA	NA	likely_lof	Likely Pathogenic	4.3403e-06	7	1612784	0	0	74902	0	0	912	0	0	59954	0	0	29572	0	0	44864	3.145e-05	2	63592	0	0	5970	4.2388e-06	5	1179584	0	0	62398	0	0	91036
["CG","C"]	3-81761496-CG-C	LoF	GRCh38	GBE1	NM_000158.4	ENST00000429644.7	c.21del	ENSP00000410833.2	p.Ala8ArgfsTer31	deletion	NA	NA	NA	NA	http://genome.ucsc.edu/cgi-bin/hgTracks?db=hg38&highlight=hg38.chr3%3A81761496-81761496&position=chr3%3A81761472-81761522	frameshift_variant	HC	NA	NA		Likely Pathogenic	6.2463e-07	1	1600954	0	0	74776	0	0	912	0	0	57978	0	0	29402	0	0	44016	0	0	61034	0	0	5552	8.5093e-07	1	1175186	0	0	61902	0	0	90196
	DEL_CHR3_4A06D6D0	SV	GRCh38	GBE1	NM_000158.4	ENST00000429644.7						NA									Pathogenic	2.379e-05	3	126092	0	0	33816	0	0	842	0	0	12594	0.0003145	1	3180	0	0	4054	0	0	6476	0	0	64	3.385e-05	2	59088	0	0	1572	0	0	4406
["CG","C"]	4-107989941-CG-C	LoF	GRCh38	HADH	NM_005327.7	ENST00000309522.8	c.10del	ENSP00000312288.4	p.Val4SerfsTer22	deletion	NA	NA	NA	NA	http://genome.ucsc.edu/cgi-bin/hgTracks?db=hg38&highlight=hg38.chr4%3A107989941-107989941&position=chr4%3A107989917-107989967	frameshift_variant	HC	NA	NA		Likely Pathogenic	6.2005e-07	1	1612766	1.3328e-05	1	75032	0	0	910	0	0	59972	0	0	29548	0	0	44846	0	0	63438	0	0	6042	0	0	1179612	0	0	62462	0	0	90904
["C","A"]	4-107989976-C-A	LoF	GRCh38	HADH	NM_005327.7	ENST00000309522.8	c.44C>A	ENSP00000312288.4	p.Ser15Ter	SNV	NA	NA	NA	NA	http://genome.ucsc.edu/cgi-bin/hgTracks?db=hg38&highlight=hg38.chr4%3A107989975-107989975&position=chr4%3A107989951-107990001	stop_gained	HC	NA	NA	uncertain	VUS	2.48e-06	4	1612902	0	0	75050	0	0	912	0	0	59984	0	0	29552	0	0	44840	0	0	63522	0	0	6058	3.391e-06	4	1179588	0	0	62462	0	0	90934
["GA","G"]	4-107990004-GA-G	LoF	GRCh38	HADH	NM_005327.7	ENST00000309522.8	c.73del	ENSP00000312288.4	p.Ile25Ter	deletion	NA	NA	NA	NA	http://genome.ucsc.edu/cgi-bin/hgTracks?db=hg38&highlight=hg38.chr4%3A107990004-107990004&position=chr4%3A107989980-107990030	frameshift_variant	HC	NA	NA		Likely Pathogenic	6.2018e-07	1	1612424	0	0	74910	0	0	912	0	0	59942	0	0	29544	0	0	44852	0	0	63428	0	0	6076	8.478e-07	1	1179524	0	0	62428	0	0	90808
["G","A"]	4-107990032-G-A	high revel	GRCh38	HADH	NM_005327.7	ENST00000309522.8	c.100G>A	ENSP00000312288.4	p.Gly34Ser	SNV	NA	NA	NA	NA	http://genome.ucsc.edu/cgi-bin/hgTracks?db=hg38&highlight=hg38.chr4%3A107990031-107990031&position=chr4%3A107990007-107990057	NA	NA	TRUE	0.932		VUS	3.1032e-06	5	1611258	0	0	74998	0	0	912	0	0	59900	0	0	29518	0	0	44794	0	0	62934	0	0	6032	4.2401e-06	5	1179206	0	0	62386	0	0	90578
["G","C"]	4-107990032-G-C	Both revel + ACMG	GRCh38	HADH	NM_005327.7	ENST00000309522.8	c.100G>C	ENSP00000312288.4	p.Gly34Arg	SNV	659541	DM	https://www.ncbi.nlm.nih.gov/clinvar/variation/659541	https://portal.biobase-international.com/hgmd/pro/mut.php?acc=CM1315225	http://genome.ucsc.edu/cgi-bin/hgTracks?db=hg38&highlight=hg38.chr4%3A107990031-107990031&position=chr4%3A107990007-107990057	NA	NA	TRUE	0.943		VUS	2.6689e-05	43	1611140	0	0	74876	0	0	912	0	0	59880	0	0	29518	0	0	44806	0	0	62934	0	0	6054	3.6465e-05	43	1179214	0	0	62364	0	0	90582
["G","A"]	4-107990038-G-A	high revel	GRCh38	HADH	NM_005327.7	ENST00000309522.8	c.106G>A	ENSP00000312288.4	p.Gly36Arg	SNV	NA	NA	NA	NA	http://genome.ucsc.edu/cgi-bin/hgTracks?db=hg38&highlight=hg38.chr4%3A107990037-107990037&position=chr4%3A107990013-107990063	NA	NA	TRUE	0.938		VUS	1.2416e-06	2	1610842	0	0	74998	0	0	912	0	0	59884	0	0	29516	0	0	44768	0	0	62770	0	0	6016	8.4808e-07	1	1179136	1.6038e-05	1	62350	0	0	90492
["G","C"]	4-107990038-G-C	high revel	GRCh38	HADH	NM_005327.7	ENST00000309522.8	c.106G>C	ENSP00000312288.4	p.Gly36Arg	SNV	NA	NA	NA	NA	http://genome.ucsc.edu/cgi-bin/hgTracks?db=hg38&highlight=hg38.chr4%3A107990037-107990037&position=chr4%3A107990013-107990063	NA	NA	TRUE	0.937		VUS	6.2079e-07	1	1610842	0	0	74998	0	0	912	0	0	59884	0	0	29516	0	0	44768	0	0	62770	0	0	6016	8.4808e-07	1	1179136	0	0	62350	0	0	90492
["G","A"]	4-107990048-G-A	high revel	GRCh38	HADH	NM_005327.7	ENST00000309522.8	c.116G>A	ENSP00000312288.4	p.Gly39Asp	SNV	NA	NA	NA	NA	http://genome.ucsc.edu/cgi-bin/hgTracks?db=hg38&highlight=hg38.chr4%3A107990047-107990047&position=chr4%3A107990023-107990073	NA	NA	TRUE	0.947		VUS	6.2093e-07	1	1610500	0	0	74990	0	0	912	0	0	59868	0	0	29504	0	0	44770	0	0	62640	0	0	6006	0	0	1179066	0	0	62300	1.1057e-05	1	90444
["C","CGCCGGCATTGCCCAGGTGAGCG"]	4-107990049-C-CGCCGGCATTGCCCAGGTGAGCG	LoF	GRCh38	HADH	NM_005327.7	ENST00000309522.8	c.121_132+10dup	NA	NA	insertion	NA	NA	NA	NA	http://genome.ucsc.edu/cgi-bin/hgTracks?db=hg38&highlight=hg38.chr4%3A107990049-107990048&position=chr4%3A107990025-107990074	frameshift_variant	HC	NA	NA		Likely Pathogenic	6.2108e-07	1	1610090	0	0	74978	0	0	912	0	0	59818	0	0	29500	0	0	44742	0	0	62576	0	0	5914	8.4819e-07	1	1178976	0	0	62290	0	0	90384
["G","A"]	4-108009758-G-A	Both LoF + ACMG	GRCh38	HADH	NM_005327.7	ENST00000309522.8	c.133-1G>A	NA	NA	SNV	NA	DM	NA	https://portal.biobase-international.com/hgmd/pro/mut.php?acc=CS155036	http://genome.ucsc.edu/cgi-bin/hgTracks?db=hg38&highlight=hg38.chr4%3A108009757-108009757&position=chr4%3A108009733-108009783	splice_acceptor_variant	HC	NA	NA	lof	Likely Pathogenic	8.0565e-06	13	1613604	0	0	75006	0	0	912	0	0	60016	0	0	29602	0	0	44876	0	0	64012	0	0	6060	1.1021e-05	13	1179564	0	0	62492	0	0	91064
["CA","C"]	4-108009781-CA-C	LoF	GRCh38	HADH	NM_005327.7	ENST00000309522.8	c.156del	ENSP00000312288.4	p.Val53Ter	deletion	NA	NA	NA	NA	http://genome.ucsc.edu/cgi-bin/hgTracks?db=hg38&highlight=hg38.chr4%3A108009781-108009781&position=chr4%3A108009757-108009807	frameshift_variant	HC	NA	NA		Likely Pathogenic	6.1999e-07	1	1612928	0	0	74986	0	0	912	0	0	60004	0	0	29602	0	0	44870	0	0	63994	0	0	6062	8.4818e-07	1	1178992	0	0	62454	0	0	91052
["C","T"]	4-108009798-C-T	LoF	GRCh38	HADH	NM_005327.7	ENST00000309522.8	c.172C>T	ENSP00000312288.4	p.Gln58Ter	SNV	NA	NA	NA	NA	http://genome.ucsc.edu/cgi-bin/hgTracks?db=hg38&highlight=hg38.chr4%3A108009797-108009797&position=chr4%3A108009773-108009823	stop_gained	HC	NA	NA	lof	Likely Pathogenic	1.2414e-06	2	1611132	0	0	74918	0	0	912	0	0	59994	0	0	29588	0	0	44852	0	0	63994	0	0	6058	1.6986e-06	2	1177418	0	0	62386	0	0	91012
["G","T"]	4-108009804-G-T	LoF	GRCh38	HADH	NM_005327.7	ENST00000309522.8	c.178G>T	ENSP00000312288.4	p.Glu60Ter	SNV	NA	NA	NA	NA	http://genome.ucsc.edu/cgi-bin/hgTracks?db=hg38&highlight=hg38.chr4%3A108009803-108009803&position=chr4%3A108009779-108009829	stop_gained	HC	NA	NA		Likely Pathogenic	6.205e-07	1	1611592	0	0	74980	0	0	912	0	0	60012	0	0	29590	0	0	44874	0	0	64018	0	0	6056	8.4908e-07	1	1177740	0	0	62392	0	0	91018
["T","C"]	4-108009814-T-C	high revel	GRCh38	HADH	NM_005327.7	ENST00000309522.8	c.188T>C	ENSP00000312288.4	p.Leu63Pro	SNV	NA	NA	NA	NA	http://genome.ucsc.edu/cgi-bin/hgTracks?db=hg38&highlight=hg38.chr4%3A108009813-108009813&position=chr4%3A108009789-108009839	NA	NA	TRUE	0.981		VUS	1.2406e-06	2	1612082	0	0	75008	0	0	912	0	0	60018	0	0	29594	0	0	44868	0	0	64012	0	0	6054	1.6976e-06	2	1178138	0	0	62426	0	0	91052
["C","CA"]	4-108009824-C-CA	Both LoF + ACMG	GRCh38	HADH	NM_005327.7	ENST00000309522.8	c.203dup	ENSP00000312288.4	p.Ile70AsnfsTer2	insertion	2440673	NA	https://www.ncbi.nlm.nih.gov/clinvar/variation/2440673	NA	http://genome.ucsc.edu/cgi-bin/hgTracks?db=hg38&highlight=hg38.chr4%3A108009824-108009823&position=chr4%3A108009800-108009849	frameshift_variant	HC	NA	NA	likely_not_lof	Do not include	6.205e-07	1	1611604	0	0	74920	0	0	912	1.6667e-05	1	59998	0	0	29586	0	0	44864	0	0	63904	0	0	6052	0	0	1177932	0	0	62410	0	0	91026
["A","T"]	4-108009867-A-T	LoF	GRCh38	HADH	NM_005327.7	ENST00000309522.8	c.241A>T	ENSP00000312288.4	p.Lys81Ter	SNV	NA	NA	NA	NA	http://genome.ucsc.edu/cgi-bin/hgTracks?db=hg38&highlight=hg38.chr4%3A108009866-108009866&position=chr4%3A108009842-108009892	stop_gained	HC	NA	NA	not_lof	Do not include	2.4828e-06	4	1611064	0	0	74882	0	0	912	0	0	59998	0	0	29570	0	0	44876	0	0	64004	0	0	6080	3.3976e-06	4	1177292	0	0	62400	0	0	91050
["AG","A"]	4-108009886-AG-A	LoF	GRCh38	HADH	NM_005327.7	ENST00000309522.8	c.261+1del	NA	NA	deletion	NA	NA	NA	NA	http://genome.ucsc.edu/cgi-bin/hgTracks?db=hg38&highlight=hg38.chr4%3A108009886-108009886&position=chr4%3A108009862-108009912	frameshift_variant	HC	NA	NA		Likely Pathogenic	6.2378e-07	1	1603142	0	0	74866	0	0	912	0	0	59996	0	0	29514	0	0	44790	0	0	63950	0	0	6044	8.5466e-07	1	1170060	0	0	62138	0	0	90872
["G","A"]	4-108009888-G-A	Both LoF + ACMG	GRCh38	HADH	NM_005327.7	ENST00000309522.8	c.261+1G>A	NA	NA	SNV	802082	DM	https://www.ncbi.nlm.nih.gov/clinvar/variation/802082	https://portal.biobase-international.com/hgmd/pro/mut.php?acc=CS114218	http://genome.ucsc.edu/cgi-bin/hgTracks?db=hg38&highlight=hg38.chr4%3A108009887-108009887&position=chr4%3A108009863-108009913	splice_donor_variant	HC	NA	NA	lof	Likely Pathogenic	1.8732e-06	3	1601570	0	0	74732	0	0	912	0	0	59972	0	0	29498	0	0	44778	0	0	63820	0	0	6040	2.5665e-06	3	1168898	0	0	62080	0	0	90840
["A","G"]	4-108014429-A-G	Both LoF + ACMG	GRCh38	HADH	NM_005327.7	ENST00000309522.8	c.262-2A>G	NA	NA	SNV	2675956	NA	https://www.ncbi.nlm.nih.gov/clinvar/variation/2675956	NA	http://genome.ucsc.edu/cgi-bin/hgTracks?db=hg38&highlight=hg38.chr4%3A108014428-108014428&position=chr4%3A108014404-108014454	splice_acceptor_variant	HC	NA	NA	likely_not_lof	VUS	8.6749e-06	14	1613844	0.00016021	12	74900	0	0	912	1.6667e-05	1	60000	0	0	29608	0	0	44884	0	0	64006	0	0	6084	8.4753e-07	1	1179894	0	0	62478	0	0	91078
["G","C"]	4-108014449-G-C	ACMG	GRCh38	HADH	NM_005327.7	ENST00000309522.8	c.280G>C	ENSP00000312288.4	p.Glu94Gln	SNV	1005599	NA	https://www.ncbi.nlm.nih.gov/clinvar/variation/1005599	NA	http://genome.ucsc.edu/cgi-bin/hgTracks?db=hg38&highlight=hg38.chr4%3A108014448-108014448&position=chr4%3A108014424-108014474	NA	NA	NA	0.1		VUS	1.2392e-06	2	1613976	0	0	74882	0	0	912	0	0	59994	0	0	29606	0	0	44884	0	0	64032	0	0	6084	1.6949e-06	2	1180024	0	0	62484	0	0	91074
["G","GACCA"]	4-108014472-G-GACCA	Both LoF + ACMG	GRCh38	HADH	NM_005327.7	ENST00000309522.8	c.304_307dup	ENSP00000312288.4	p.Ser103AsnfsTer39	insertion	2758232	NA	https://www.ncbi.nlm.nih.gov/clinvar/variation/2758232	NA	http://genome.ucsc.edu/cgi-bin/hgTracks?db=hg38&highlight=hg38.chr4%3A108014472-108014471&position=chr4%3A108014448-108014497	frameshift_variant	HC	NA	NA	lof	Likely Pathogenic	4.9563e-06	8	1614118	0	0	75030	0	0	912	0	0	60010	0	0	29608	0	0	44882	0	0	64028	0	0	6062	6.7796e-06	8	1180012	0	0	62506	0	0	91068
["GT","G"]	4-108014494-GT-G	LoF	GRCh38	HADH	NM_005327.7	ENST00000309522.8	c.327del	ENSP00000312288.4	p.Val110SerfsTer15	deletion	NA	NA	NA	NA	http://genome.ucsc.edu/cgi-bin/hgTracks?db=hg38&highlight=hg38.chr4%3A108014494-108014494&position=chr4%3A108014470-108014520	frameshift_variant	HC	NA	NA		Likely Pathogenic	6.1954e-07	1	1614092	0	0	75022	0	0	912	0	0	60018	0	0	29604	0	0	44878	0	0	64024	0	0	6060	8.4747e-07	1	1179984	0	0	62510	0	0	91080
["CA","C"]	4-108014502-CA-C	LoF	GRCh38	HADH	NM_005327.7	ENST00000309522.8	c.334del	ENSP00000312288.4	p.Ser112AlafsTer13	deletion	NA	NA	NA	NA	http://genome.ucsc.edu/cgi-bin/hgTracks?db=hg38&highlight=hg38.chr4%3A108014502-108014502&position=chr4%3A108014478-108014528	frameshift_variant	HC	NA	NA		Likely Pathogenic	6.1956e-07	1	1614060	0	0	75042	0	0	910	0	0	60020	0	0	29602	0	0	44890	0	0	64020	0	0	6062	8.4751e-07	1	1179922	0	0	62510	0	0	91082
["G","C"]	4-108014509-G-C	high revel	GRCh38	HADH	NM_005327.7	ENST00000309522.8	c.340G>C	ENSP00000312288.4	p.Asp114His	SNV	NA	NA	NA	NA	http://genome.ucsc.edu/cgi-bin/hgTracks?db=hg38&highlight=hg38.chr4%3A108014508-108014508&position=chr4%3A108014484-108014534	NA	NA	TRUE	0.943		VUS	6.1952e-07	1	1614160	0	0	75026	0	0	912	0	0	60028	0	0	29608	0	0	44890	0	0	64030	0	0	6062	0	0	1180016	0	0	62510	1.098e-05	1	91078
["A","C"]	4-108014522-A-C	high revel	GRCh38	HADH	NM_005327.7	ENST00000309522.8	c.353A>C	ENSP00000312288.4	p.Glu118Ala	SNV	NA	NA	NA	NA	http://genome.ucsc.edu/cgi-bin/hgTracks?db=hg38&highlight=hg38.chr4%3A108014521-108014521&position=chr4%3A108014497-108014547	NA	NA	TRUE	0.98		VUS	6.1956e-07	1	1614058	0	0	74992	0	0	912	0	0	60018	0	0	29606	0	0	44892	0	0	64026	0	0	6062	8.4748e-07	1	1179970	0	0	62508	0	0	91072
["A","G"]	4-108014549-A-G	ACMG	GRCh38	HADH	NM_005327.7	ENST00000309522.8	c.380A>G	ENSP00000312288.4	p.Lys127Arg	SNV	962564	NA	https://www.ncbi.nlm.nih.gov/clinvar/variation/962564	NA	http://genome.ucsc.edu/cgi-bin/hgTracks?db=hg38&highlight=hg38.chr4%3A108014548-108014548&position=chr4%3A108014524-108014574	NA	NA	NA	0.9		Likely Pathogenic	6.1954e-07	1	1614092	0	0	75018	0	0	912	0	0	60032	0	0	29606	0	0	44876	0	0	64008	0	0	6062	8.4746e-07	1	1179996	0	0	62506	0	0	91076
["T","C"]	4-108014570-T-C	high revel	GRCh38	HADH	NM_005327.7	ENST00000309522.8	c.401T>C	ENSP00000312288.4	p.Leu134Pro	SNV	NA	NA	NA	NA	http://genome.ucsc.edu/cgi-bin/hgTracks?db=hg38&highlight=hg38.chr4%3A108014569-108014569&position=chr4%3A108014545-108014595	NA	NA	TRUE	0.965		VUS	1.2395e-06	2	1613592	0	0	74920	0	0	912	0	0	59982	0	0	29602	0	0	44872	0	0	63856	0	0	6058	1.6952e-06	2	1179834	0	0	62500	0	0	91056
["A","G"]	4-108014575-A-G	ACMG	GRCh38	HADH	NM_005327.7	ENST00000309522.8	c.406A>G	ENSP00000312288.4	p.Lys136Glu	SNV	NA	DM	NA	https://portal.biobase-international.com/hgmd/pro/mut.php?acc=CM111689	http://genome.ucsc.edu/cgi-bin/hgTracks?db=hg38&highlight=hg38.chr4%3A108014574-108014574&position=chr4%3A108014550-108014600	NA	NA	NA	0.408		VUS	1.24e-06	2	1612904	1.339e-05	1	74682	0	0	912	0	0	59900	0	0	29604	0	0	44874	0	0	63668	0	0	6076	0	0	1179664	1.6007e-05	1	62472	0	0	91052
["G","T"]	4-108014587-G-T	LoF	GRCh38	HADH	NM_005327.7	ENST00000309522.8	c.418G>T	ENSP00000312288.4	p.Glu140Ter	SNV	NA	NA	NA	NA	http://genome.ucsc.edu/cgi-bin/hgTracks?db=hg38&highlight=hg38.chr4%3A108014586-108014586&position=chr4%3A108014562-108014612	stop_gained	HC	NA	NA		Likely Pathogenic	6.2086e-07	1	1610672	1.3354e-05	1	74886	0	0	912	0	0	59982	0	0	29582	0	0	44866	0	0	63970	0	0	6054	0	0	1177052	0	0	62396	0	0	90972
["G","A"]	4-108014589-G-A	Both LoF + ACMG	GRCh38	HADH	NM_005327.7	ENST00000309522.8	c.419+1G>A	NA	NA	SNV	2675961	DM	https://www.ncbi.nlm.nih.gov/clinvar/variation/2675961	https://portal.biobase-international.com/hgmd/pro/mut.php?acc=CS1824096	http://genome.ucsc.edu/cgi-bin/hgTracks?db=hg38&highlight=hg38.chr4%3A108014588-108014588&position=chr4%3A108014564-108014614	splice_donor_variant	HC	NA	NA		Likely Pathogenic	6.2208e-07	1	1607514	0	0	74712	0	0	912	0	0	59950	0	0	29562	0	0	44814	0	0	63934	0	0	6074	8.5152e-07	1	1174374	0	0	62252	0	0	90930
["A","G"]	4-108019538-A-G	LoF	GRCh38	HADH	NM_005327.7	ENST00000309522.8	c.420-2A>G	NA	NA	SNV	NA	NA	NA	NA	http://genome.ucsc.edu/cgi-bin/hgTracks?db=hg38&highlight=hg38.chr4%3A108019537-108019537&position=chr4%3A108019513-108019563	splice_acceptor_variant	HC	NA	NA		Likely Pathogenic	6.1975e-07	1	1613552	0	0	75054	0	0	912	0	0	60024	0	0	29596	0	0	44874	0	0	64020	0	0	6062	8.4784e-07	1	1179462	0	0	62474	0	0	91074
["C","T"]	4-108019566-C-T	high revel	GRCh38	HADH	NM_005327.7	ENST00000309522.8	c.446C>T	ENSP00000312288.4	p.Ser149Phe	SNV	NA	NA	NA	NA	http://genome.ucsc.edu/cgi-bin/hgTracks?db=hg38&highlight=hg38.chr4%3A108019565-108019565&position=chr4%3A108019541-108019591	NA	NA	TRUE	0.954		VUS	6.1967e-07	1	1613754	0	0	75046	0	0	912	0	0	60030	0	0	29604	0	0	44878	0	0	64036	0	0	6060	8.4773e-07	1	1179616	0	0	62500	0	0	91072
["T","C"]	4-108019568-T-C	high revel	GRCh38	HADH	NM_005327.7	ENST00000309522.8	c.448T>C	ENSP00000312288.4	p.Ser150Pro	SNV	NA	NA	NA	NA	http://genome.ucsc.edu/cgi-bin/hgTracks?db=hg38&highlight=hg38.chr4%3A108019567-108019567&position=chr4%3A108019543-108019593	NA	NA	TRUE	0.932		VUS	6.1964e-07	1	1613842	0	0	75050	0	0	912	0	0	60028	0	0	29600	0	0	44882	0	0	64038	0	0	6060	0	0	1179696	1.6001e-05	1	62498	0	0	91078
["C","T"]	4-108019574-C-T	LoF	GRCh38	HADH	NM_005327.7	ENST00000309522.8	c.454C>T	ENSP00000312288.4	p.Gln152Ter	SNV	NA	NA	NA	NA	http://genome.ucsc.edu/cgi-bin/hgTracks?db=hg38&highlight=hg38.chr4%3A108019573-108019573&position=chr4%3A108019549-108019599	stop_gained	HC	NA	NA	lof	Likely Pathogenic	1.2394e-06	2	1613644	0	0	75054	0	0	912	0	0	60032	0	0	29604	0	0	44880	0	0	64030	0	0	6062	1.6956e-06	2	1179508	0	0	62496	0	0	91066
["C","T"]	4-108019607-C-T	Both LoF + ACMG	GRCh38	HADH	NM_005327.7	ENST00000309522.8	c.487C>T	ENSP00000312288.4	p.Gln163Ter	SNV	NA	DM	NA	https://portal.biobase-international.com/hgmd/pro/mut.php?acc=CM111690	http://genome.ucsc.edu/cgi-bin/hgTracks?db=hg38&highlight=hg38.chr4%3A108019606-108019606&position=chr4%3A108019582-108019632	stop_gained	HC	NA	NA		Likely Pathogenic	6.1954e-07	1	1614106	0	0	75062	0	0	912	0	0	60024	0	0	29604	0	0	44882	0	0	64044	0	0	6062	8.475e-07	1	1179940	0	0	62498	0	0	91078
["C","T"]	4-108019613-C-T	Both LoF + ACMG	GRCh38	HADH	NM_005327.7	ENST00000309522.8	c.493C>T	ENSP00000312288.4	p.Arg165Ter	SNV	2796951	NA	https://www.ncbi.nlm.nih.gov/clinvar/variation/2796951	NA	http://genome.ucsc.edu/cgi-bin/hgTracks?db=hg38&highlight=hg38.chr4%3A108019612-108019612&position=chr4%3A108019588-108019638	stop_gained	HC	NA	NA	lof	Likely Pathogenic	1.8586e-06	3	1614082	0	0	75044	0	0	912	0	0	60030	0	0	29608	2.228e-05	1	44884	0	0	64038	0	0	6062	1.695e-06	2	1179920	0	0	62504	0	0	91080
["AT","A"]	4-108019615-AT-A	LoF	GRCh38	HADH	NM_005327.7	ENST00000309522.8	c.497del	ENSP00000312288.4	p.Phe166SerfsTer13	deletion	NA	NA	NA	NA	http://genome.ucsc.edu/cgi-bin/hgTracks?db=hg38&highlight=hg38.chr4%3A108019615-108019615&position=chr4%3A108019591-108019641	frameshift_variant	HC	NA	NA		Likely Pathogenic	6.1957e-07	1	1614026	0	0	74942	0	0	912	0	0	60000	0	0	29604	0	0	44894	0	0	64040	0	0	6084	0	0	1179986	1.6004e-05	1	62484	0	0	91080
["A","G"]	4-108019629-A-G	Both revel + ACMG	GRCh38	HADH	NM_005327.7	ENST00000309522.8	c.509A>G	ENSP00000312288.4	p.His170Arg	SNV	NA	DM	NA	https://portal.biobase-international.com/hgmd/pro/mut.php?acc=CM213792	http://genome.ucsc.edu/cgi-bin/hgTracks?db=hg38&highlight=hg38.chr4%3A108019628-108019628&position=chr4%3A108019604-108019654	NA	NA	TRUE	0.968		Likely Pathogenic	1.2391e-06	2	1614096	0	0	75026	0	0	912	0	0	60014	0	0	29604	0	0	44872	0	0	64030	0	0	6062	1.6949e-06	2	1179990	0	0	62504	0	0	91082
["A","ACC"]	4-108019638-A-ACC	LoF	GRCh38	HADH	NM_005327.7	ENST00000309522.8	c.520_521dup	ENSP00000312288.4	p.Val175GlnfsTer5	insertion	NA	NA	NA	NA	http://genome.ucsc.edu/cgi-bin/hgTracks?db=hg38&highlight=hg38.chr4%3A108019638-108019637&position=chr4%3A108019614-108019663	frameshift_variant	HC	NA	NA	lof	Likely Pathogenic	1.8587e-06	3	1614056	0	0	74996	0	0	912	0	0	60010	0	0	29606	0	0	44866	0	0	64028	0	0	6062	2.5424e-06	3	1179998	0	0	62504	0	0	91074
["T","A"]	4-108019653-T-A	high revel	GRCh38	HADH	NM_005327.7	ENST00000309522.8	c.533T>A	ENSP00000312288.4	p.Met178Lys	SNV	NA	NA	NA	NA	http://genome.ucsc.edu/cgi-bin/hgTracks?db=hg38&highlight=hg38.chr4%3A108019652-108019652&position=chr4%3A108019628-108019678	NA	NA	TRUE	0.933		VUS	1.8587e-06	3	1614036	0	0	74946	0	0	912	0	0	59994	0	0	29604	0	0	44890	0	0	64036	0	0	6084	2.5424e-06	3	1179994	0	0	62484	0	0	91092
["GA","G"]	4-108019654-GA-G	LoF	GRCh38	HADH	NM_005327.7	ENST00000309522.8	c.537del	ENSP00000312288.4	p.Lys179AsnfsTer10	deletion	NA	NA	NA	NA	http://genome.ucsc.edu/cgi-bin/hgTracks?db=hg38&highlight=hg38.chr4%3A108019654-108019654&position=chr4%3A108019630-108019680	frameshift_variant	HC	NA	NA	lof	Likely Pathogenic	6.1952e-07	1	1614148	0	0	75062	0	0	912	1.6661e-05	1	60020	0	0	29604	0	0	44874	0	0	64036	0	0	6062	0	0	1179990	0	0	62500	0	0	91088
["TGG","T"]	4-108019662-TGG-T	LoF	GRCh38	HADH	NM_005327.7	ENST00000309522.8	c.543_544del	ENSP00000312288.4	p.Glu182GlyfsTer3	deletion	NA	NA	NA	NA	http://genome.ucsc.edu/cgi-bin/hgTracks?db=hg38&highlight=hg38.chr4%3A108019662-108019663&position=chr4%3A108019638-108019689	frameshift_variant	HC	NA	NA		Likely Pathogenic	6.1955e-07	1	1614074	0	0	75054	0	0	912	0	0	60008	0	0	29604	0	0	44878	0	0	64024	0	0	6062	8.475e-07	1	1179946	0	0	62502	0	0	91084
["G","C"]	4-108023473-G-C	Both LoF + ACMG	GRCh38	HADH	NM_005327.7	ENST00000309522.8	c.547-1G>C	NA	NA	SNV	NA	DM	NA	https://portal.biobase-international.com/hgmd/pro/mut.php?acc=CS1824097	http://genome.ucsc.edu/cgi-bin/hgTracks?db=hg38&highlight=hg38.chr4%3A108023472-108023472&position=chr4%3A108023448-108023498	splice_acceptor_variant	HC	NA	NA		Likely Pathogenic	6.28e-07	1	1592364	0	0	74620	0	0	912	0	0	59978	0	0	29476	0	0	44766	0	0	63992	0	0	6026	8.6193e-07	1	1160188	0	0	61744	0	0	90662
["T","C"]	4-108023475-T-C	high revel	GRCh38	HADH	NM_005327.7	ENST00000309522.8	c.548T>C	ENSP00000312288.4	p.Val183Ala	SNV	NA	NA	NA	NA	http://genome.ucsc.edu/cgi-bin/hgTracks?db=hg38&highlight=hg38.chr4%3A108023474-108023474&position=chr4%3A108023450-108023500	NA	NA	TRUE	0.938		VUS	6.2694e-07	1	1595054	0	0	74744	0	0	912	0	0	60008	0	0	29488	0	0	44776	0	0	64026	0	0	6024	8.6019e-07	1	1162532	0	0	61834	0	0	90710
["A","T"]	4-108023477-A-T	ACMG	GRCh38	HADH	NM_005327.7	ENST00000309522.8	c.550A>T	ENSP00000312288.4	p.Ile184Phe	SNV	NA	DM	NA	https://portal.biobase-international.com/hgmd/pro/mut.php?acc=CM1614947	http://genome.ucsc.edu/cgi-bin/hgTracks?db=hg38&highlight=hg38.chr4%3A108023476-108023476&position=chr4%3A108023452-108023502	NA	NA	NA	0.764		Likely Pathogenic	6.2419e-07	1	1602072	0	0	74850	0	0	912	0	0	60006	0	0	29536	0	0	44818	0	0	64028	0	0	6034	0	0	1168930	0	0	62118	1.1008e-05	1	90840
["A","T"]	4-108023480-A-T	LoF	GRCh38	HADH	NM_005327.7	ENST00000309522.8	c.553A>T	ENSP00000312288.4	p.Lys185Ter	SNV	NA	NA	NA	NA	http://genome.ucsc.edu/cgi-bin/hgTracks?db=hg38&highlight=hg38.chr4%3A108023479-108023479&position=chr4%3A108023455-108023505	stop_gained	HC	NA	NA		Likely Pathogenic	6.2436e-07	1	1601642	0	0	74818	0	0	912	0	0	60014	0	0	29524	0	0	44822	0	0	64034	0	0	6036	8.5577e-07	1	1168536	0	0	62112	0	0	90834
["A","G"]	4-108023489-A-G	ACMG	GRCh38	HADH	NM_005327.7	ENST00000309522.8	c.562A>G	ENSP00000312288.4	p.Met188Val	SNV	NA	DM	NA	https://portal.biobase-international.com/hgmd/pro/mut.php?acc=CM094286	http://genome.ucsc.edu/cgi-bin/hgTracks?db=hg38&highlight=hg38.chr4%3A108023488-108023488&position=chr4%3A108023464-108023514	NA	NA	NA	0.272		VUS	9.9366e-06	16	1610210	0	0	74976	0	0	912	0	0	60024	0	0	29580	0	0	44856	0	0	64040	0	0	6054	1.3601e-05	16	1176394	0	0	62378	0	0	90996
["TC","T"]	4-108023513-TC-T	Both LoF + ACMG	GRCh38	HADH	NM_005327.7	ENST00000309522.8	c.587del	ENSP00000312288.4	p.Ser196PhefsTer3	deletion	802083	DM	https://www.ncbi.nlm.nih.gov/clinvar/variation/802083	https://portal.biobase-international.com/hgmd/pro/mut.php?acc=CD114219	http://genome.ucsc.edu/cgi-bin/hgTracks?db=hg38&highlight=hg38.chr4%3A108023513-108023513&position=chr4%3A108023489-108023539	frameshift_variant	HC	NA	NA	lof	Likely Pathogenic	6.2005e-07	1	1612770	0	0	75042	0	0	910	1.6658e-05	1	60032	0	0	29592	0	0	44854	0	0	64044	0	0	6060	0	0	1178738	0	0	62450	0	0	91048
["GA","G"]	4-108023541-GA-G	Both LoF + ACMG	GRCh38	HADH	NM_005327.7	ENST00000309522.8	c.617del	ENSP00000312288.4	p.Lys206SerfsTer14	deletion	871109	DM	https://www.ncbi.nlm.nih.gov/clinvar/variation/871109	https://portal.biobase-international.com/hgmd/pro/mut.php?acc=CD158635	http://genome.ucsc.edu/cgi-bin/hgTracks?db=hg38&highlight=hg38.chr4%3A108023541-108023541&position=chr4%3A108023517-108023567	frameshift_variant	HC	NA	NA	lof	Likely Pathogenic	3.1105e-06	5	1607476	0	0	74952	0	0	912	0	0	60014	0	0	29562	0	0	44840	0	0	64016	0	0	6040	3.4076e-06	4	1173862	1.605e-05	1	62304	0	0	90974
["C","T"]	4-108023550-C-T	high revel	GRCh38	HADH	NM_005327.7	ENST00000309522.8	c.623C>T	ENSP00000312288.4	p.Pro208Leu	SNV	NA	NA	NA	NA	http://genome.ucsc.edu/cgi-bin/hgTracks?db=hg38&highlight=hg38.chr4%3A108023549-108023549&position=chr4%3A108023525-108023575	NA	NA	TRUE	0.947		VUS	6.2612e-07	1	1597150	0	0	74732	0	0	912	0	0	59992	0	0	29500	0	0	44796	0	0	63998	0	0	6022	0	0	1164484	0	0	61954	1.1018e-05	1	90760
["T","C"]	4-108023565-T-C	Both LoF + ACMG	GRCh38	HADH	NM_005327.7	ENST00000309522.8	c.636+2T>C	NA	NA	SNV	2707419	NA	https://www.ncbi.nlm.nih.gov/clinvar/variation/2707419	NA	http://genome.ucsc.edu/cgi-bin/hgTracks?db=hg38&highlight=hg38.chr4%3A108023564-108023564&position=chr4%3A108023540-108023590	splice_donor_variant	HC	NA	NA		Likely Pathogenic	6.4862e-07	1	1541726	0	0	73656	0	0	912	0	0	59946	0	0	29152	0	0	44580	0	0	63986	0	0	5940	8.9784e-07	1	1113788	0	0	60124	0	0	89642
["C","T"]	4-108027695-C-T	high revel	GRCh38	HADH	NM_005327.7	ENST00000309522.8	c.644C>T	ENSP00000312288.4	p.Pro215Leu	SNV	NA	NA	NA	NA	http://genome.ucsc.edu/cgi-bin/hgTracks?db=hg38&highlight=hg38.chr4%3A108027694-108027694&position=chr4%3A108027670-108027720	NA	NA	TRUE	0.938		VUS	6.2345e-07	1	1603990	0	0	74804	0	0	910	0	0	60012	0	0	29520	0	0	44832	0	0	64010	0	0	6048	0	0	1170776	1.6076e-05	1	62204	0	0	90874
["T","G"]	4-108027704-T-G	high revel	GRCh38	HADH	NM_005327.7	ENST00000309522.8	c.653T>G	ENSP00000312288.4	p.Ile218Ser	SNV	NA	NA	NA	NA	http://genome.ucsc.edu/cgi-bin/hgTracks?db=hg38&highlight=hg38.chr4%3A108027703-108027703&position=chr4%3A108027679-108027729	NA	NA	TRUE	0.942		VUS	6.2162e-07	1	1608692	0	0	74826	0	0	908	0	0	60002	0	0	29570	0	0	44864	0	0	64036	0	0	6072	8.5098e-07	1	1175112	0	0	62320	0	0	90982
["C","A"]	4-108027712-C-A	high revel	GRCh38	HADH	NM_005327.7	ENST00000309522.8	c.661C>A	ENSP00000312288.4	p.Arg221Ser	SNV	NA	NA	NA	NA	http://genome.ucsc.edu/cgi-bin/hgTracks?db=hg38&highlight=hg38.chr4%3A108027711-108027711&position=chr4%3A108027687-108027737	NA	NA	TRUE	0.955		VUS	1.2423e-06	2	1609880	0	0	74850	0	0	910	0	0	59998	0	0	29572	0	0	44846	0	0	63996	0	0	6052	8.5013e-07	1	1176284	1.6027e-05	1	62394	0	0	90978
["C","T"]	4-108027712-C-T	high revel	GRCh38	HADH	NM_005327.7	ENST00000309522.8	c.661C>T	ENSP00000312288.4	p.Arg221Cys	SNV	NA	NA	NA	NA	http://genome.ucsc.edu/cgi-bin/hgTracks?db=hg38&highlight=hg38.chr4%3A108027711-108027711&position=chr4%3A108027687-108027737	NA	NA	TRUE	0.943		VUS	1.9258e-05	31	1609762	0	0	74728	0	0	910	0	0	59978	0	0	29572	0.00042356	19	44858	0	0	63996	0	0	6074	9.3514e-06	11	1176292	1.6033e-05	1	62372	0	0	90982
["G","A"]	4-108027713-G-A	ACMG	GRCh38	HADH	NM_005327.7	ENST00000309522.8	c.662G>A	ENSP00000312288.4	p.Arg221His	SNV	393392	NA	https://www.ncbi.nlm.nih.gov/clinvar/variation/393392	NA	http://genome.ucsc.edu/cgi-bin/hgTracks?db=hg38&highlight=hg38.chr4%3A108027712-108027712&position=chr4%3A108027688-108027738	NA	NA	NA	0.91		Do not include	0.00062119	1000	1609822	0.011363	851	74894	0	0	908	0.00078323	47	60008	0	0	29574	4.4591e-05	2	44852	1.563e-05	1	63980	0.00082672	5	6048	3.4858e-05	41	1176186	0.00072134	45	62384	8.7924e-05	8	90988
["T","C"]	4-108027727-T-C	Both revel + ACMG	GRCh38	HADH	NM_005327.7	ENST00000309522.8	c.676T>C	ENSP00000312288.4	p.Tyr226His	SNV	212734	DM	https://www.ncbi.nlm.nih.gov/clinvar/variation/212734	https://portal.biobase-international.com/hgmd/pro/mut.php?acc=CM064046	http://genome.ucsc.edu/cgi-bin/hgTracks?db=hg38&highlight=hg38.chr4%3A108027726-108027726&position=chr4%3A108027702-108027752	NA	NA	TRUE	0.943		VUS	0.00018619	300	1611286	5.3432e-05	4	74862	0	0	912	0	0	59996	0	0	29586	0	0	44884	3.1241e-05	2	64018	0	0	6076	0.00024203	285	1177538	0.00014421	9	62408	0	0	91006
["C","A"]	4-108027729-C-A	LoF	GRCh38	HADH	NM_005327.7	ENST00000309522.8	c.678C>A	ENSP00000312288.4	p.Tyr226Ter	SNV	NA	NA	NA	NA	http://genome.ucsc.edu/cgi-bin/hgTracks?db=hg38&highlight=hg38.chr4%3A108027728-108027728&position=chr4%3A108027704-108027754	stop_gained	HC	NA	NA		Likely Pathogenic	6.2131e-07	1	1609490	0	0	74918	0	0	912	0	0	60008	0	0	29570	0	0	44866	0	0	64012	0	0	6048	8.5047e-07	1	1175824	0	0	62350	0	0	90982
["G","A"]	4-108027739-G-A	ACMG	GRCh38	HADH	NM_005327.7	ENST00000309522.8	c.688G>A	ENSP00000312288.4	p.Ala230Thr	SNV	900535	NA	https://www.ncbi.nlm.nih.gov/clinvar/variation/900535	NA	http://genome.ucsc.edu/cgi-bin/hgTracks?db=hg38&highlight=hg38.chr4%3A108027738-108027738&position=chr4%3A108027714-108027764	NA	NA	NA	0.843		VUS	1.2459e-06	2	1605306	0	0	74858	0	0	910	0	0	60004	0	0	29564	0	0	44856	0	0	63998	0	0	6036	1.7066e-06	2	1171954	0	0	62236	0	0	90890
["G","GA"]	4-108027754-G-GA	LoF	GRCh38	HADH	NM_005327.7	ENST00000309522.8	c.705dup	ENSP00000312288.4	p.Arg236ThrfsTer3	insertion	NA	NA	NA	NA	http://genome.ucsc.edu/cgi-bin/hgTracks?db=hg38&highlight=hg38.chr4%3A108027754-108027753&position=chr4%3A108027730-108027779	frameshift_variant	HC	NA	NA	lof	Likely Pathogenic	1.8809e-06	3	1594966	0	0	74608	0	0	912	0	0	59994	0	0	29468	0	0	44802	0	0	63988	0	0	6020	2.5804e-06	3	1162604	0	0	61886	0	0	90684
["C","T"]	4-108027757-C-T	Both LoF + ACMG	GRCh38	HADH	NM_005327.7	ENST00000309522.8	c.706C>T	ENSP00000312288.4	p.Arg236Ter	SNV	39482	DM	https://www.ncbi.nlm.nih.gov/clinvar/variation/39482	https://portal.biobase-international.com/hgmd/pro/mut.php?acc=CM093189	http://genome.ucsc.edu/cgi-bin/hgTracks?db=hg38&highlight=hg38.chr4%3A108027756-108027756&position=chr4%3A108027732-108027782	stop_gained	HC	NA	NA	lof	Likely Pathogenic	6.9199e-06	11	1589622	2.6886e-05	2	74388	0	0	912	0	0	59954	0	0	29438	0	0	44784	0	0	63966	0.00016529	1	6050	5.1821e-06	6	1157836	1.6207e-05	1	61700	1.1038e-05	1	90594
["G","C"]	4-108027760-G-C	high revel	GRCh38	HADH	NM_005327.7	ENST00000309522.8	c.709G>C	ENSP00000312288.4	p.Gly237Arg	SNV	NA	NA	NA	NA	http://genome.ucsc.edu/cgi-bin/hgTracks?db=hg38&highlight=hg38.chr4%3A108027759-108027759&position=chr4%3A108027735-108027785	NA	NA	TRUE	0.951		VUS	6.3059e-07	1	1585804	0	0	74422	0	0	910	0	0	59976	0	0	29434	0	0	44758	0	0	63938	0	0	6012	0	0	1154214	0	0	61606	1.1046e-05	1	90534
["G","C"]	4-108027761-G-C	LoF	GRCh38	HADH	NM_005327.7	ENST00000309522.8	c.709+1G>C	NA	NA	SNV	NA	NA	NA	NA	http://genome.ucsc.edu/cgi-bin/hgTracks?db=hg38&highlight=hg38.chr4%3A108027760-108027760&position=chr4%3A108027736-108027786	splice_donor_variant	HC	NA	NA	lof	Likely Pathogenic	1.2645e-06	2	1581632	0	0	74338	0	0	910	0	0	59960	0	0	29412	0	0	44730	0	0	63936	0	0	6004	1.7384e-06	2	1150466	0	0	61430	0	0	90446
["G","T"]	4-108027761-G-T	LoF	GRCh38	HADH	NM_005327.7	ENST00000309522.8	c.709+1G>T	NA	NA	SNV	NA	NA	NA	NA	http://genome.ucsc.edu/cgi-bin/hgTracks?db=hg38&highlight=hg38.chr4%3A108027760-108027760&position=chr4%3A108027736-108027786	splice_donor_variant	HC	NA	NA		Likely Pathogenic	6.3226e-07	1	1581632	0	0	74338	0	0	910	0	0	59960	0	0	29412	0	0	44730	0	0	63936	0	0	6004	8.6921e-07	1	1150466	0	0	61430	0	0	90446
["C","T"]	4-108032354-C-T	ACMG	GRCh38	HADH	NM_005327.7	ENST00000309522.8	c.710-822C>T	NA	NA	SNV	2499170	NA	https://www.ncbi.nlm.nih.gov/clinvar/variation/2499170	NA	http://genome.ucsc.edu/cgi-bin/hgTracks?db=hg38&highlight=hg38.chr4%3A108032353-108032353&position=chr4%3A108032329-108032379	NA	NA	NA	NA		Do not include	9.9999e-05	160	1600010	0.0001202	9	74878	0	0	912	1.6675e-05	1	59970	0	0	29322	2.2337e-05	1	44768	0	0	62704	0	0	6026	4.6177e-05	54	1169422	0.00016138	10	61966	0.000944	85	90042
["A","G"]	4-108033174-A-G	Both LoF + ACMG	GRCh38	HADH	NM_005327.7	ENST00000309522.8	c.710-2A>G	NA	NA	SNV	NA	DM	NA	https://portal.biobase-international.com/hgmd/pro/mut.php?acc=CS056431	http://genome.ucsc.edu/cgi-bin/hgTracks?db=hg38&highlight=hg38.chr4%3A108033173-108033173&position=chr4%3A108033149-108033199	splice_acceptor_variant	HC	NA	NA	uncertain	Likely Pathogenic	1.3206e-06	2	1514496	0	0	72956	0	0	912	0	0	59904	0	0	28994	4.5035e-05	2	44410	0	0	64000	0	0	5894	0	0	1089266	0	0	59062	0	0	89098
["G","T"]	4-108033175-G-T	LoF	GRCh38	HADH	NM_005327.7	ENST00000309522.8	c.710-1G>T	NA	NA	SNV	NA	NA	NA	NA	http://genome.ucsc.edu/cgi-bin/hgTracks?db=hg38&highlight=hg38.chr4%3A108033174-108033174&position=chr4%3A108033150-108033200	splice_acceptor_variant	HC	NA	NA	uncertain	VUS	1.3058e-06	2	1531674	2.7304e-05	2	73250	0	0	912	0	0	59908	0	0	29090	0	0	44468	0	0	63978	0	0	5936	0	0	1105072	0	0	59612	0	0	89448
["G","A"]	4-108033176-G-A	high revel	GRCh38	HADH	NM_005327.7	ENST00000309522.8	c.710G>A	ENSP00000312288.4	p.Gly237Asp	SNV	NA	NA	NA	NA	http://genome.ucsc.edu/cgi-bin/hgTracks?db=hg38&highlight=hg38.chr4%3A108033175-108033175&position=chr4%3A108033151-108033201	NA	NA	TRUE	0.934		VUS	9.108e-06	14	1537112	1.3633e-05	1	73350	0	0	912	0	0	59904	0	0	29108	0	0	44504	0	0	63980	0	0	5948	1.0811e-05	12	1110028	0	0	59816	1.1165e-05	1	89562
["T","C"]	4-108033197-T-C	high revel	GRCh38	HADH	NM_005327.7	ENST00000309522.8	c.731T>C	ENSP00000312288.4	p.Ile244Thr	SNV	NA	NA	NA	NA	http://genome.ucsc.edu/cgi-bin/hgTracks?db=hg38&highlight=hg38.chr4%3A108033196-108033196&position=chr4%3A108033172-108033222	NA	NA	TRUE	0.958		VUS	1.2476e-06	2	1603070	0	0	74766	0	0	912	1.6669e-05	1	59992	0	0	29540	0	0	44820	0	0	64018	0	0	6046	8.5471e-07	1	1169982	0	0	62122	0	0	90872
["G","C"]	4-108033199-G-C	high revel	GRCh38	HADH	NM_005327.7	ENST00000309522.8	c.733G>C	ENSP00000312288.4	p.Asp245His	SNV	NA	NA	NA	NA	http://genome.ucsc.edu/cgi-bin/hgTracks?db=hg38&highlight=hg38.chr4%3A108033198-108033198&position=chr4%3A108033174-108033224	NA	NA	TRUE	0.952		VUS	2.4943e-06	4	1603672	0	0	74800	0	0	912	0	0	59996	0	0	29538	0	0	44824	0	0	64010	0	0	6046	3.4173e-06	4	1170504	0	0	62148	0	0	90894
["T","C"]	4-108033209-T-C	high revel	GRCh38	HADH	NM_005327.7	ENST00000309522.8	c.743T>C	ENSP00000312288.4	p.Met248Thr	SNV	NA	NA	NA	NA	http://genome.ucsc.edu/cgi-bin/hgTracks?db=hg38&highlight=hg38.chr4%3A108033208-108033208&position=chr4%3A108033184-108033234	NA	NA	TRUE	0.947		VUS	6.2141e-07	1	1609232	0	0	74956	0	0	912	0	0	60018	0	0	29574	0	0	44858	0	0	64032	0	0	6056	0	0	1175488	1.6036e-05	1	62360	0	0	90978
["GC","G"]	4-108033220-GC-G	LoF	GRCh38	HADH	NM_005327.7	ENST00000309522.8	c.756del	ENSP00000312288.4	p.Gly253ValfsTer10	deletion	NA	NA	NA	NA	http://genome.ucsc.edu/cgi-bin/hgTracks?db=hg38&highlight=hg38.chr4%3A108033220-108033220&position=chr4%3A108033196-108033246	frameshift_variant	HC	NA	NA		Likely Pathogenic	6.2065e-07	1	1611214	0	0	74982	0	0	912	0	0	60020	0	0	29582	0	0	44870	0	0	64022	0	0	6056	8.4937e-07	1	1177340	0	0	62420	0	0	91010
["T","G"]	4-108033248-T-G	high revel	GRCh38	HADH	NM_005327.7	ENST00000309522.8	c.782T>G	ENSP00000312288.4	p.Leu261Arg	SNV	NA	NA	NA	NA	http://genome.ucsc.edu/cgi-bin/hgTracks?db=hg38&highlight=hg38.chr4%3A108033247-108033247&position=chr4%3A108033223-108033273	NA	NA	TRUE	0.97		VUS	6.2274e-07	1	1605796	0	0	74888	0	0	912	0	0	59996	0	0	29546	0	0	44838	0	0	64038	0	0	6042	8.5295e-07	1	1172408	0	0	62228	0	0	90900
["A","G"]	4-108033254-A-G	high revel	GRCh38	HADH	NM_005327.7	ENST00000309522.8	c.788A>G	ENSP00000312288.4	p.Asp263Gly	SNV	NA	NA	NA	NA	http://genome.ucsc.edu/cgi-bin/hgTracks?db=hg38&highlight=hg38.chr4%3A108033253-108033253&position=chr4%3A108033229-108033279	NA	NA	TRUE	0.952		VUS	6.2447e-07	1	1601356	0	0	74780	0	0	912	0	0	59986	0	0	29510	0	0	44832	0	0	64012	0	0	6038	8.5582e-07	1	1168470	0	0	62056	0	0	90760
["A","T"]	4-108033254-A-T	high revel	GRCh38	HADH	NM_005327.7	ENST00000309522.8	c.788A>T	ENSP00000312288.4	p.Asp263Val	SNV	NA	NA	NA	NA	http://genome.ucsc.edu/cgi-bin/hgTracks?db=hg38&highlight=hg38.chr4%3A108033253-108033253&position=chr4%3A108033229-108033279	NA	NA	TRUE	0.932		VUS	1.2489e-06	2	1601356	1.3373e-05	1	74780	0	0	912	1.6671e-05	1	59986	0	0	29510	0	0	44832	0	0	64012	0	0	6038	0	0	1168470	0	0	62056	0	0	90760
["G","A"]	4-108033262-G-A	high revel	GRCh38	HADH	NM_005327.7	ENST00000309522.8	c.796G>A	ENSP00000312288.4	p.Gly266Arg	SNV	NA	NA	NA	NA	http://genome.ucsc.edu/cgi-bin/hgTracks?db=hg38&highlight=hg38.chr4%3A108033261-108033261&position=chr4%3A108033237-108033287	NA	NA	TRUE	0.972		VUS	7.5551e-06	12	1588324	0	0	74348	0	0	910	0	0	59948	0	0	29450	0	0	44772	0	0	64002	0	0	6032	1.0374e-05	12	1156786	0	0	61574	0	0	90502
["G","C"]	4-108033262-G-C	high revel	GRCh38	HADH	NM_005327.7	ENST00000309522.8	c.796G>C	ENSP00000312288.4	p.Gly266Arg	SNV	NA	NA	NA	NA	http://genome.ucsc.edu/cgi-bin/hgTracks?db=hg38&highlight=hg38.chr4%3A108033261-108033261&position=chr4%3A108033237-108033287	NA	NA	TRUE	0.972		VUS	6.2955e-07	1	1588444	0	0	74470	0	0	910	0	0	59968	0	0	29450	0	0	44760	1.5625e-05	1	64002	0	0	6010	0	0	1156778	0	0	61598	0	0	90498
["A","G"]	4-108033269-A-G	high revel	GRCh38	HADH	NM_005327.7	ENST00000309522.8	c.803A>G	ENSP00000312288.4	p.Asp268Gly	SNV	NA	NA	NA	NA	http://genome.ucsc.edu/cgi-bin/hgTracks?db=hg38&highlight=hg38.chr4%3A108033268-108033268&position=chr4%3A108033244-108033294	NA	NA	TRUE	0.966		VUS	3.4779e-05	55	1581418	0	0	74242	0	0	912	5.0035e-05	3	59958	0	0	29420	0	0	44742	0	0	64022	0	0	6024	4.5202e-05	52	1150404	0	0	61326	0	0	90368
["G","C"]	4-108033293-G-C	LoF	GRCh38	HADH	NM_005327.7	ENST00000309522.8	c.826+1G>C	NA	NA	SNV	NA	NA	NA	NA	http://genome.ucsc.edu/cgi-bin/hgTracks?db=hg38&highlight=hg38.chr4%3A108033292-108033292&position=chr4%3A108033268-108033318	splice_donor_variant	HC	NA	NA		Likely Pathogenic	7.0579e-07	1	1416846	0	0	71190	0	0	912	0	0	59764	0	0	28420	0	0	44002	0	0	63970	0	0	5658	1e-06	1	999972	0	0	55842	0	0	87116
["A","C"]	4-108034237-A-C	LoF	GRCh38	HADH	NM_005327.7	ENST00000309522.8	c.827-2A>C	NA	NA	SNV	NA	NA	NA	NA	http://genome.ucsc.edu/cgi-bin/hgTracks?db=hg38&highlight=hg38.chr4%3A108034236-108034236&position=chr4%3A108034212-108034262	splice_acceptor_variant	HC	NA	NA		Likely Pathogenic	6.3465e-07	1	1575680	0	0	74290	0	0	912	0	0	59986	0	0	29400	0	0	44706	0	0	64022	0	0	5996	8.7349e-07	1	1144834	0	0	61232	0	0	90302
["G","A"]	4-108034243-G-A	LoF	GRCh38	HADH	NM_005327.7	ENST00000309522.8	c.831G>A	ENSP00000312288.4	p.Trp277Ter	SNV	NA	NA	NA	NA	http://genome.ucsc.edu/cgi-bin/hgTracks?db=hg38&highlight=hg38.chr4%3A108034242-108034242&position=chr4%3A108034218-108034268	stop_gained	HC	NA	NA		Likely Pathogenic	6.2931e-07	1	1589036	1.342e-05	1	74518	0	0	912	0	0	60002	0	0	29450	0	0	44760	0	0	64018	0	0	6020	0	0	1157130	0	0	61650	0	0	90576
["G","T"]	4-108034247-G-T	LoF	GRCh38	HADH	NM_005327.7	ENST00000309522.8	c.835G>T	ENSP00000312288.4	p.Glu279Ter	SNV	NA	NA	NA	NA	http://genome.ucsc.edu/cgi-bin/hgTracks?db=hg38&highlight=hg38.chr4%3A108034246-108034246&position=chr4%3A108034222-108034272	stop_gained	HC	NA	NA		Likely Pathogenic	6.2344e-07	1	1604016	0	0	74870	0	0	912	0	0	60022	0	0	29558	0	0	44812	0	0	64028	0	0	6038	8.542e-07	1	1170692	0	0	62200	0	0	90884
["AC","A"]	4-108034263-AC-A	LoF	GRCh38	HADH	NM_005327.7	ENST00000309522.8	c.854del	ENSP00000312288.4	p.Pro285HisfsTer9	deletion	NA	NA	NA	NA	http://genome.ucsc.edu/cgi-bin/hgTracks?db=hg38&highlight=hg38.chr4%3A108034263-108034263&position=chr4%3A108034239-108034289	frameshift_variant	HC	NA	NA		Likely Pathogenic	6.2033e-07	1	1612058	0	0	75026	0	0	912	0	0	60028	0	0	29600	0	0	44876	0	0	64044	0	0	6052	8.4886e-07	1	1178056	0	0	62424	0	0	91040
["AC","A"]	4-108034270-AC-A	LoF	GRCh38	HADH	NM_005327.7	ENST00000309522.8	c.859del	ENSP00000312288.4	p.His287IlefsTer7	deletion	NA	NA	NA	NA	http://genome.ucsc.edu/cgi-bin/hgTracks?db=hg38&highlight=hg38.chr4%3A108034270-108034270&position=chr4%3A108034246-108034296	frameshift_variant	HC	NA	NA	not_lof	VUS	1.8606e-06	3	1612344	0	0	74908	0	0	912	0	0	60012	0	0	29592	0	0	44886	0	0	64046	0	0	6076	2.5457e-06	3	1178452	0	0	62418	0	0	91042
["TA","T"]	4-108034294-TA-T	LoF	GRCh38	HADH	NM_005327.7	ENST00000309522.8	c.884del	ENSP00000312288.4	p.Lys295SerfsTer3	deletion	NA	NA	NA	NA	http://genome.ucsc.edu/cgi-bin/hgTracks?db=hg38&highlight=hg38.chr4%3A108034294-108034294&position=chr4%3A108034270-108034320	frameshift_variant	HC	NA	NA		Likely Pathogenic	6.1967e-07	1	1613758	0	0	74928	0	0	912	0	0	60006	0	0	29600	0	0	44892	0	0	64044	0	0	6084	8.4764e-07	1	1179744	0	0	62464	0	0	91084
["G","A"]	4-108034319-G-A	Both revel + ACMG	GRCh38	HADH	NM_005327.7	ENST00000309522.8	c.907G>A	ENSP00000312288.4	p.Gly303Ser	SNV	NA	DM	NA	https://portal.biobase-international.com/hgmd/pro/mut.php?acc=CM125145	http://genome.ucsc.edu/cgi-bin/hgTracks?db=hg38&highlight=hg38.chr4%3A108034318-108034318&position=chr4%3A108034294-108034344	NA	NA	TRUE	0.969		Likely Pathogenic	2.7288e-05	44	1612438	1.3331e-05	1	75012	0	0	912	0.00014995	9	60020	0	0	29600	2.2285e-05	1	44874	0	0	64028	0	0	6058	2.5456e-05	30	1178494	3.2043e-05	2	62416	1.0986e-05	1	91024
["G","C"]	4-108034319-G-C	high revel	GRCh38	HADH	NM_005327.7	ENST00000309522.8	c.907G>C	ENSP00000312288.4	p.Gly303Arg	SNV	NA	NA	NA	NA	http://genome.ucsc.edu/cgi-bin/hgTracks?db=hg38&highlight=hg38.chr4%3A108034318-108034318&position=chr4%3A108034294-108034344	NA	NA	TRUE	0.968		VUS	6.2018e-07	1	1612438	0	0	75012	0	0	912	0	0	60020	0	0	29600	0	0	44874	0	0	64028	0	0	6058	8.4854e-07	1	1178494	0	0	62416	0	0	91024
["G","T"]	4-108034320-G-T	Both revel + ACMG	GRCh38	HADH	NM_005327.7	ENST00000309522.8	c.908G>T	ENSP00000312288.4	p.Gly303Val	SNV	647412	NA	https://www.ncbi.nlm.nih.gov/clinvar/variation/647412	NA	http://genome.ucsc.edu/cgi-bin/hgTracks?db=hg38&highlight=hg38.chr4%3A108034319-108034319&position=chr4%3A108034295-108034345	NA	NA	TRUE	0.974		Likely Pathogenic	8.6843e-06	14	1612110	0	0	75010	0	0	912	0.00019993	12	60022	0	0	29598	0	0	44866	0	0	64034	0	0	6054	0	0	1178172	3.205e-05	2	62402	0	0	91040
["A","T"]	4-108034322-A-T	LoF	GRCh38	HADH	NM_005327.7	ENST00000309522.8	c.910A>T	ENSP00000312288.4	p.Lys304Ter	SNV	NA	NA	NA	NA	http://genome.ucsc.edu/cgi-bin/hgTracks?db=hg38&highlight=hg38.chr4%3A108034321-108034321&position=chr4%3A108034297-108034347	stop_gained	HC	NA	NA		Likely Pathogenic	6.2039e-07	1	1611888	0	0	75016	0	0	912	0	0	60030	0	0	29592	0	0	44872	0	0	64046	0	0	6058	8.4895e-07	1	1177924	0	0	62396	0	0	91042
["A","G"]	4-108034344-A-G	high revel	GRCh38	HADH	NM_005327.7	ENST00000309522.8	c.932A>G	ENSP00000312288.4	p.Tyr311Cys	SNV	NA	NA	NA	NA	http://genome.ucsc.edu/cgi-bin/hgTracks?db=hg38&highlight=hg38.chr4%3A108034343-108034343&position=chr4%3A108034319-108034369	NA	NA	TRUE	0.969		VUS	6.262e-07	1	1596924	0	0	74584	0	0	912	0	0	59988	0	0	29512	0	0	44814	0	0	64030	0	0	6062	8.5883e-07	1	1164372	0	0	61906	0	0	90744
	DEL_CHR4_2E73890F	SV	GRCh38	HADH	NM_005327.7	ENST00000309522.8						DM		https://my.qiagendigitalinsights.com/bbp/view/hgmd/pro/mut.php?acc=CG111695&sort=location							Pathogenic	7.931e-06	1	126092	0	0	33816	0	0	842	0	0	12594	0	0	3180	0	0	4054	0	0	6476	0	0	64	8.5883e-07	1	59088	0	0	1572	0.000227	1	4406
["AG","A"]	10-98417571-AG-A	LoF	GRCh38	HPS1	NM_000195.5	ENST00000361490.9	c.2095del	ENSP00000355310.4	p.Leu699CysfsTer26	deletion	NA	NA	NA	NA	http://genome.ucsc.edu/cgi-bin/hgTracks?db=hg38&highlight=hg38.chr10%3A98417571-98417571&position=chr10%3A98417547-98417597	frameshift_variant	HC	NA	NA	not_lof	VUS	1.8626e-06	3	1610680	0	0	74996	0	0	912	0	0	59874	0	0	29516	0	0	44846	0	0	63196	0	0	5108	8.4812e-07	1	1179076	3.2113e-05	2	62280	0	0	90876
["CT","C"]	10-98417588-CT-C	LoF	GRCh38	HPS1	NM_000195.5	ENST00000361490.9	c.2078del	ENSP00000355310.4	p.Glu693GlyfsTer32	deletion	NA	NA	NA	NA	http://genome.ucsc.edu/cgi-bin/hgTracks?db=hg38&highlight=hg38.chr10%3A98417588-98417588&position=chr10%3A98417564-98417614	frameshift_variant	HC	NA	NA		Likely Pathogenic	6.2044e-07	1	1611754	0	0	75022	0	0	912	0	0	59942	0	0	29534	2.2299e-05	1	44846	0	0	63368	0	0	5422	0	0	1179422	0	0	62346	0	0	90940
["C","A"]	10-98417590-C-A	LoF	GRCh38	HPS1	NM_000195.5	ENST00000361490.9	c.2077G>T	ENSP00000355310.4	p.Glu693Ter	SNV	NA	NA	NA	NA	http://genome.ucsc.edu/cgi-bin/hgTracks?db=hg38&highlight=hg38.chr10%3A98417589-98417589&position=chr10%3A98417565-98417615	stop_gained	HC	NA	NA		Likely Pathogenic	6.2041e-07	1	1611848	0	0	75026	0	0	912	0	0	59950	0	0	29530	0	0	44846	0	0	63360	0	0	5450	8.4783e-07	1	1179484	0	0	62344	0	0	90946
["A","G"]	10-98417664-A-G	ACMG	GRCh38	HPS1	NM_000195.5	ENST00000361490.9	c.2003T>C	ENSP00000355310.4	p.Leu668Pro	SNV	1499624	DM	https://www.ncbi.nlm.nih.gov/clinvar/variation/1499624	https://portal.biobase-international.com/hgmd/pro/mut.php?acc=CM053928	http://genome.ucsc.edu/cgi-bin/hgTracks?db=hg38&highlight=hg38.chr10%3A98417663-98417663&position=chr10%3A98417639-98417689	NA	NA	NA	0.785		Likely Pathogenic	1.8589e-06	3	1613828	0	0	75034	0	0	910	0	0	60012	0	0	29600	4.4577e-05	2	44866	0	0	63838	0	0	6058	8.4751e-07	1	1179930	0	0	62504	0	0	91076
["C","T"]	10-98417671-C-T	ACMG	GRCh38	HPS1	NM_000195.5	ENST00000361490.9	c.1996G>A	ENSP00000355310.4	p.Glu666Lys	SNV	NA	DM	NA	https://portal.biobase-international.com/hgmd/pro/mut.php?acc=CM1922379	http://genome.ucsc.edu/cgi-bin/hgTracks?db=hg38&highlight=hg38.chr10%3A98417670-98417670&position=chr10%3A98417646-98417696	NA	NA	NA	0.602		VUS	3.0985e-06	5	1613698	1.3354e-05	1	74886	0	0	910	1.6668e-05	1	59996	0	0	29600	2.2285e-05	1	44874	0	0	63848	0	0	6078	8.4749e-07	1	1179958	1.6008e-05	1	62470	0	0	91078
["CA","C"]	10-98417676-CA-C	LoF	GRCh38	HPS1	NM_000195.5	ENST00000361490.9	c.1990del	ENSP00000355310.4	p.Cys664AlafsTer61	deletion	NA	NA	NA	NA	http://genome.ucsc.edu/cgi-bin/hgTracks?db=hg38&highlight=hg38.chr10%3A98417676-98417676&position=chr10%3A98417652-98417702	frameshift_variant	HC	NA	NA		Likely Pathogenic	6.1963e-07	1	1613854	0	0	75020	0	0	910	0	0	60010	0	0	29602	0	0	44870	0	0	63858	0	0	6058	8.4749e-07	1	1179952	0	0	62498	0	0	91076
["TTGCTGTAG","T"]	10-98417703-TTGCTGTAG-T	LoF	GRCh38	HPS1	NM_000195.5	ENST00000361490.9	c.1956_1963del	ENSP00000355310.4	p.Tyr652Ter	deletion	NA	NA	NA	NA	http://genome.ucsc.edu/cgi-bin/hgTracks?db=hg38&highlight=hg38.chr10%3A98417703-98417710&position=chr10%3A98417679-98417736	stop_gained	HC	NA	NA	not_lof	VUS	3.0981e-06	5	1613894	0	0	75022	0	0	912	0	0	60010	0	0	29598	0	0	44862	0	0	63906	0	0	6060	4.2375e-06	5	1179948	0	0	62498	0	0	91078
["G","C"]	10-98417711-G-C	LoF	GRCh38	HPS1	NM_000195.5	ENST00000361490.9	c.1956C>G	ENSP00000355310.4	p.Tyr652Ter	SNV	NA	NA	NA	NA	http://genome.ucsc.edu/cgi-bin/hgTracks?db=hg38&highlight=hg38.chr10%3A98417710-98417710&position=chr10%3A98417686-98417736	stop_gained	HC	NA	NA	not_lof	VUS	1.8589e-06	3	1613832	0	0	75012	0	0	912	0	0	60012	0	0	29602	0	0	44868	0	0	63872	0	0	6056	2.5425e-06	3	1179928	0	0	62498	0	0	91072
["A","G"]	10-98418173-A-G	Both LoF + ACMG	GRCh38	HPS1	NM_000195.5	ENST00000361490.9	c.1940+2T>C	NA	NA	SNV	1355628	NA	https://www.ncbi.nlm.nih.gov/clinvar/variation/1355628	NA	http://genome.ucsc.edu/cgi-bin/hgTracks?db=hg38&highlight=hg38.chr10%3A98418172-98418172&position=chr10%3A98418148-98418198	splice_donor_variant	HC	NA	NA	not_lof	VUS	7.5242e-06	12	1594862	0	0	74452	0	0	912	0	0	58960	0	0	29174	0	0	44530	0	0	63804	0	0	6008	1.0295e-05	12	1165632	0	0	61626	0	0	89764
["G","C"]	10-98418180-G-C	LoF	GRCh38	HPS1	NM_000195.5	ENST00000361490.9	c.1935C>G	ENSP00000355310.4	p.Tyr645Ter	SNV	NA	NA	NA	NA	http://genome.ucsc.edu/cgi-bin/hgTracks?db=hg38&highlight=hg38.chr10%3A98418179-98418179&position=chr10%3A98418155-98418205	stop_gained	HC	NA	NA	not_lof	VUS	1.2466e-06	2	1604300	0	0	74834	0	0	912	0	0	59500	0	0	29344	0	0	44704	0	0	63892	0	0	6020	1.7055e-06	2	1172692	0	0	62094	0	0	90308
["AG","A"]	10-98418182-AG-A	Both LoF + ACMG	GRCh38	HPS1	NM_000195.5	ENST00000361490.9	c.1932del	ENSP00000355310.4	p.Tyr645ThrfsTer80	deletion	962245	DM	https://www.ncbi.nlm.nih.gov/clinvar/variation/962245	https://portal.biobase-international.com/hgmd/pro/mut.php?acc=CD096026	http://genome.ucsc.edu/cgi-bin/hgTracks?db=hg38&highlight=hg38.chr10%3A98418182-98418182&position=chr10%3A98418158-98418208	frameshift_variant	HC	NA	NA	not_lof	Likely Pathogenic	1.2464e-06	2	1604586	0	0	74820	0	0	912	0	0	59528	0	0	29354	2.2379e-05	1	44684	0	0	63904	0	0	6022	0	0	1172938	1.6099e-05	1	62116	0	0	90308
["TC","T"]	10-98418189-TC-T	Both LoF + ACMG	GRCh38	HPS1	NM_000195.5	ENST00000361490.9	c.1925del	ENSP00000355310.4	p.Gly642GlufsTer83	deletion	1068714	NA	https://www.ncbi.nlm.nih.gov/clinvar/variation/1068714	NA	http://genome.ucsc.edu/cgi-bin/hgTracks?db=hg38&highlight=hg38.chr10%3A98418189-98418189&position=chr10%3A98418165-98418215	frameshift_variant	HC	NA	NA	not_lof	Likely Pathogenic	9.3363e-06	15	1606630	0	0	74860	0	0	912	0	0	59600	0	0	29396	0	0	44660	0	0	63886	0	0	6034	1.2769e-05	15	1174764	0	0	62196	0	0	90322
["C","G"]	10-98418258-C-G	LoF	GRCh38	HPS1	NM_000195.5	ENST00000361490.9	c.1858-1G>C	NA	NA	SNV	NA	NA	NA	NA	http://genome.ucsc.edu/cgi-bin/hgTracks?db=hg38&highlight=hg38.chr10%3A98418257-98418257&position=chr10%3A98418233-98418283	splice_acceptor_variant	HC	NA	NA		Likely Pathogenic	6.2552e-07	1	1598668	1.3411e-05	1	74568	0	0	912	0	0	59354	0	0	29176	0	0	44562	0	0	63766	0	0	6016	0	0	1169064	0	0	61882	0	0	89368
["C","T"]	10-98418258-C-T	Both LoF + ACMG	GRCh38	HPS1	NM_000195.5	ENST00000361490.9	c.1858-1G>A	NA	NA	SNV	1341386	DM	https://www.ncbi.nlm.nih.gov/clinvar/variation/1341386	https://portal.biobase-international.com/hgmd/pro/mut.php?acc=CS200856	http://genome.ucsc.edu/cgi-bin/hgTracks?db=hg38&highlight=hg38.chr10%3A98418257-98418257&position=chr10%3A98418233-98418283	splice_acceptor_variant	HC	NA	NA	lof	Pathogenic	1.1885e-05	19	1598670	0	0	74568	0	0	912	0	0	59354	0	0	29176	0	0	44562	0	0	63766	0	0	6016	1.6252e-05	19	1169064	0	0	61882	0	0	89370
["T","C"]	10-98418259-T-C	LoF	GRCh38	HPS1	NM_000195.5	ENST00000361490.9	c.1858-2A>G	NA	NA	SNV	NA	NA	NA	NA	http://genome.ucsc.edu/cgi-bin/hgTracks?db=hg38&highlight=hg38.chr10%3A98418258-98418258&position=chr10%3A98418234-98418284	splice_acceptor_variant	HC	NA	NA	lof	Likely Pathogenic	1.879e-06	3	1596634	0	0	74662	0	0	910	0	0	59382	0	0	29160	0	0	44488	0	0	63746	0	0	5990	2.5701e-06	3	1167256	0	0	61820	0	0	89220
["A","G"]	10-98420043-A-G	Both LoF + ACMG	GRCh38	HPS1	NM_000195.5	ENST00000361490.9	c.1857+2T>C	NA	NA	SNV	627174	DM	https://www.ncbi.nlm.nih.gov/clinvar/variation/627174	https://portal.biobase-international.com/hgmd/pro/mut.php?acc=CS189312	http://genome.ucsc.edu/cgi-bin/hgTracks?db=hg38&highlight=hg38.chr10%3A98420042-98420042&position=chr10%3A98420018-98420068	splice_donor_variant	HC	NA	NA	lof	Pathogenic	1.8137e-05	29	1598900	1.34e-05	1	74626	0	0	912	0	0	59984	0	0	29498	0	0	44796	0	0	64004	0	0	6058	2.3151e-05	27	1166238	1.614e-05	1	61956	0	0	90828
["C","T"]	10-98420056-C-T	ACMG	GRCh38	HPS1	NM_000195.5	ENST00000361490.9	c.1846G>A	ENSP00000355310.4	p.Glu616Lys	SNV	879090	DM	https://www.ncbi.nlm.nih.gov/clinvar/variation/879090	https://portal.biobase-international.com/hgmd/pro/mut.php?acc=CM2125407	http://genome.ucsc.edu/cgi-bin/hgTracks?db=hg38&highlight=hg38.chr10%3A98420055-98420055&position=chr10%3A98420031-98420081	NA	NA	NA	0.443		VUS	4.715e-05	76	1611874	0	0	74894	0	0	912	0.00033338	20	59992	0	0	29582	2.2287e-05	1	44870	0	0	64016	0	0	6078	4.4139e-05	52	1178094	3.2048e-05	2	62406	1.0985e-05	1	91030
["C","T"]	10-98420060-C-T	Both LoF + ACMG	GRCh38	HPS1	NM_000195.5	ENST00000361490.9	c.1842G>A	ENSP00000355310.4	p.Trp614Ter	SNV	2100467	NA	https://www.ncbi.nlm.nih.gov/clinvar/variation/2100467	NA	http://genome.ucsc.edu/cgi-bin/hgTracks?db=hg38&highlight=hg38.chr10%3A98420059-98420059&position=chr10%3A98420035-98420085	stop_gained	HC	NA	NA		Likely Pathogenic	6.2e-07	1	1612904	0	0	75044	0	0	912	0	0	60026	0	0	29592	0	0	44870	0	0	64024	0	0	6058	0	0	1178864	0	0	62458	1.0982e-05	1	91056
["G","T"]	10-98420069-G-T	LoF	GRCh38	HPS1	NM_000195.5	ENST00000361490.9	c.1833C>A	ENSP00000355310.4	p.Tyr611Ter	SNV	NA	NA	NA	NA	http://genome.ucsc.edu/cgi-bin/hgTracks?db=hg38&highlight=hg38.chr10%3A98420068-98420068&position=chr10%3A98420044-98420094	stop_gained	HC	NA	NA	lof	Likely Pathogenic	2.4793e-06	4	1613362	0	0	75034	0	0	912	0	0	60024	0	0	29598	0	0	44874	0	0	64028	0	0	6060	3.3918e-06	4	1179298	0	0	62468	0	0	91066
["G","A"]	10-98420095-G-A	Both LoF + ACMG	GRCh38	HPS1	NM_000195.5	ENST00000361490.9	c.1807C>T	ENSP00000355310.4	p.Gln603Ter	SNV	627613	DM	https://www.ncbi.nlm.nih.gov/clinvar/variation/627613	https://portal.biobase-international.com/hgmd/pro/mut.php?acc=CM1916744	http://genome.ucsc.edu/cgi-bin/hgTracks?db=hg38&highlight=hg38.chr10%3A98420094-98420094&position=chr10%3A98420070-98420120	stop_gained	HC	NA	NA	not_lof	Do not include	1.0533e-05	17	1613946	0	0	74934	0	0	912	0	0	60004	0	0	29602	0	0	44894	0	0	64028	0	0	6084	1.4408e-05	17	1179928	0	0	62478	0	0	91082
["C","A"]	10-98420115-C-A	ACMG	GRCh38	HPS1	NM_000195.5	ENST00000361490.9	c.1787G>T	ENSP00000355310.4	p.Gly596Val	SNV	NA	DM	NA	https://portal.biobase-international.com/hgmd/pro/mut.php?acc=CM1919169	http://genome.ucsc.edu/cgi-bin/hgTracks?db=hg38&highlight=hg38.chr10%3A98420114-98420114&position=chr10%3A98420090-98420140	NA	NA	NA	0.744		VUS	1.2392e-06	2	1613954	2.6691e-05	2	74932	0	0	912	0	0	60004	0	0	29596	0	0	44888	0	0	64020	0	0	6082	0	0	1179962	0	0	62474	0	0	91084
["AG","A"]	10-98420124-AG-A	Both LoF + ACMG	GRCh38	HPS1	NM_000195.5	ENST00000361490.9	c.1777del	ENSP00000355310.4	p.Leu593CysfsTer33	deletion	2154613	NA	https://www.ncbi.nlm.nih.gov/clinvar/variation/2154613	NA	http://genome.ucsc.edu/cgi-bin/hgTracks?db=hg38&highlight=hg38.chr10%3A98420124-98420124&position=chr10%3A98420100-98420150	frameshift_variant	HC	NA	NA	lof	Likely Pathogenic	9.914e-06	16	1613876	0	0	74946	0	0	912	0	0	60006	0	0	29600	0	0	44892	0	0	64020	0	0	6080	1.3561e-05	16	1179866	0	0	62470	0	0	91084
["A","G"]	10-98420139-A-G	ACMG	GRCh38	HPS1	NM_000195.5	ENST00000361490.9	c.1763T>C	ENSP00000355310.4	p.Leu588Pro	SNV	NA	DM	NA	https://portal.biobase-international.com/hgmd/pro/mut.php?acc=CM1919168	http://genome.ucsc.edu/cgi-bin/hgTracks?db=hg38&highlight=hg38.chr10%3A98420138-98420138&position=chr10%3A98420114-98420164	NA	NA	NA	0.345		VUS	1.8591e-06	3	1613668	0	0	75046	0	0	912	0	0	60010	0	0	29594	4.4569e-05	2	44874	0	0	64004	0	0	6058	8.4774e-07	1	1179612	0	0	62478	0	0	91080
["G","A"]	10-98420143-G-A	LoF	GRCh38	HPS1	NM_000195.5	ENST00000361490.9	c.1759C>T	ENSP00000355310.4	p.Gln587Ter	SNV	NA	NA	NA	NA	http://genome.ucsc.edu/cgi-bin/hgTracks?db=hg38&highlight=hg38.chr10%3A98420142-98420142&position=chr10%3A98420118-98420168	stop_gained	HC	NA	NA	lof	Likely Pathogenic	2.4795e-06	4	1613202	0	0	74908	0	0	912	1.6667e-05	1	59998	0	0	29600	0	0	44870	0	0	64010	0	0	6080	2.5439e-06	3	1179304	0	0	62446	0	0	91074
["T","G"]	10-98420160-T-G	Both LoF + ACMG	GRCh38	HPS1	NM_000195.5	ENST00000361490.9	c.1744-2A>C	NA	NA	SNV	21097	DM	https://www.ncbi.nlm.nih.gov/clinvar/variation/21097	https://portal.biobase-international.com/hgmd/pro/mut.php?acc=CS991425	http://genome.ucsc.edu/cgi-bin/hgTracks?db=hg38&highlight=hg38.chr10%3A98420159-98420159&position=chr10%3A98420135-98420185	splice_acceptor_variant	HC	NA	NA	not_lof	VUS	1.6193e-05	26	1605642	0	0	74720	0	0	912	0	0	59982	0	0	29528	0	0	44800	0	0	63966	0	0	6068	2.0468e-05	24	1172570	3.2173e-05	2	62164	0	0	90932
["TTACC","T"]	10-98422365-TTACC-T	LoF	GRCh38	HPS1	NM_000195.5	ENST00000361490.9	c.1743_1743+3del	NA	NA	deletion	NA	NA	NA	NA	http://genome.ucsc.edu/cgi-bin/hgTracks?db=hg38&highlight=hg38.chr10%3A98422365-98422368&position=chr10%3A98422341-98422394	splice_donor_variant	HC	NA	NA		Likely Pathogenic	6.2392e-07	1	1602774	0	0	74532	0	0	910	0	0	59816	0	0	29384	0	0	44436	0	0	62958	0	0	5670	8.5302e-07	1	1172310	0	0	61924	0	0	90834
["C","T"]	10-98422368-C-T	Both LoF + ACMG	GRCh38	HPS1	NM_000195.5	ENST00000361490.9	c.1743+1G>A	NA	NA	SNV	1506474	NA	https://www.ncbi.nlm.nih.gov/clinvar/variation/1506474	NA	http://genome.ucsc.edu/cgi-bin/hgTracks?db=hg38&highlight=hg38.chr10%3A98422367-98422367&position=chr10%3A98422343-98422393	splice_donor_variant	HC	NA	NA		Likely Pathogenic	6.8428e-07	1	1461386	0	0	71304	0	0	898	0	0	57708	0	0	26738	0	0	38508	0	0	54634	0	0	5268	0	0	1062522	0	0	55190	1.1285e-05	1	88616
["AGCCAGCG","A"]	10-98422387-AGCCAGCG-A	LoF	GRCh38	HPS1	NM_000195.5	ENST00000361490.9	c.1718_1724del	ENSP00000355310.4	p.Pro573LeufsTer11	deletion	NA	NA	NA	NA	http://genome.ucsc.edu/cgi-bin/hgTracks?db=hg38&highlight=hg38.chr10%3A98422387-98422393&position=chr10%3A98422363-98422419	frameshift_variant	HC	NA	NA	lof	Likely Pathogenic	6.2075e-07	1	1610950	0	0	74950	0	0	912	1.6684e-05	1	59936	0	0	29550	0	0	44710	0	0	63014	0	0	6024	0	0	1178496	0	0	62304	0	0	91054
["G","GC"]	10-98422395-G-GC	Both LoF + ACMG	GRCh38	HPS1	NM_000195.5	ENST00000361490.9	c.1716dup	ENSP00000355310.4	p.Pro573AlafsTer9	insertion	856246	NA	https://www.ncbi.nlm.nih.gov/clinvar/variation/856246	NA	http://genome.ucsc.edu/cgi-bin/hgTracks?db=hg38&highlight=hg38.chr10%3A98422395-98422394&position=chr10%3A98422371-98422420	frameshift_variant	HC	NA	NA	lof	Likely Pathogenic	1.8586e-06	3	1614146	0	0	75058	0	0	912	0	0	60024	0	0	29606	0	0	44886	0	0	64014	0	0	6044	2.5423e-06	3	1180014	0	0	62498	0	0	91090
["GC","G"]	10-98422402-GC-G	LoF	GRCh38	HPS1	NM_000195.5	ENST00000361490.9	c.1709del	ENSP00000355310.4	p.Gly570AlafsTer16	deletion	NA	NA	NA	NA	http://genome.ucsc.edu/cgi-bin/hgTracks?db=hg38&highlight=hg38.chr10%3A98422402-98422402&position=chr10%3A98422378-98422428	frameshift_variant	HC	NA	NA		Likely Pathogenic	6.2037e-07	1	1611952	0	0	74960	0	0	910	0	0	59936	0	0	29556	0	0	44778	0	0	63662	0	0	6044	8.4841e-07	1	1178672	0	0	62368	0	0	91066
["G","T"]	10-98422412-G-T	LoF	GRCh38	HPS1	NM_000195.5	ENST00000361490.9	c.1700C>A	ENSP00000355310.4	p.Ser567Ter	SNV	NA	NA	NA	NA	http://genome.ucsc.edu/cgi-bin/hgTracks?db=hg38&highlight=hg38.chr10%3A98422411-98422411&position=chr10%3A98422387-98422437	stop_gained	HC	NA	NA		Likely Pathogenic	6.3305e-07	1	1579662	0	0	73898	0	0	900	0	0	58842	0	0	28384	0	0	42344	0	0	59638	0	0	5876	8.6289e-07	1	1158902	0	0	60252	0	0	90626
["A","AGGTCT"]	10-98422416-A-AGGTCT	LoF	GRCh38	HPS1	NM_000195.5	ENST00000361490.9	c.1691_1695dup	ENSP00000355310.4	p.Ser566ArgfsTer22	insertion	NA	NA	NA	NA	http://genome.ucsc.edu/cgi-bin/hgTracks?db=hg38&highlight=hg38.chr10%3A98422416-98422415&position=chr10%3A98422392-98422441	frameshift_variant	HC	NA	NA		Likely Pathogenic	6.1967e-07	1	1613762	0	0	75006	0	0	912	0	0	60012	0	0	29594	0	0	44858	0	0	63906	0	0	6058	8.4756e-07	1	1179858	0	0	62478	0	0	91080
["C","CGCCA"]	10-98422444-C-CGCCA	LoF	GRCh38	HPS1	NM_000195.5	ENST00000361490.9	c.1664_1667dup	ENSP00000355310.4	p.Pro557GlyfsTer26	insertion	NA	NA	NA	NA	http://genome.ucsc.edu/cgi-bin/hgTracks?db=hg38&highlight=hg38.chr10%3A98422444-98422443&position=chr10%3A98422420-98422469	frameshift_variant	HC	NA	NA		Likely Pathogenic	6.1954e-07	1	1614098	0	0	75032	0	0	912	0	0	60024	0	0	29608	0	0	44886	0	0	64024	0	0	6062	8.4748e-07	1	1179966	0	0	62498	0	0	91086
["TG","T"]	10-98422479-TG-T	LoF	GRCh38	HPS1	NM_000195.5	ENST00000361490.9	c.1632del	ENSP00000355310.4	p.Phe544LeufsTer42	deletion	NA	NA	NA	NA	http://genome.ucsc.edu/cgi-bin/hgTracks?db=hg38&highlight=hg38.chr10%3A98422479-98422479&position=chr10%3A98422455-98422505	frameshift_variant	HC	NA	NA		Likely Pathogenic	6.1953e-07	1	1614124	0	0	75054	0	0	912	0	0	60032	0	0	29602	0	0	44888	0	0	64026	0	0	6062	8.4749e-07	1	1179958	0	0	62504	0	0	91086
["G","T"]	10-98422480-G-T	ACMG	GRCh38	HPS1	NM_000195.5	ENST00000361490.9	c.1632C>A	ENSP00000355310.4	p.Phe544Leu	SNV	NA	DM	NA	https://portal.biobase-international.com/hgmd/pro/mut.php?acc=CM2017208	http://genome.ucsc.edu/cgi-bin/hgTracks?db=hg38&highlight=hg38.chr10%3A98422479-98422479&position=chr10%3A98422455-98422505	NA	NA	NA	0.522		VUS	6.1954e-07	1	1614100	0	0	75066	0	0	912	0	0	60028	0	0	29608	0	0	44888	0	0	64006	0	0	6062	8.475e-07	1	1179942	0	0	62500	0	0	91088
["G","C"]	10-98422514-G-C	LoF	GRCh38	HPS1	NM_000195.5	ENST00000361490.9	c.1599-1C>G	NA	NA	SNV	NA	NA	NA	NA	http://genome.ucsc.edu/cgi-bin/hgTracks?db=hg38&highlight=hg38.chr10%3A98422513-98422513&position=chr10%3A98422489-98422539	splice_acceptor_variant	HC	NA	NA		Likely Pathogenic	6.1959e-07	1	1613978	1.3322e-05	1	75066	0	0	912	0	0	60026	0	0	29606	0	0	44888	0	0	63840	0	0	6062	0	0	1179986	0	0	62510	0	0	91082
["T","C"]	10-98422515-T-C	LoF	GRCh38	HPS1	NM_000195.5	ENST00000361490.9	c.1599-2A>G	NA	NA	SNV	NA	NA	NA	NA	http://genome.ucsc.edu/cgi-bin/hgTracks?db=hg38&highlight=hg38.chr10%3A98422514-98422514&position=chr10%3A98422490-98422540	splice_acceptor_variant	HC	NA	NA		Likely Pathogenic	6.1964e-07	1	1613828	0	0	75034	0	0	912	0	0	60016	0	0	29608	0	0	44866	0	0	63804	0	0	6062	8.4749e-07	1	1179948	0	0	62502	0	0	91076
["T","A"]	10-98423602-T-A	Both LoF + ACMG	GRCh38	HPS1	NM_000195.5	ENST00000361490.9	c.1598+1A>T	NA	NA	SNV	960520	NA	https://www.ncbi.nlm.nih.gov/clinvar/variation/960520	NA	http://genome.ucsc.edu/cgi-bin/hgTracks?db=hg38&highlight=hg38.chr10%3A98423601-98423601&position=chr10%3A98423577-98423627	splice_donor_variant	HC	NA	NA	not_lof	VUS	1.2393e-06	2	1613850	0	0	75036	0	0	912	0	0	60018	0	0	29608	0	0	44854	0	0	63926	0	0	6056	1.6951e-06	2	1179880	0	0	62482	0	0	91078
["A","C"]	10-98423751-A-C	LoF	GRCh38	HPS1	NM_000195.5	ENST00000361490.9	c.1532+2T>G	NA	NA	SNV	NA	NA	NA	NA	http://genome.ucsc.edu/cgi-bin/hgTracks?db=hg38&highlight=hg38.chr10%3A98423750-98423750&position=chr10%3A98423726-98423776	splice_donor_variant	HC	NA	NA	likely_lof	Likely Pathogenic	6.1955e-07	1	1614068	0	0	75042	0	0	912	0	0	60034	0	0	29608	0	0	44874	0	0	63956	0	0	6042	8.4745e-07	1	1180016	0	0	62506	0	0	91078
["C","G"]	10-98423752-C-G	LoF	GRCh38	HPS1	NM_000195.5	ENST00000361490.9	c.1532+1G>C	NA	NA	SNV	NA	NA	NA	NA	http://genome.ucsc.edu/cgi-bin/hgTracks?db=hg38&highlight=hg38.chr10%3A98423751-98423751&position=chr10%3A98423727-98423777	splice_donor_variant	HC	NA	NA	likely_lof	Likely Pathogenic	6.1954e-07	1	1614108	0	0	75062	0	0	912	0	0	60032	0	0	29606	0	0	44880	1.5637e-05	1	63950	0	0	6038	0	0	1180036	0	0	62508	0	0	91084
["C","T"]	10-98423752-C-T	LoF	GRCh38	HPS1	NM_000195.5	ENST00000361490.9	c.1532+1G>A	NA	NA	SNV	NA	NA	NA	NA	http://genome.ucsc.edu/cgi-bin/hgTracks?db=hg38&highlight=hg38.chr10%3A98423751-98423751&position=chr10%3A98423727-98423777	splice_donor_variant	HC	NA	NA	lof	Likely Pathogenic	1.8586e-06	3	1614108	0	0	75062	0	0	912	0	0	60032	0	0	29606	0	0	44880	0	0	63950	0	0	6038	2.5423e-06	3	1180036	0	0	62508	0	0	91084
["G","A"]	10-98423772-G-A	Both LoF + ACMG	GRCh38	HPS1	NM_000195.5	ENST00000361490.9	c.1513C>T	ENSP00000355310.4	p.Gln505Ter	SNV	1341397	NA	https://www.ncbi.nlm.nih.gov/clinvar/variation/1341397	NA	http://genome.ucsc.edu/cgi-bin/hgTracks?db=hg38&highlight=hg38.chr10%3A98423771-98423771&position=chr10%3A98423747-98423797	stop_gained	HC	NA	NA	lof	Pathogenic	3.0977e-06	5	1614122	0	0	75074	0	0	912	0	0	60034	0	0	29602	0	0	44874	0	0	63970	0	0	6032	4.2372e-06	5	1180034	0	0	62506	0	0	91084
["G","A"]	10-98423778-G-A	Both LoF + ACMG	GRCh38	HPS1	NM_000195.5	ENST00000361490.9	c.1507C>T	ENSP00000355310.4	p.Gln503Ter	SNV	1341377	DM	https://www.ncbi.nlm.nih.gov/clinvar/variation/1341377	https://portal.biobase-international.com/hgmd/pro/mut.php?acc=CM1917101	http://genome.ucsc.edu/cgi-bin/hgTracks?db=hg38&highlight=hg38.chr10%3A98423777-98423777&position=chr10%3A98423753-98423803	stop_gained	HC	NA	NA	lof	Pathogenic	1.2391e-06	2	1614124	0	0	75068	0	0	912	0	0	60036	0	0	29604	0	0	44880	0	0	63970	0	0	6034	8.4743e-07	1	1180036	0	0	62504	1.0979e-05	1	91080
["G","A"]	10-98423787-G-A	Both LoF + ACMG	GRCh38	HPS1	NM_000195.5	ENST00000361490.9	c.1498C>T	ENSP00000355310.4	p.Gln500Ter	SNV	2842739	NA	https://www.ncbi.nlm.nih.gov/clinvar/variation/2842739	NA	http://genome.ucsc.edu/cgi-bin/hgTracks?db=hg38&highlight=hg38.chr10%3A98423786-98423786&position=chr10%3A98423762-98423812	stop_gained	HC	NA	NA		Likely Pathogenic	6.1958e-07	1	1614004	0	0	75058	0	0	912	0	0	59992	0	0	29604	0	0	44872	0	0	63932	0	0	6024	8.4744e-07	1	1180022	0	0	62500	0	0	91088
["T","TGGGCCTCCCCTGCTGG"]	10-98423797-T-TGGGCCTCCCCTGCTGG	Both LoF + ACMG	GRCh38	HPS1	NM_000195.5	ENST00000361490.9	c.1472_1487dup	ENSP00000355310.4	p.His497GlnfsTer90	insertion	5277	DM	https://www.ncbi.nlm.nih.gov/clinvar/variation/5277	https://portal.biobase-international.com/hgmd/pro/mut.php?acc=CI962294	http://genome.ucsc.edu/cgi-bin/hgTracks?db=hg38&highlight=hg38.chr10%3A98423797-98423796&position=chr10%3A98423773-98423822	frameshift_variant	HC	NA	NA	lof	Pathogenic	5.2044e-05	84	1614014	1.3322e-05	1	75062	0	0	912	0.0012662	76	60024	0	0	29606	0	0	44866	0	0	63928	0	0	6018	0	0	1180010	0.00011199	7	62504	0	0	91084
["T","TC"]	10-98423803-T-TC	Both LoF + ACMG	GRCh38	HPS1	NM_000195.5	ENST00000361490.9	c.1481dup	ENSP00000355310.4	p.Gly495ArgfsTer87	insertion	2769996	NA	https://www.ncbi.nlm.nih.gov/clinvar/variation/2769996	NA	http://genome.ucsc.edu/cgi-bin/hgTracks?db=hg38&highlight=hg38.chr10%3A98423803-98423802&position=chr10%3A98423779-98423828	frameshift_variant	HC	NA	NA	lof	Likely Pathogenic	1.2393e-06	2	1613840	2.6693e-05	2	74926	0	0	912	0	0	60006	0	0	29606	0	0	44872	0	0	63930	0	0	6042	0	0	1179992	0	0	62484	0	0	91070
["T","TG"]	10-98423811-T-TG	Both LoF + ACMG	GRCh38	HPS1	NM_000195.5	ENST00000361490.9	c.1473dup	ENSP00000355310.4	p.Ser492GlnfsTer90	insertion	1445812	NA	https://www.ncbi.nlm.nih.gov/clinvar/variation/1445812	NA	http://genome.ucsc.edu/cgi-bin/hgTracks?db=hg38&highlight=hg38.chr10%3A98423811-98423810&position=chr10%3A98423787-98423836	frameshift_variant	HC	NA	NA	likely_not_lof	Do not include	4.9566e-06	8	1614012	0	0	75050	0	0	912	0	0	60028	0	0	29606	0	0	44870	0	0	63922	0	0	6016	6.7795e-06	8	1180024	0	0	62502	0	0	91082
["AGAAAGTTCAGCCGGTAGATG","A"]	10-98423825-AGAAAGTTCAGCCGGTAGATG-A	Both LoF + ACMG	GRCh38	HPS1	NM_000195.5	ENST00000361490.9	c.1440_1459del	ENSP00000355310.4	p.Ile481AspfsTer94	deletion	1338329	NA	https://www.ncbi.nlm.nih.gov/clinvar/variation/1338329	NA	http://genome.ucsc.edu/cgi-bin/hgTracks?db=hg38&highlight=hg38.chr10%3A98423825-98423844&position=chr10%3A98423801-98423870	frameshift_variant	HC	NA	NA	lof	Likely Pathogenic	6.1959e-07	1	1613970	0	0	75054	0	0	912	0	0	59976	0	0	29608	2.2285e-05	1	44874	0	0	63912	0	0	6028	0	0	1180030	0	0	62486	0	0	91090
["G","T"]	10-98423848-G-T	Both LoF + ACMG	GRCh38	HPS1	NM_000195.5	ENST00000361490.9	c.1437C>A	ENSP00000355310.4	p.Cys479Ter	SNV	848274	NA	https://www.ncbi.nlm.nih.gov/clinvar/variation/848274	NA	http://genome.ucsc.edu/cgi-bin/hgTracks?db=hg38&highlight=hg38.chr10%3A98423847-98423847&position=chr10%3A98423823-98423873	stop_gained	HC	NA	NA		Likely Pathogenic	6.1964e-07	1	1613836	0	0	75044	0	0	912	0	0	60028	0	0	29608	0	0	44874	0	0	63764	0	0	6006	8.4744e-07	1	1180022	0	0	62492	0	0	91086
["T","C"]	10-98423889-T-C	LoF	GRCh38	HPS1	NM_000195.5	ENST00000361490.9	c.1398-2A>G	NA	NA	SNV	NA	NA	NA	NA	http://genome.ucsc.edu/cgi-bin/hgTracks?db=hg38&highlight=hg38.chr10%3A98423888-98423888&position=chr10%3A98423864-98423914	splice_acceptor_variant	HC	NA	NA	lof	Likely Pathogenic	3.0987e-06	5	1613588	0	0	75050	0	0	912	0	0	60016	0	0	29606	0	0	44884	0	0	63562	0	0	5988	4.2373e-06	5	1179994	0	0	62502	0	0	91074
["A","G"]	10-98424311-A-G	LoF	GRCh38	HPS1	NM_000195.5	ENST00000361490.9	c.1397+2T>C	NA	NA	SNV	NA	NA	NA	NA	http://genome.ucsc.edu/cgi-bin/hgTracks?db=hg38&highlight=hg38.chr10%3A98424310-98424310&position=chr10%3A98424286-98424336	splice_donor_variant	HC	NA	NA		Likely Pathogenic	6.2064e-07	1	1611230	0	0	74912	0	0	912	0	0	59818	0	0	29464	0	0	44854	0	0	63848	0	0	6054	8.4853e-07	1	1178512	0	0	62424	0	0	90432
["CT","C"]	10-98424334-CT-C	Both LoF + ACMG	GRCh38	HPS1	NM_000195.5	ENST00000361490.9	c.1375del	ENSP00000355310.4	p.Ser459ValfsTer16	deletion	1341378	NA	https://www.ncbi.nlm.nih.gov/clinvar/variation/1341378	NA	http://genome.ucsc.edu/cgi-bin/hgTracks?db=hg38&highlight=hg38.chr10%3A98424334-98424334&position=chr10%3A98424310-98424360	frameshift_variant	HC	NA	NA	lof	Pathogenic	3.1001e-06	5	1612858	0	0	74896	0	0	912	0	0	59884	0	0	29516	0	0	44886	0	0	63954	0	0	6080	3.3909e-06	4	1179620	1.601e-05	1	62460	0	0	90650
["AG","A"]	10-98424368-AG-A	Both LoF + ACMG	GRCh38	HPS1	NM_000195.5	ENST00000361490.9	c.1341del	ENSP00000355310.4	p.Trp448GlyfsTer27	deletion	2859909	NA	https://www.ncbi.nlm.nih.gov/clinvar/variation/2859909	NA	http://genome.ucsc.edu/cgi-bin/hgTracks?db=hg38&highlight=hg38.chr10%3A98424368-98424368&position=chr10%3A98424344-98424394	frameshift_variant	HC	NA	NA	lof	Likely Pathogenic	1.2404e-06	2	1612434	0	0	75002	0	0	912	0	0	59846	0	0	29494	0	0	44860	0	0	63920	0	0	6060	1.696e-06	2	1179280	0	0	62462	0	0	90598
["C","A"]	10-98425540-C-A	LoF	GRCh38	HPS1	NM_000195.5	ENST00000361490.9	c.1335+1G>T	NA	NA	SNV	NA	NA	NA	NA	http://genome.ucsc.edu/cgi-bin/hgTracks?db=hg38&highlight=hg38.chr10%3A98425539-98425539&position=chr10%3A98425515-98425565	splice_donor_variant	HC	NA	NA	lof	Likely Pathogenic	1.2431e-06	2	1608902	0	0	75028	0	0	912	0	0	59370	0	0	29424	0	0	44758	0	0	63638	0	0	5900	0	0	1177828	0	0	62314	2.2289e-05	2	89730
["C","T"]	10-98425540-C-T	Both LoF + ACMG	GRCh38	HPS1	NM_000195.5	ENST00000361490.9	c.1335+1G>A	NA	NA	SNV	2676056	NA	https://www.ncbi.nlm.nih.gov/clinvar/variation/2676056	NA	http://genome.ucsc.edu/cgi-bin/hgTracks?db=hg38&highlight=hg38.chr10%3A98425539-98425539&position=chr10%3A98425515-98425565	splice_donor_variant	HC	NA	NA	likely_lof	Likely Pathogenic	6.2154e-07	1	1608902	0	0	75028	0	0	912	0	0	59370	0	0	29424	2.2342e-05	1	44758	0	0	63638	0	0	5900	0	0	1177828	0	0	62314	0	0	89730
["G","A"]	10-98425552-G-A	Both LoF + ACMG	GRCh38	HPS1	NM_000195.5	ENST00000361490.9	c.1324C>T	ENSP00000355310.4	p.Gln442Ter	SNV	1976830	NA	https://www.ncbi.nlm.nih.gov/clinvar/variation/1976830	NA	http://genome.ucsc.edu/cgi-bin/hgTracks?db=hg38&highlight=hg38.chr10%3A98425551-98425551&position=chr10%3A98425527-98425577	stop_gained	HC	NA	NA		Likely Pathogenic	6.207e-07	1	1611090	0	0	75016	0	0	912	0	0	59646	0	0	29494	0	0	44804	0	0	63796	0	0	6000	8.4831e-07	1	1178816	0	0	62416	0	0	90190
["GC","G"]	10-98425554-GC-G	LoF	GRCh38	HPS1	NM_000195.5	ENST00000361490.9	c.1321del	ENSP00000355310.4	p.Ala441HisfsTer34	deletion	NA	NA	NA	NA	http://genome.ucsc.edu/cgi-bin/hgTracks?db=hg38&highlight=hg38.chr10%3A98425554-98425554&position=chr10%3A98425530-98425580	frameshift_variant	HC	NA	NA		Likely Pathogenic	6.2062e-07	1	1611296	0	0	75034	0	0	912	0	0	59690	0	0	29512	0	0	44802	0	0	63796	0	0	6002	8.4824e-07	1	1178910	0	0	62408	0	0	90230
["G","A"]	10-98425561-G-A	Both LoF + ACMG	GRCh38	HPS1	NM_000195.5	ENST00000361490.9	c.1315C>T	ENSP00000355310.4	p.Arg439Ter	SNV	1341379	DM	https://www.ncbi.nlm.nih.gov/clinvar/variation/1341379	https://portal.biobase-international.com/hgmd/pro/mut.php?acc=CM2130339	http://genome.ucsc.edu/cgi-bin/hgTracks?db=hg38&highlight=hg38.chr10%3A98425560-98425560&position=chr10%3A98425536-98425586	stop_gained	HC	NA	NA	lof	Pathogenic	2.4809e-06	4	1612340	1.3349e-05	1	74912	0	0	910	0	0	59808	0	0	29526	0	0	44848	0	0	63886	0	0	6054	2.5436e-06	3	1179414	0	0	62428	0	0	90554
["A","AC"]	10-98425602-A-AC	LoF	GRCh38	HPS1	NM_000195.5	ENST00000361490.9	c.1273dup	ENSP00000355310.4	p.Val425GlyfsTer28	insertion	NA	NA	NA	NA	http://genome.ucsc.edu/cgi-bin/hgTracks?db=hg38&highlight=hg38.chr10%3A98425602-98425601&position=chr10%3A98425578-98425627	frameshift_variant	HC	NA	NA		Likely Pathogenic	6.1964e-07	1	1613830	0	0	75028	0	0	912	0	0	59982	0	0	29586	0	0	44856	0	0	63964	0	0	6060	8.475e-07	1	1179942	0	0	62492	0	0	91008
["G","A"]	10-98425612-G-A	LoF	GRCh38	HPS1	NM_000195.5	ENST00000361490.9	c.1264C>T	ENSP00000355310.4	p.Gln422Ter	SNV	NA	NA	NA	NA	http://genome.ucsc.edu/cgi-bin/hgTracks?db=hg38&highlight=hg38.chr10%3A98425611-98425611&position=chr10%3A98425587-98425637	stop_gained	HC	NA	NA		Likely Pathogenic	6.1962e-07	1	1613884	0	0	75076	0	0	912	0	0	60006	0	0	29590	0	0	44866	0	0	63916	0	0	6056	8.475e-07	1	1179946	0	0	62484	0	0	91032
["C","A"]	10-98425660-C-A	LoF	GRCh38	HPS1	NM_000195.5	ENST00000361490.9	c.1216G>T	ENSP00000355310.4	p.Glu406Ter	SNV	NA	NA	NA	NA	http://genome.ucsc.edu/cgi-bin/hgTracks?db=hg38&highlight=hg38.chr10%3A98425659-98425659&position=chr10%3A98425635-98425685	stop_gained	HC	NA	NA	lof	Likely Pathogenic	1.2395e-06	2	1613542	1.3343e-05	1	74946	0	0	912	0	0	60006	0	0	29602	0	0	44882	0	0	63616	0	0	6084	8.475e-07	1	1179946	0	0	62464	0	0	91084
["TG","T"]	10-98425686-TG-T	Both LoF + ACMG	GRCh38	HPS1	NM_000195.5	ENST00000361490.9	c.1189del	ENSP00000355310.4	p.Gln397SerfsTer2	deletion	21091	DM	https://www.ncbi.nlm.nih.gov/clinvar/variation/21091	https://portal.biobase-international.com/hgmd/pro/mut.php?acc=CD982692	http://genome.ucsc.edu/cgi-bin/hgTracks?db=hg38&highlight=hg38.chr10%3A98425686-98425686&position=chr10%3A98425662-98425712	frameshift_variant	HC	NA	NA	lof	Pathogenic	9.1126e-05	147	1613148	2.6695e-05	2	74920	0	0	912	0	0	60000	0	0	29592	0	0	44862	0	0	63546	0	0	6080	0.00012207	144	1179694	1.6008e-05	1	62470	0	0	91072
["C","T"]	10-98425848-C-T	Both LoF + ACMG	GRCh38	HPS1	NM_000195.5	ENST00000361490.9	c.1125G>A	ENSP00000355310.4	p.Trp375Ter	SNV	3005014	NA	https://www.ncbi.nlm.nih.gov/clinvar/variation/3005014	NA	http://genome.ucsc.edu/cgi-bin/hgTracks?db=hg38&highlight=hg38.chr10%3A98425847-98425847&position=chr10%3A98425823-98425873	stop_gained	HC	NA	NA		Likely Pathogenic	6.1961e-07	1	1613912	1.3345e-05	1	74936	0	0	912	0	0	60008	0	0	29588	0	0	44874	0	0	63960	0	0	6084	0	0	1179974	0	0	62486	0	0	91090
["C","T"]	10-98425849-C-T	Both LoF + ACMG	GRCh38	HPS1	NM_000195.5	ENST00000361490.9	c.1124G>A	ENSP00000355310.4	p.Trp375Ter	SNV	1401877	NA	https://www.ncbi.nlm.nih.gov/clinvar/variation/1401877	NA	http://genome.ucsc.edu/cgi-bin/hgTracks?db=hg38&highlight=hg38.chr10%3A98425848-98425848&position=chr10%3A98425824-98425874	stop_gained	HC	NA	NA	lof	Likely Pathogenic	1.2392e-06	2	1614006	0	0	75046	0	0	912	0	0	60022	0	0	29590	0	0	44862	0	0	63966	0	0	6062	1.695e-06	2	1179960	0	0	62504	0	0	91082
["AG","A"]	10-98425852-AG-A	Both LoF + ACMG	GRCh38	HPS1	NM_000195.5	ENST00000361490.9	c.1120del	ENSP00000355310.4	p.Leu374CysfsTer10	deletion	2847064	NA	https://www.ncbi.nlm.nih.gov/clinvar/variation/2847064	NA	http://genome.ucsc.edu/cgi-bin/hgTracks?db=hg38&highlight=hg38.chr10%3A98425852-98425852&position=chr10%3A98425828-98425878	frameshift_variant	HC	NA	NA	lof	Likely Pathogenic	1.8587e-06	3	1614046	0	0	75056	0	0	912	0	0	60030	0	0	29590	0	0	44858	0	0	63976	0	0	6062	1.695e-06	2	1179970	1.5998e-05	1	62508	0	0	91084
["G","T"]	10-98425877-G-T	ACMG	GRCh38	HPS1	NM_000195.5	ENST00000361490.9	c.1096C>A	ENSP00000355310.4	p.Pro366Thr	SNV	626969	DM	https://www.ncbi.nlm.nih.gov/clinvar/variation/626969	https://portal.biobase-international.com/hgmd/pro/mut.php?acc=CM1935019	http://genome.ucsc.edu/cgi-bin/hgTracks?db=hg38&highlight=hg38.chr10%3A98425876-98425876&position=chr10%3A98425852-98425902	NA	NA	NA	0.79		VUS	5.5761e-06	9	1614044	0.00010675	8	74942	0	0	912	1.6664e-05	1	60010	0	0	29606	0	0	44876	0	0	64010	0	0	6084	0	0	1180040	0	0	62480	0	0	91084
["A","AG"]	10-98425882-A-AG	Both LoF + ACMG	GRCh38	HPS1	NM_000195.5	ENST00000361490.9	c.1090dup	ENSP00000355310.4	p.Leu364ProfsTer89	insertion	1072016	NA	https://www.ncbi.nlm.nih.gov/clinvar/variation/1072016	NA	http://genome.ucsc.edu/cgi-bin/hgTracks?db=hg38&highlight=hg38.chr10%3A98425882-98425881&position=chr10%3A98425858-98425907	frameshift_variant	HC	NA	NA		Likely Pathogenic	6.1954e-07	1	1614110	0	0	75048	0	0	912	0	0	60022	0	0	29598	0	0	44872	0	0	64008	0	0	6062	8.4745e-07	1	1180006	0	0	62504	0	0	91078
["G","C"]	10-98425893-G-C	ACMG	GRCh38	HPS1	NM_000195.5	ENST00000361490.9	c.1080C>G	ENSP00000355310.4	p.Ser360Arg	SNV	NA	DM	NA	https://portal.biobase-international.com/hgmd/pro/mut.php?acc=CM200852	http://genome.ucsc.edu/cgi-bin/hgTracks?db=hg38&highlight=hg38.chr10%3A98425892-98425892&position=chr10%3A98425868-98425918	NA	NA	NA	0.023		Likely Pathogenic	1.8586e-06	3	1614160	0	0	75044	0	0	912	0	0	60030	0	0	29606	0	0	44882	0	0	64016	0	0	6062	2.5424e-06	3	1180010	0	0	62508	0	0	91090
["A","AGGGCCCAG"]	10-98425938-A-AGGGCCCAG	Both LoF + ACMG	GRCh38	HPS1	NM_000195.5	ENST00000361490.9	c.1034_1035insCTGGGCCC	ENSP00000355310.4	p.Ser346TrpfsTer15	insertion	2907014	NA	https://www.ncbi.nlm.nih.gov/clinvar/variation/2907014	NA	http://genome.ucsc.edu/cgi-bin/hgTracks?db=hg38&highlight=hg38.chr10%3A98425938-98425937&position=chr10%3A98425914-98425963	frameshift_variant	HC	NA	NA	lof	Likely Pathogenic	1.2391e-06	2	1614138	0	0	75058	0	0	912	0	0	60032	0	0	29600	0	0	44868	0	0	64004	0	0	6060	1.6949e-06	2	1180004	0	0	62510	0	0	91090
["G","GA"]	10-98425955-G-GA	LoF	GRCh38	HPS1	NM_000195.5	ENST00000361490.9	c.1017dup	ENSP00000355310.4	p.Pro340SerfsTer113	insertion	NA	NA	NA	NA	http://genome.ucsc.edu/cgi-bin/hgTracks?db=hg38&highlight=hg38.chr10%3A98425955-98425954&position=chr10%3A98425931-98425980	frameshift_variant	HC	NA	NA		Likely Pathogenic	6.1954e-07	1	1614094	0	0	75048	0	0	912	0	0	60034	0	0	29600	0	0	44876	0	0	63998	0	0	6056	8.4747e-07	1	1179988	0	0	62504	0	0	91078
["AACCAGTGTTTGGAGGGTGTCCTCTGCTATCTACAGAGGAAGAAGAGCTGCAGTGAGAGGTGGGATCCCTAAGT","A"]	10-98425956-AACCAGTGTTTGGAGGGTGTCCTCTGCTATCTACAGAGGAAGAAGAGCTGCAGTGAGAGGTGGGATCCCTAAGT-A	LoF	GRCh38	HPS1	NM_000195.5	ENST00000361490.9	c.988-44_1016del	NA	NA	deletion	NA	NA	NA	NA	http://genome.ucsc.edu/cgi-bin/hgTracks?db=hg38&highlight=hg38.chr10%3A98425956-98426028&position=chr10%3A98425932-98426054	splice_acceptor_variant	HC	NA	NA		Likely Pathogenic	6.1953e-07	1	1614114	0	0	75046	0	0	912	0	0	60020	0	0	29600	0	0	44882	0	0	64006	0.00016502	1	6060	0	0	1180002	0	0	62508	0	0	91078
["C","A"]	10-98425986-C-A	Both LoF + ACMG	GRCh38	HPS1	NM_000195.5	ENST00000361490.9	c.988-1G>T	NA	NA	SNV	1074133	DM	https://www.ncbi.nlm.nih.gov/clinvar/variation/1074133	https://portal.biobase-international.com/hgmd/pro/mut.php?acc=CS093463	http://genome.ucsc.edu/cgi-bin/hgTracks?db=hg38&highlight=hg38.chr10%3A98425985-98425985&position=chr10%3A98425961-98426011	splice_acceptor_variant	HC	NA	NA	lof	Likely Pathogenic	1.8593e-06	3	1613548	0	0	75056	0	0	912	0	0	60022	0	0	29600	0	0	44880	0	0	63940	0	0	6016	0	0	1179578	0	0	62478	3.2943e-05	3	91066
["C","T"]	10-98427214-C-T	Both LoF + ACMG	GRCh38	HPS1	NM_000195.5	ENST00000361490.9	c.987+1G>A	NA	NA	SNV	2164818	NA	https://www.ncbi.nlm.nih.gov/clinvar/variation/2164818	NA	http://genome.ucsc.edu/cgi-bin/hgTracks?db=hg38&highlight=hg38.chr10%3A98427213-98427213&position=chr10%3A98427189-98427239	splice_donor_variant	HC	NA	NA	lof	Likely Pathogenic	3.2234e-06	5	1551170	0	0	73064	0	0	912	0	0	50988	0	0	28624	0	0	41046	0	0	59722	0	0	6008	4.3605e-06	5	1146656	0	0	60086	0	0	84064
["TCCATGGGGGGGGTG","T"]	10-98427225-TCCATGGGGGGGGTG-T	LoF	GRCh38	HPS1	NM_000195.5	ENST00000361490.9	c.963_976del	ENSP00000355310.4	p.Thr322CysfsTer126	deletion	NA	NA	NA	NA	http://genome.ucsc.edu/cgi-bin/hgTracks?db=hg38&highlight=hg38.chr10%3A98427225-98427238&position=chr10%3A98427201-98427264	frameshift_variant	HC	NA	NA	lof	Likely Pathogenic	6.4459e-07	1	1551380	0	0	73162	0	0	912	0	0	51014	0	0	28622	0	0	41032	0	0	59710	0	0	5986	8.7202e-07	1	1146764	0	0	60112	0	0	84066
["A","AT"]	10-98427228-A-AT	LoF	GRCh38	HPS1	NM_000195.5	ENST00000361490.9	c.973dup	ENSP00000355310.4	p.Met325AsnfsTer128	insertion	NA	NA	NA	NA	http://genome.ucsc.edu/cgi-bin/hgTracks?db=hg38&highlight=hg38.chr10%3A98427228-98427227&position=chr10%3A98427204-98427253	frameshift_variant	HC	NA	NA		Likely Pathogenic	6.4467e-07	1	1551192	0	0	73174	0	0	912	0	0	51014	0	0	28626	0	0	41038	0	0	59684	0	0	5986	8.7214e-07	1	1146602	0	0	60098	0	0	84058
["T","TG"]	10-98427229-T-TG	Both LoF + ACMG	GRCh38	HPS1	NM_000195.5	ENST00000361490.9	c.972dup	ENSP00000355310.4	p.Met325HisfsTer128	insertion	5278	DM	https://www.ncbi.nlm.nih.gov/clinvar/variation/5278	https://portal.biobase-international.com/hgmd/pro/mut.php?acc=CI962292	http://genome.ucsc.edu/cgi-bin/hgTracks?db=hg38&highlight=hg38.chr10%3A98427229-98427228&position=chr10%3A98427205-98427254	frameshift_variant	HC	NA	NA	likely_not_lof	Pathogenic	0.00032918	505	1534114	0.00017927	13	72518	0.0010965	1	912	0.00015815	8	50584	7.0532e-05	2	28356	9.8722e-05	4	40518	0.0017827	105	58898	0.00033693	2	5936	0.0003025	343	1133876	0.00020224	12	59336	0.00018033	15	83180
["T","TGG"]	10-98427229-T-TGG	LoF	GRCh38	HPS1	NM_000195.5	ENST00000361490.9	c.971_972dup	ENSP00000355310.4	p.Met325ProfsTer7	insertion	NA	NA	NA	NA	http://genome.ucsc.edu/cgi-bin/hgTracks?db=hg38&highlight=hg38.chr10%3A98427229-98427228&position=chr10%3A98427205-98427254	frameshift_variant	HC	NA	NA		Likely Pathogenic	6.504e-07	1	1537508	0	0	72618	0	0	912	0	0	50636	0	0	28406	0	0	40570	0	0	59034	0	0	5944	8.7979e-07	1	1136634	0	0	59438	0	0	83316
["TG","T"]	10-98427229-TG-T	Both LoF + ACMG	GRCh38	HPS1	NM_000195.5	ENST00000361490.9	c.972del	ENSP00000355310.4	p.Met325TrpfsTer6	deletion	5280	DM	https://www.ncbi.nlm.nih.gov/clinvar/variation/5280	https://portal.biobase-international.com/hgmd/pro/mut.php?acc=CD982691	http://genome.ucsc.edu/cgi-bin/hgTracks?db=hg38&highlight=hg38.chr10%3A98427229-98427229&position=chr10%3A98427205-98427255	frameshift_variant	HC	NA	NA	likely_not_lof	Pathogenic	5.3399e-05	82	1535616	0.00019297	14	72552	0	0	912	3.9537e-05	2	50586	0	0	28374	7.4001e-05	3	40540	0.00055942	33	58990	0	0	5940	2.3786e-05	27	1135144	0	0	59370	3.6054e-05	3	83208
["G","GC"]	10-98427239-G-GC	Both LoF + ACMG	GRCh38	HPS1	NM_000195.5	ENST00000361490.9	c.962dup	ENSP00000355310.4	p.Thr322HisfsTer131	insertion	5282	DM	https://www.ncbi.nlm.nih.gov/clinvar/variation/5282	https://portal.biobase-international.com/hgmd/pro/mut.php?acc=CI004384	http://genome.ucsc.edu/cgi-bin/hgTracks?db=hg38&highlight=hg38.chr10%3A98427239-98427238&position=chr10%3A98427215-98427264	frameshift_variant	HC	NA	NA	likely_not_lof	Likely Pathogenic	1.2897e-06	2	1550746	0	0	73164	0	0	912	0	0	51004	0	0	28624	4.8752e-05	2	41024	0	0	59594	0	0	5988	0	0	1146304	0	0	60100	0	0	84032
["GC","G"]	10-98427239-GC-G	Both LoF + ACMG	GRCh38	HPS1	NM_000195.5	ENST00000361490.9	c.962del	ENSP00000355310.4	p.Gly321AlafsTer10	deletion	1341380	DM	https://www.ncbi.nlm.nih.gov/clinvar/variation/1341380	https://portal.biobase-international.com/hgmd/pro/mut.php?acc=CD982690	http://genome.ucsc.edu/cgi-bin/hgTracks?db=hg38&highlight=hg38.chr10%3A98427239-98427239&position=chr10%3A98427215-98427265	frameshift_variant	HC	NA	NA	likely_not_lof	Likely Pathogenic	2.5796e-06	4	1550614	0	0	73042	0	0	912	0	0	50984	0	0	28624	0	0	41036	1.678e-05	1	59594	0	0	6010	1.7447e-06	2	1146298	0	0	60078	1.19e-05	1	84036
["C","T"]	10-98427252-C-T	LoF	GRCh38	HPS1	NM_000195.5	ENST00000361490.9	c.950G>A	ENSP00000355310.4	p.Trp317Ter	SNV	NA	NA	NA	NA	http://genome.ucsc.edu/cgi-bin/hgTracks?db=hg38&highlight=hg38.chr10%3A98427251-98427251&position=chr10%3A98427227-98427277	stop_gained	HC	NA	NA	lof	Likely Pathogenic	1.2892e-06	2	1551388	0	0	73166	0	0	912	0	0	51004	0	0	28630	0	0	41050	1.6762e-05	1	59658	0	0	5988	8.7199e-07	1	1146808	0	0	60112	0	0	84060
["TGGTGCTACCTGCAGGCCACA","T"]	10-98427256-TGGTGCTACCTGCAGGCCACA-T	LoF	GRCh38	HPS1	NM_000195.5	ENST00000361490.9	c.938-12_945del	NA	NA	deletion	NA	NA	NA	NA	http://genome.ucsc.edu/cgi-bin/hgTracks?db=hg38&highlight=hg38.chr10%3A98427256-98427275&position=chr10%3A98427232-98427301	splice_acceptor_variant	HC	NA	NA	lof	Likely Pathogenic	1.2893e-06	2	1551214	0	0	73166	0	0	910	0	0	51004	0	0	28628	0	0	41050	0	0	59646	0	0	5988	1.7442e-06	2	1146666	0	0	60100	0	0	84056
["A","G"]	10-98429571-A-G	LoF	GRCh38	HPS1	NM_000195.5	ENST00000361490.9	c.937+2T>C	NA	NA	SNV	NA	NA	NA	NA	http://genome.ucsc.edu/cgi-bin/hgTracks?db=hg38&highlight=hg38.chr10%3A98429570-98429570&position=chr10%3A98429546-98429596	splice_donor_variant	HC	NA	NA		Likely Pathogenic	6.1953e-07	1	1614130	0	0	75026	0	0	912	0	0	60024	0	0	29604	0	0	44876	0	0	64030	0	0	6062	8.4745e-07	1	1180010	0	0	62508	0	0	91078
["G","A"]	10-98429582-G-A	Both LoF + ACMG	GRCh38	HPS1	NM_000195.5	ENST00000361490.9	c.928C>T	ENSP00000355310.4	p.Gln310Ter	SNV	1341381	NA	https://www.ncbi.nlm.nih.gov/clinvar/variation/1341381	NA	http://genome.ucsc.edu/cgi-bin/hgTracks?db=hg38&highlight=hg38.chr10%3A98429581-98429581&position=chr10%3A98429557-98429607	stop_gained	HC	NA	NA	lof	Pathogenic	1.239e-06	2	1614216	0	0	75062	0	0	912	1.6658e-05	1	60032	0	0	29604	0	0	44872	0	0	64040	0	0	6060	0	0	1180046	0	0	62512	1.098e-05	1	91076
["TCGCCAGGGGAAGGAGCTGGTGTGAAGTA","T"]	10-98429584-TCGCCAGGGGAAGGAGCTGGTGTGAAGTA-T	Both LoF + ACMG	GRCh38	HPS1	NM_000195.5	ENST00000361490.9	c.898_925del	ENSP00000355310.4	p.Tyr300IlefsTer22	deletion	1917905	DM	https://www.ncbi.nlm.nih.gov/clinvar/variation/1917905	https://portal.biobase-international.com/hgmd/pro/mut.php?acc=CG1826182	http://genome.ucsc.edu/cgi-bin/hgTracks?db=hg38&highlight=hg38.chr10%3A98429584-98429611&position=chr10%3A98429560-98429637	frameshift_variant	HC	NA	NA		Likely Pathogenic	6.1951e-07	1	1614170	0	0	75064	0	0	912	0	0	60016	0	0	29606	0	0	44878	0	0	64032	0	0	6062	8.4745e-07	1	1180016	0	0	62512	0	0	91072
["G","GGAAGGAGCTGGTGT"]	10-98429592-G-GGAAGGAGCTGGTGT	Both LoF + ACMG	GRCh38	HPS1	NM_000195.5	ENST00000361490.9	c.904_917dup	ENSP00000355310.4	p.Pro307HisfsTer29	insertion	3014441	NA	https://www.ncbi.nlm.nih.gov/clinvar/variation/3014441	NA	http://genome.ucsc.edu/cgi-bin/hgTracks?db=hg38&highlight=hg38.chr10%3A98429592-98429591&position=chr10%3A98429568-98429617	frameshift_variant	HC	NA	NA	lof	Likely Pathogenic	6.1949e-07	1	1614224	1.3322e-05	1	75064	0	0	912	0	0	60026	0	0	29608	0	0	44882	0	0	64042	0	0	6058	0	0	1180040	0	0	62508	0	0	91084
["TC","T"]	10-98429614-TC-T	LoF	GRCh38	HPS1	NM_000195.5	ENST00000361490.9	c.895del	ENSP00000355310.4	p.Glu299SerfsTer32	deletion	NA	NA	NA	NA	http://genome.ucsc.edu/cgi-bin/hgTracks?db=hg38&highlight=hg38.chr10%3A98429614-98429614&position=chr10%3A98429590-98429640	frameshift_variant	HC	NA	NA	lof	Likely Pathogenic	6.1952e-07	1	1614164	0	0	75044	0	0	912	0	0	60020	0	0	29604	0	0	44878	0	0	64032	0	0	6054	0	0	1180024	0	0	62512	1.0979e-05	1	91084
["C","G"]	10-98429643-C-G	Both LoF + ACMG	GRCh38	HPS1	NM_000195.5	ENST00000361490.9	c.868-1G>C	NA	NA	SNV	1469101	NA	https://www.ncbi.nlm.nih.gov/clinvar/variation/1469101	NA	http://genome.ucsc.edu/cgi-bin/hgTracks?db=hg38&highlight=hg38.chr10%3A98429642-98429642&position=chr10%3A98429618-98429668	splice_acceptor_variant	HC	NA	NA	lof	Likely Pathogenic	3.717e-06	6	1614198	0	0	75058	0	0	912	0	0	60030	0	0	29606	0	0	44888	0	0	64032	0	0	6046	0	0	1180036	1.5999e-05	1	62504	5.4893e-05	5	91086
["T","A"]	10-98429644-T-A	LoF	GRCh38	HPS1	NM_000195.5	ENST00000361490.9	c.868-2A>T	NA	NA	SNV	NA	NA	NA	NA	http://genome.ucsc.edu/cgi-bin/hgTracks?db=hg38&highlight=hg38.chr10%3A98429643-98429643&position=chr10%3A98429619-98429669	splice_acceptor_variant	HC	NA	NA		Likely Pathogenic	6.1951e-07	1	1614168	0	0	75050	0	0	912	0	0	60030	0	0	29606	0	0	44884	0	0	64024	0	0	6046	8.4744e-07	1	1180024	0	0	62508	0	0	91084
["T","TC"]	10-98429805-T-TC	LoF	GRCh38	HPS1	NM_000195.5	ENST00000361490.9	c.852dup	ENSP00000355310.4	p.Ser285GlufsTer14	insertion	NA	NA	NA	NA	http://genome.ucsc.edu/cgi-bin/hgTracks?db=hg38&highlight=hg38.chr10%3A98429805-98429804&position=chr10%3A98429781-98429830	frameshift_variant	HC	NA	NA		Likely Pathogenic	6.1977e-07	1	1613514	0	0	74992	0	0	912	0	0	60014	0	0	29604	0	0	44868	1.5726e-05	1	63590	0	0	6060	0	0	1179914	0	0	62508	0	0	91052
["TC","T"]	10-98429805-TC-T	Both LoF + ACMG	GRCh38	HPS1	NM_000195.5	ENST00000361490.9	c.852del	ENSP00000355310.4	p.Ser285AlafsTer46	deletion	944005	DM	https://www.ncbi.nlm.nih.gov/clinvar/variation/944005	https://portal.biobase-international.com/hgmd/pro/mut.php?acc=CD2114884	http://genome.ucsc.edu/cgi-bin/hgTracks?db=hg38&highlight=hg38.chr10%3A98429805-98429805&position=chr10%3A98429781-98429831	frameshift_variant	HC	NA	NA	likely_not_lof	Do not include	1.3015e-05	21	1613514	0	0	74992	0	0	912	0	0	60014	0	0	29604	0	0	44868	0	0	63592	0	0	6060	1.2713e-05	15	1179912	0	0	62508	6.5896e-05	6	91052
["C","CA"]	10-98429811-C-CA	Both LoF + ACMG	GRCh38	HPS1	NM_000195.5	ENST00000361490.9	c.846dup	ENSP00000355310.4	p.Gly283TrpfsTer16	insertion	1354870	NA	https://www.ncbi.nlm.nih.gov/clinvar/variation/1354870	NA	http://genome.ucsc.edu/cgi-bin/hgTracks?db=hg38&highlight=hg38.chr10%3A98429811-98429810&position=chr10%3A98429787-98429836	frameshift_variant	HC	NA	NA	lof	Likely Pathogenic	1.8591e-06	3	1613700	1.3343e-05	1	74946	0	0	912	0	0	60010	0	0	29604	0	0	44884	0	0	63664	0	0	6082	1.6949e-06	2	1180020	0	0	62484	0	0	91094
["AG","A"]	10-98429812-AG-A	Both LoF + ACMG	GRCh38	HPS1	NM_000195.5	ENST00000361490.9	c.845del	ENSP00000355310.4	p.Thr282MetfsTer49	deletion	2757121	NA	https://www.ncbi.nlm.nih.gov/clinvar/variation/2757121	NA	http://genome.ucsc.edu/cgi-bin/hgTracks?db=hg38&highlight=hg38.chr10%3A98429812-98429812&position=chr10%3A98429788-98429838	frameshift_variant	HC	NA	NA	lof	Likely Pathogenic	2.4788e-06	4	1613706	0	0	75016	0	0	910	0	0	60028	0	0	29604	0	0	44860	0	0	63652	0	0	6062	3.3899e-06	4	1179980	0	0	62510	0	0	91084
["G","A"]	10-98429844-G-A	Both LoF + ACMG	GRCh38	HPS1	NM_000195.5	ENST00000361490.9	c.814C>T	ENSP00000355310.4	p.Gln272Ter	SNV	1070980	NA	https://www.ncbi.nlm.nih.gov/clinvar/variation/1070980	NA	http://genome.ucsc.edu/cgi-bin/hgTracks?db=hg38&highlight=hg38.chr10%3A98429843-98429843&position=chr10%3A98429819-98429869	stop_gained	HC	NA	NA	lof	Likely Pathogenic	7.4377e-06	12	1613406	2.6687e-05	2	74944	0	0	912	0	0	60012	0	0	29606	0	0	44898	0	0	63360	0	0	6082	8.4744e-06	10	1180018	0	0	62480	0	0	91094
["G","GC"]	10-98429847-G-GC	LoF	GRCh38	HPS1	NM_000195.5	ENST00000361490.9	c.810dup	ENSP00000355310.4	p.Gln271AlafsTer28	insertion	NA	NA	NA	NA	http://genome.ucsc.edu/cgi-bin/hgTracks?db=hg38&highlight=hg38.chr10%3A98429847-98429846&position=chr10%3A98429823-98429872	frameshift_variant	HC	NA	NA		Likely Pathogenic	6.1977e-07	1	1613496	0	0	75078	0	0	912	0	0	60032	0	0	29608	0	0	44886	1.5794e-05	1	63316	0	0	6062	0	0	1180022	0	0	62496	0	0	91084
["CG","C"]	10-98429881-CG-C	LoF	GRCh38	HPS1	NM_000195.5	ENST00000361490.9	c.776del	ENSP00000355310.4	p.Pro259ArgfsTer72	deletion	NA	NA	NA	NA	http://genome.ucsc.edu/cgi-bin/hgTracks?db=hg38&highlight=hg38.chr10%3A98429881-98429881&position=chr10%3A98429857-98429907	frameshift_variant	HC	NA	NA		Likely Pathogenic	6.2067e-07	1	1611160	1.3345e-05	1	74932	0	0	912	0	0	60000	0	0	29590	0	0	44888	0	0	61340	0	0	6054	0	0	1179928	0	0	62444	0	0	91072
["C","T"]	10-98429890-C-T	Both LoF + ACMG	GRCh38	HPS1	NM_000195.5	ENST00000361490.9	c.769-1G>A	NA	NA	SNV	2964236	NA	https://www.ncbi.nlm.nih.gov/clinvar/variation/2964236	NA	http://genome.ucsc.edu/cgi-bin/hgTracks?db=hg38&highlight=hg38.chr10%3A98429889-98429889&position=chr10%3A98429865-98429915	splice_acceptor_variant	HC	NA	NA	not_lof	VUS	6.8332e-06	11	1609776	0	0	75062	0	0	912	0	0	60012	0	0	29588	0	0	44886	0	0	59972	0	0	6018	7.6283e-06	9	1179812	1.6013e-05	1	62450	1.0981e-05	1	91064
["G","T"]	10-98430604-G-T	Both LoF + ACMG	GRCh38	HPS1	NM_000195.5	ENST00000361490.9	c.735C>A	ENSP00000355310.4	p.Tyr245Ter	SNV	2880733	NA	https://www.ncbi.nlm.nih.gov/clinvar/variation/2880733	NA	http://genome.ucsc.edu/cgi-bin/hgTracks?db=hg38&highlight=hg38.chr10%3A98430603-98430603&position=chr10%3A98430579-98430629	stop_gained	HC	NA	NA		Likely Pathogenic	6.4277e-07	1	1555764	0	0	73454	0	0	910	0	0	51466	0	0	28666	0	0	41598	0	0	60184	0	0	5992	8.7037e-07	1	1148934	0	0	60286	0	0	84274
["T","TA"]	10-98430605-T-TA	LoF	GRCh38	HPS1	NM_000195.5	ENST00000361490.9	c.733dup	ENSP00000355310.4	p.Tyr245LeufsTer54	insertion	NA	NA	NA	NA	http://genome.ucsc.edu/cgi-bin/hgTracks?db=hg38&highlight=hg38.chr10%3A98430605-98430604&position=chr10%3A98430581-98430630	frameshift_variant	HC	NA	NA	lof	Likely Pathogenic	1.9293e-06	3	1555004	4.1037e-05	3	73104	0	0	912	0	0	51392	0	0	28658	0	0	41552	0	0	60086	0	0	6012	0	0	1148806	0	0	60252	0	0	84230
["A","G"]	10-98430623-A-G	ACMG	GRCh38	HPS1	NM_000195.5	ENST00000361490.9	c.716T>C	ENSP00000355310.4	p.Leu239Pro	SNV	1452567	DM	https://www.ncbi.nlm.nih.gov/clinvar/variation/1452567	https://portal.biobase-international.com/hgmd/pro/mut.php?acc=CM023392	http://genome.ucsc.edu/cgi-bin/hgTracks?db=hg38&highlight=hg38.chr10%3A98430622-98430622&position=chr10%3A98430598-98430648	NA	NA	NA	0.641		Likely Pathogenic	1.9276e-05	30	1556306	0	0	73350	0	0	912	0	0	51562	0	0	28672	0	0	41708	0	0	60174	0	0	6012	2.6103e-05	30	1149276	0	0	60310	0	0	84330
["AG","A"]	10-98430623-AG-A	LoF	GRCh38	HPS1	NM_000195.5	ENST00000361490.9	c.715del	ENSP00000355310.4	p.Leu239SerfsTer92	deletion	NA	NA	NA	NA	http://genome.ucsc.edu/cgi-bin/hgTracks?db=hg38&highlight=hg38.chr10%3A98430623-98430623&position=chr10%3A98430599-98430649	frameshift_variant	HC	NA	NA		Likely Pathogenic	6.425e-07	1	1556424	0	0	73472	0	0	912	0	0	51582	0	0	28672	0	0	41696	0	0	60174	0	0	5990	0	0	1149268	0	0	60332	1.1859e-05	1	84326
["G","A"]	10-98430644-G-A	ACMG	GRCh38	HPS1	NM_000195.5	ENST00000361490.9	c.695C>T	ENSP00000355310.4	p.Ala232Val	SNV	NA	DM	NA	https://portal.biobase-international.com/hgmd/pro/mut.php?acc=CM167029	http://genome.ucsc.edu/cgi-bin/hgTracks?db=hg38&highlight=hg38.chr10%3A98430643-98430643&position=chr10%3A98430619-98430669	NA	NA	NA	0.155		Do not include	0.00010419	162	1554814	2.7241e-05	2	73418	0	0	912	1.9451e-05	1	51410	0.00010465	3	28668	0	0	41496	0	0	59948	0.0042159	25	5930	8.0101e-05	92	1148556	0.00038178	23	60244	0.00018995	16	84232
["TGAGCTCACCTA","T"]	10-98431122-TGAGCTCACCTA-T	LoF	GRCh38	HPS1	NM_000195.5	ENST00000361490.9	c.666_668+8del	NA	NA	deletion	NA	NA	NA	NA	http://genome.ucsc.edu/cgi-bin/hgTracks?db=hg38&highlight=hg38.chr10%3A98431122-98431132&position=chr10%3A98431098-98431158	splice_donor_variant	HC	NA	NA	not_lof	VUS	1.0535e-05	17	1613684	0	0	75040	0	0	912	0	0	60006	0	0	29600	0	0	44872	0	0	63992	0	0	6062	1.4411e-05	17	1179678	0	0	62486	0	0	91036
["C","A"]	10-98431130-C-A	LoF	GRCh38	HPS1	NM_000195.5	ENST00000361490.9	c.668+1G>T	NA	NA	SNV	NA	NA	NA	NA	http://genome.ucsc.edu/cgi-bin/hgTracks?db=hg38&highlight=hg38.chr10%3A98431129-98431129&position=chr10%3A98431105-98431155	splice_donor_variant	HC	NA	NA	lof	Likely Pathogenic	6.1956e-07	1	1614048	0	0	75052	0	0	912	0	0	60020	0	0	29606	0	0	44870	0	0	63998	0	0	6062	0	0	1179966	0	0	62506	1.0982e-05	1	91056
["CA","C"]	10-98431174-CA-C	Both LoF + ACMG	GRCh38	HPS1	NM_000195.5	ENST00000361490.9	c.624del	ENSP00000355310.4	p.His208GlnfsTer123	deletion	2817598	NA	https://www.ncbi.nlm.nih.gov/clinvar/variation/2817598	NA	http://genome.ucsc.edu/cgi-bin/hgTracks?db=hg38&highlight=hg38.chr10%3A98431174-98431174&position=chr10%3A98431150-98431200	frameshift_variant	HC	NA	NA		Likely Pathogenic	6.1952e-07	1	1614150	0	0	75060	0	0	912	0	0	60024	0	0	29606	0	0	44876	0	0	64002	0	0	6062	8.4744e-07	1	1180028	0	0	62504	0	0	91076
["G","A"]	10-98431282-G-A	Both LoF + ACMG	GRCh38	HPS1	NM_000195.5	ENST00000361490.9	c.517C>T	ENSP00000355310.4	p.Arg173Ter	SNV	937794	DM	https://www.ncbi.nlm.nih.gov/clinvar/variation/937794	https://portal.biobase-international.com/hgmd/pro/mut.php?acc=CM1612790	http://genome.ucsc.edu/cgi-bin/hgTracks?db=hg38&highlight=hg38.chr10%3A98431281-98431281&position=chr10%3A98431257-98431307	stop_gained	HC	NA	NA	lof	Pathogenic	1.1155e-05	18	1613572	5.3379e-05	4	74936	0	0	910	3.3333e-05	2	60000	0	0	29606	2.2277e-05	1	44890	0	0	63570	0	0	6084	5.0847e-06	6	1180014	0	0	62482	5.4897e-05	5	91080
["T","C"]	10-98431284-T-C	ACMG	GRCh38	HPS1	NM_000195.5	ENST00000361490.9	c.515A>G	ENSP00000355310.4	p.Glu172Gly	SNV	627179	DM	https://www.ncbi.nlm.nih.gov/clinvar/variation/627179	https://portal.biobase-international.com/hgmd/pro/mut.php?acc=CM1934946	http://genome.ucsc.edu/cgi-bin/hgTracks?db=hg38&highlight=hg38.chr10%3A98431283-98431283&position=chr10%3A98431259-98431309	NA	NA	NA	0.488		Likely Pathogenic	6.1978e-07	1	1613472	0	0	74918	0	0	910	0	0	59984	0	0	29606	0	0	44878	0	0	63558	0	0	6084	8.4746e-07	1	1179994	0	0	62478	0	0	91062
["C","T"]	10-98431292-C-T	LoF	GRCh38	HPS1	NM_000195.5	ENST00000361490.9	c.508-1G>A	NA	NA	SNV	NA	NA	NA	NA	http://genome.ucsc.edu/cgi-bin/hgTracks?db=hg38&highlight=hg38.chr10%3A98431291-98431291&position=chr10%3A98431267-98431317	splice_acceptor_variant	HC	NA	NA	lof	Likely Pathogenic	1.2396e-06	2	1613424	0	0	74942	0	0	912	0	0	59996	0	0	29606	0	0	44882	0	0	63472	0	0	6084	8.4746e-07	1	1179990	0	0	62472	1.0981e-05	1	91068
["A","C"]	10-98433981-A-C	Both LoF + ACMG	GRCh38	HPS1	NM_000195.5	ENST00000361490.9	c.507+2T>G	NA	NA	SNV	694728	NA	https://www.ncbi.nlm.nih.gov/clinvar/variation/694728	NA	http://genome.ucsc.edu/cgi-bin/hgTracks?db=hg38&highlight=hg38.chr10%3A98433980-98433980&position=chr10%3A98433956-98434006	splice_donor_variant	HC	NA	NA	lof	Likely Pathogenic	1.9281e-06	3	1555966	0	0	73474	0	0	908	0	0	51522	0	0	28666	0	0	41534	0	0	59572	0	0	5998	2.6096e-06	3	1149618	0	0	60346	0	0	84328
["C","T"]	10-98433983-C-T	ACMG	GRCh38	HPS1	NM_000195.5	ENST00000361490.9	c.507G>A	ENSP00000355310.4	p.Glu169=	SNV	NA	DM	NA	https://portal.biobase-international.com/hgmd/pro/mut.php?acc=CS092380	http://genome.ucsc.edu/cgi-bin/hgTracks?db=hg38&highlight=hg38.chr10%3A98433982-98433982&position=chr10%3A98433958-98434008	NA	NA	NA	NA		Likely Pathogenic	6.4242e-07	1	1556606	1.3618e-05	1	73432	0	0	912	0	0	51586	0	0	28674	0	0	41632	0	0	59672	0	0	6020	0	0	1149952	0	0	60334	0	0	84392
["C","T"]	10-98433985-C-T	ACMG	GRCh38	HPS1	NM_000195.5	ENST00000361490.9	c.505G>A	ENSP00000355310.4	p.Glu169Lys	SNV	NA	DM	NA	https://portal.biobase-international.com/hgmd/pro/mut.php?acc=CM167044	http://genome.ucsc.edu/cgi-bin/hgTracks?db=hg38&highlight=hg38.chr10%3A98433984-98433984&position=chr10%3A98433960-98434010	NA	NA	NA	0.614		Likely Pathogenic	6.4225e-07	1	1557022	0	0	73592	0	0	912	0	0	51624	0	0	28678	0	0	41656	0	0	59688	0	0	5998	0	0	1150118	0	0	60356	1.1848e-05	1	84400
["TC","T"]	10-98434002-TC-T	LoF	GRCh38	HPS1	NM_000195.5	ENST00000361490.9	c.487del	ENSP00000355310.4	p.Glu163SerfsTer12	deletion	NA	NA	NA	NA	http://genome.ucsc.edu/cgi-bin/hgTracks?db=hg38&highlight=hg38.chr10%3A98434002-98434002&position=chr10%3A98433978-98434028	frameshift_variant	HC	NA	NA		Likely Pathogenic	6.4147e-07	1	1558922	1.359e-05	1	73582	0	0	912	0	0	51886	0	0	28684	0	0	41848	0	0	59850	0	0	6024	0	0	1151210	0	0	60398	0	0	84528
["C","A"]	10-98434003-C-A	LoF	GRCh38	HPS1	NM_000195.5	ENST00000361490.9	c.487G>T	ENSP00000355310.4	p.Glu163Ter	SNV	NA	NA	NA	NA	http://genome.ucsc.edu/cgi-bin/hgTracks?db=hg38&highlight=hg38.chr10%3A98434002-98434002&position=chr10%3A98433978-98434028	stop_gained	HC	NA	NA	lof	Likely Pathogenic	1.9244e-06	3	1558934	0	0	73714	0	0	912	0	0	51892	0	0	28684	0	0	41828	1.6716e-05	1	59824	0	0	6002	0	0	1151182	0	0	60418	2.3675e-05	2	84478
["CAGGCGGCTGT","C"]	10-98434013-CAGGCGGCTGT-C	Both LoF + ACMG	GRCh38	HPS1	NM_000195.5	ENST00000361490.9	c.467_476del	ENSP00000355310.4	p.Tyr156CysfsTer16	deletion	934183	DM	https://www.ncbi.nlm.nih.gov/clinvar/variation/934183	https://portal.biobase-international.com/hgmd/pro/mut.php?acc=CD119317	http://genome.ucsc.edu/cgi-bin/hgTracks?db=hg38&highlight=hg38.chr10%3A98434013-98434022&position=chr10%3A98433989-98434048	frameshift_variant	HC	NA	NA	lof	Likely Pathogenic	3.2074e-06	5	1558902	0	0	73700	0	0	912	7.7015e-05	4	51938	0	0	28682	0	0	41834	0	0	59688	0	0	6000	8.6867e-07	1	1151190	0	0	60414	0	0	84544
["CCACAGCTGGA","C"]	10-98434052-CCACAGCTGGA-C	LoF	GRCh38	HPS1	NM_000195.5	ENST00000361490.9	c.428_437del	ENSP00000355310.4	p.Val143GlyfsTer29	deletion	NA	NA	NA	NA	http://genome.ucsc.edu/cgi-bin/hgTracks?db=hg38&highlight=hg38.chr10%3A98434052-98434061&position=chr10%3A98434028-98434087	frameshift_variant	HC	NA	NA		Likely Pathogenic	6.4373e-07	1	1553450	0	0	73400	0	0	912	0	0	51246	0	0	28664	0	0	41250	0	0	59202	0	0	5998	8.7078e-07	1	1148390	0	0	60208	0	0	84180
["C","T"]	10-98434053-C-T	Both LoF + ACMG	GRCh38	HPS1	NM_000195.5	ENST00000361490.9	c.437G>A	ENSP00000355310.4	p.Trp146Ter	SNV	2440747	DM	https://www.ncbi.nlm.nih.gov/clinvar/variation/2440747	https://portal.biobase-international.com/hgmd/pro/mut.php?acc=CM229684	http://genome.ucsc.edu/cgi-bin/hgTracks?db=hg38&highlight=hg38.chr10%3A98434052-98434052&position=chr10%3A98434028-98434078	stop_gained	HC	NA	NA		Likely Pathogenic	6.4407e-07	1	1552616	1.3635e-05	1	73338	0	0	912	0	0	51168	0	0	28662	0	0	41160	0	0	59078	0	0	5994	0	0	1147976	0	0	60194	0	0	84134
["GC","G"]	10-98434071-GC-G	Both LoF + ACMG	GRCh38	HPS1	NM_000195.5	ENST00000361490.9	c.418del	ENSP00000355310.4	p.Ala140ArgfsTer35	deletion	NA	DM	NA	https://portal.biobase-international.com/hgmd/pro/mut.php?acc=CD023514	http://genome.ucsc.edu/cgi-bin/hgTracks?db=hg38&highlight=hg38.chr10%3A98434071-98434071&position=chr10%3A98434047-98434097	frameshift_variant	HC	NA	NA		Likely Pathogenic	6.4491e-07	1	1550610	0	0	73206	0	0	912	0	0	51034	0	0	28648	0	0	41000	0	0	58440	0	0	5986	8.7169e-07	1	1147194	0	0	60124	0	0	84066
["C","T"]	10-98434092-C-T	LoF	GRCh38	HPS1	NM_000195.5	ENST00000361490.9	c.399-1G>A	NA	NA	SNV	NA	NA	NA	NA	http://genome.ucsc.edu/cgi-bin/hgTracks?db=hg38&highlight=hg38.chr10%3A98434091-98434091&position=chr10%3A98434067-98434117	splice_acceptor_variant	HC	NA	NA		Likely Pathogenic	6.4559e-07	1	1548982	0	0	73156	0	0	912	0	0	51002	0	0	28630	0	0	40930	0	0	57396	0	0	5966	8.7192e-07	1	1146900	0	0	60080	0	0	84010
["C","T"]	10-98434105-C-T	ACMG	GRCh38	HPS1	NM_000195.5	ENST00000361490.9	c.399-14G>A	NA	NA	SNV	627614	DM	https://www.ncbi.nlm.nih.gov/clinvar/variation/627614	https://portal.biobase-international.com/hgmd/pro/mut.php?acc=CS1916745	http://genome.ucsc.edu/cgi-bin/hgTracks?db=hg38&highlight=hg38.chr10%3A98434104-98434104&position=chr10%3A98434080-98434130	NA	NA	NA	NA		Likely Pathogenic	6.4636e-07	1	1547134	0	0	73126	0	0	912	0	0	50982	0	0	28618	0	0	40900	0	0	55944	0	0	5896	8.7203e-07	1	1146750	0	0	60050	0	0	83956
["C","T"]	10-98435267-C-T	ACMG	GRCh38	HPS1	NM_000195.5	ENST00000361490.9	c.398+5G>A	NA	NA	SNV	5283	DM	https://www.ncbi.nlm.nih.gov/clinvar/variation/5283	https://portal.biobase-international.com/hgmd/pro/mut.php?acc=CS982222	http://genome.ucsc.edu/cgi-bin/hgTracks?db=hg38&highlight=hg38.chr10%3A98435266-98435266&position=chr10%3A98435242-98435292	NA	NA	NA	NA		Likely Pathogenic	9.2941e-06	15	1613932	0	0	74920	0	0	910	0	0	60000	0	0	29608	0.00033419	15	44884	0	0	63944	0	0	6054	0	0	1180042	0	0	62488	0	0	91082
["A","G"]	10-98435270-A-G	Both LoF + ACMG	GRCh38	HPS1	NM_000195.5	ENST00000361490.9	c.398+2T>C	NA	NA	SNV	449037	DM	https://www.ncbi.nlm.nih.gov/clinvar/variation/449037	https://portal.biobase-international.com/hgmd/pro/mut.php?acc=CS200855	http://genome.ucsc.edu/cgi-bin/hgTracks?db=hg38&highlight=hg38.chr10%3A98435269-98435269&position=chr10%3A98435245-98435295	splice_donor_variant	HC	NA	NA	uncertain	Likely Pathogenic	2.4785e-06	4	1613900	0	0	74974	0	0	912	5.0002e-05	3	59998	0	0	29604	0	0	44856	0	0	63924	0	0	6042	8.4745e-07	1	1180010	0	0	62510	0	0	91070
["C","A"]	10-98435273-C-A	Both LoF + ACMG	GRCh38	HPS1	NM_000195.5	ENST00000361490.9	c.397G>T	ENSP00000355310.4	p.Glu133Ter	SNV	5281	DM	https://www.ncbi.nlm.nih.gov/clinvar/variation/5281	https://portal.biobase-international.com/hgmd/pro/mut.php?acc=CM980994	http://genome.ucsc.edu/cgi-bin/hgTracks?db=hg38&highlight=hg38.chr10%3A98435272-98435272&position=chr10%3A98435248-98435298	stop_gained	HC	NA	NA		Likely Pathogenic	6.1955e-07	1	1614062	0	0	75046	0	0	912	0	0	60020	0	0	29602	0	0	44870	0	0	63958	0	0	6042	8.4743e-07	1	1180036	0	0	62506	0	0	91070
["T","A"]	10-98435276-T-A	LoF	GRCh38	HPS1	NM_000195.5	ENST00000361490.9	c.394A>T	ENSP00000355310.4	p.Lys132Ter	SNV	NA	NA	NA	NA	http://genome.ucsc.edu/cgi-bin/hgTracks?db=hg38&highlight=hg38.chr10%3A98435275-98435275&position=chr10%3A98435251-98435301	stop_gained	HC	NA	NA		Likely Pathogenic	6.1962e-07	1	1613898	0	0	74972	0	0	912	0	0	59982	0	0	29606	0	0	44854	0	0	63940	0	0	6052	8.4745e-07	1	1180010	0	0	62504	0	0	91066
["G","A"]	10-98435279-G-A	Both LoF + ACMG	GRCh38	HPS1	NM_000195.5	ENST00000361490.9	c.391C>T	ENSP00000355310.4	p.Arg131Ter	SNV	21104	DM	https://www.ncbi.nlm.nih.gov/clinvar/variation/21104	https://portal.biobase-international.com/hgmd/pro/mut.php?acc=CM023391	http://genome.ucsc.edu/cgi-bin/hgTracks?db=hg38&highlight=hg38.chr10%3A98435278-98435278&position=chr10%3A98435254-98435304	stop_gained	HC	NA	NA	lof	Pathogenic	2.4784e-06	4	1613924	1.3354e-05	1	74882	0	0	912	1.6668e-05	1	59996	3.3779e-05	1	29604	0	0	44884	0	0	63972	0	0	6076	8.4743e-07	1	1180040	0	0	62486	0	0	91072
["TG","T"]	10-98435314-TG-T	Both LoF + ACMG	GRCh38	HPS1	NM_000195.5	ENST00000361490.9	c.355del	ENSP00000355310.4	p.His119ThrfsTer5	deletion	21103	DM	https://www.ncbi.nlm.nih.gov/clinvar/variation/21103	https://portal.biobase-international.com/hgmd/pro/mut.php?acc=CD023513	http://genome.ucsc.edu/cgi-bin/hgTracks?db=hg38&highlight=hg38.chr10%3A98435314-98435314&position=chr10%3A98435290-98435340	frameshift_variant	HC	NA	NA	lof	Pathogenic	1.3634e-05	22	1613570	0	0	74748	0	0	912	0	0	59948	0	0	29602	0	0	44836	0	0	63916	0	0	6078	1.8644e-05	22	1179978	0	0	62486	0	0	91066
["G","C"]	10-98435354-G-C	ACMG	GRCh38	HPS1	NM_000195.5	ENST00000361490.9	c.316C>G	ENSP00000355310.4	p.Arg106Gly	SNV	1341383	DM	https://www.ncbi.nlm.nih.gov/clinvar/variation/1341383	https://portal.biobase-international.com/hgmd/pro/mut.php?acc=CM1612792	http://genome.ucsc.edu/cgi-bin/hgTracks?db=hg38&highlight=hg38.chr10%3A98435353-98435353&position=chr10%3A98435329-98435379	NA	NA	NA	0.374		VUS	1.2393e-06	2	1613810	2.6721e-05	2	74848	0	0	912	0	0	59986	0	0	29608	0	0	44854	0	0	63962	0	0	6084	0	0	1180016	0	0	62486	0	0	91054
["C","A"]	10-98435366-C-A	LoF	GRCh38	HPS1	NM_000195.5	ENST00000361490.9	c.304G>T	ENSP00000355310.4	p.Glu102Ter	SNV	NA	NA	NA	NA	http://genome.ucsc.edu/cgi-bin/hgTracks?db=hg38&highlight=hg38.chr10%3A98435365-98435365&position=chr10%3A98435341-98435391	stop_gained	HC	NA	NA	lof	Likely Pathogenic	1.2391e-06	2	1614054	0	0	75022	0	0	912	1.666e-05	1	60024	0	0	29608	0	0	44856	0	0	63976	0	0	6062	8.4745e-07	1	1180014	0	0	62510	0	0	91070
["A","G"]	10-98435633-A-G	LoF	GRCh38	HPS1	NM_000195.5	ENST00000361490.9	c.255+2T>C	NA	NA	SNV	NA	NA	NA	NA	http://genome.ucsc.edu/cgi-bin/hgTracks?db=hg38&highlight=hg38.chr10%3A98435632-98435632&position=chr10%3A98435608-98435658	splice_donor_variant	HC	NA	NA		Likely Pathogenic	6.195e-07	1	1614192	0	0	75058	0	0	912	0	0	60024	0	0	29604	0	0	44884	0	0	64040	0	0	6062	8.4743e-07	1	1180032	0	0	62506	0	0	91070
["ATACAGGAAGT","A"]	10-98435647-ATACAGGAAGT-A	Both LoF + ACMG	GRCh38	HPS1	NM_000195.5	ENST00000361490.9	c.233_242del	ENSP00000355310.4	p.Asn78MetfsTer43	deletion	435451	NA	https://www.ncbi.nlm.nih.gov/clinvar/variation/435451	NA	http://genome.ucsc.edu/cgi-bin/hgTracks?db=hg38&highlight=hg38.chr10%3A98435647-98435656&position=chr10%3A98435623-98435682	frameshift_variant	HC	NA	NA	lof	Likely Pathogenic	1.239e-06	2	1614216	0	0	75062	0	0	912	0	0	60036	0	0	29606	0	0	44878	0	0	64044	0	0	6062	8.4743e-07	1	1180034	1.5998e-05	1	62506	0	0	91076
["T","A"]	10-98435648-T-A	ACMG	GRCh38	HPS1	NM_000195.5	ENST00000361490.9	c.242A>T	ENSP00000355310.4	p.Tyr81Phe	SNV	NA	DM	NA	https://portal.biobase-international.com/hgmd/pro/mut.php?acc=CM208400	http://genome.ucsc.edu/cgi-bin/hgTracks?db=hg38&highlight=hg38.chr10%3A98435647-98435647&position=chr10%3A98435623-98435673	NA	NA	NA	0.185		Do not include	3.6554e-05	59	1614064	0	0	75018	0	0	912	0	0	60026	0	0	29602	0.00095828	43	44872	0	0	64014	0	0	6062	9.3221e-06	11	1179988	7.9992e-05	5	62506	0	0	91064
["AG","A"]	10-98435651-AG-A	Both LoF + ACMG	GRCh38	HPS1	NM_000195.5	ENST00000361490.9	c.238del	ENSP00000355310.4	p.Leu80CysfsTer44	deletion	853800	NA	https://www.ncbi.nlm.nih.gov/clinvar/variation/853800	NA	http://genome.ucsc.edu/cgi-bin/hgTracks?db=hg38&highlight=hg38.chr10%3A98435651-98435651&position=chr10%3A98435627-98435677	frameshift_variant	HC	NA	NA	lof	Likely Pathogenic	6.195e-07	1	1614212	0	0	75066	0	0	912	0	0	60028	0	0	29604	0	0	44880	0	0	64048	0	0	6062	8.4743e-07	1	1180034	0	0	62504	0	0	91074
["G","T"]	10-98435683-G-T	LoF	GRCh38	HPS1	NM_000195.5	ENST00000361490.9	c.207C>A	ENSP00000355310.4	p.Tyr69Ter	SNV	NA	NA	NA	NA	http://genome.ucsc.edu/cgi-bin/hgTracks?db=hg38&highlight=hg38.chr10%3A98435682-98435682&position=chr10%3A98435658-98435708	stop_gained	HC	NA	NA		Likely Pathogenic	6.1951e-07	1	1614188	0	0	75054	0	0	912	0	0	60028	0	0	29604	0	0	44872	0	0	64032	0	0	6062	0	0	1180038	0	0	62512	1.098e-05	1	91074
["AGAT","A"]	10-98435721-AGAT-A	ACMG	GRCh38	HPS1	NM_000195.5	ENST00000361490.9	c.166_168del	ENSP00000355310.4	p.Ile56del	deletion	NA	DM	NA	https://portal.biobase-international.com/hgmd/pro/mut.php?acc=CD982689	http://genome.ucsc.edu/cgi-bin/hgTracks?db=hg38&highlight=hg38.chr10%3A98435721-98435723&position=chr10%3A98435697-98435749	NA	NA	NA	NA		Likely Pathogenic	1.2391e-06	2	1614022	2.6699e-05	2	74908	0	0	912	0	0	60008	0	0	29604	0	0	44886	0	0	64032	0	0	6082	0	0	1180022	0	0	62488	0	0	91080
["C","T"]	10-98435773-C-T	LoF	GRCh38	HPS1	NM_000195.5	ENST00000361490.9	c.118-1G>A	NA	NA	SNV	NA	NA	NA	NA	http://genome.ucsc.edu/cgi-bin/hgTracks?db=hg38&highlight=hg38.chr10%3A98435772-98435772&position=chr10%3A98435748-98435798	splice_acceptor_variant	HC	NA	NA		Likely Pathogenic	6.1958e-07	1	1613994	0	0	75002	0	0	912	0	0	59992	0	0	29602	0	0	44878	0	0	64010	0	0	6060	8.4748e-07	1	1179966	0	0	62496	0	0	91076
["C","A"]	10-98443141-C-A	LoF	GRCh38	HPS1	NM_000195.5	ENST00000361490.9	c.100G>T	ENSP00000355310.4	p.Glu34Ter	SNV	NA	NA	NA	NA	http://genome.ucsc.edu/cgi-bin/hgTracks?db=hg38&highlight=hg38.chr10%3A98443140-98443140&position=chr10%3A98443116-98443166	stop_gained	HC	NA	NA	lof	Likely Pathogenic	6.1986e-07	1	1613270	0	0	74906	0	0	910	0	0	59994	0	0	29592	0	0	44876	0	0	64036	0	0	6084	8.4792e-07	1	1179354	0	0	62454	0	0	91064
["C","CT"]	10-98443141-C-CT	LoF	GRCh38	HPS1	NM_000195.5	ENST00000361490.9	c.99dup	ENSP00000355310.4	p.Glu34ArgfsTer3	insertion	NA	NA	NA	NA	http://genome.ucsc.edu/cgi-bin/hgTracks?db=hg38&highlight=hg38.chr10%3A98443141-98443140&position=chr10%3A98443117-98443166	frameshift_variant	HC	NA	NA		Likely Pathogenic	6.1981e-07	1	1613386	0	0	75028	0	0	910	0	0	60014	0	0	29592	0	0	44864	0	0	64036	0	0	6062	8.4793e-07	1	1179346	0	0	62476	0	0	91058
["CGA","C"]	10-98443150-CGA-C	LoF	GRCh38	HPS1	NM_000195.5	ENST00000361490.9	c.89_90del	ENSP00000355310.4	p.Phe30TrpfsTer6	deletion	NA	NA	NA	NA	http://genome.ucsc.edu/cgi-bin/hgTracks?db=hg38&highlight=hg38.chr10%3A98443150-98443151&position=chr10%3A98443126-98443177	frameshift_variant	HC	NA	NA	lof	Likely Pathogenic	1.2394e-06	2	1613710	0	0	74976	0	0	908	0	0	60016	0	0	29598	0	0	44858	0	0	64030	0	0	6058	1.6953e-06	2	1179724	0	0	62484	0	0	91058
["ACT","A"]	10-98443166-ACT-A	Both LoF + ACMG	GRCh38	HPS1	NM_000195.5	ENST00000361490.9	c.73_74del	ENSP00000355310.4	p.Leu26ProfsTer10	deletion	2987668	NA	https://www.ncbi.nlm.nih.gov/clinvar/variation/2987668	NA	http://genome.ucsc.edu/cgi-bin/hgTracks?db=hg38&highlight=hg38.chr10%3A98443166-98443167&position=chr10%3A98443142-98443193	frameshift_variant	HC	NA	NA		Likely Pathogenic	6.1988e-07	1	1613210	0	0	74692	0	0	906	0	0	59916	0	0	29592	0	0	44842	0	0	63912	0	0	6062	8.4761e-07	1	1179794	0	0	62492	0	0	91002
["C","T"]	10-98443191-C-T	Both LoF + ACMG	GRCh38	HPS1	NM_000195.5	ENST00000361490.9	c.50G>A	ENSP00000355310.4	p.Trp17Ter	SNV	2108092	NA	https://www.ncbi.nlm.nih.gov/clinvar/variation/2108092	NA	http://genome.ucsc.edu/cgi-bin/hgTracks?db=hg38&highlight=hg38.chr10%3A98443190-98443190&position=chr10%3A98443166-98443216	stop_gained	HC	NA	NA		Likely Pathogenic	6.1953e-07	1	1614116	0	0	75034	0	0	912	0	0	60020	0	0	29602	0	0	44864	0	0	64024	0	0	6062	8.4745e-07	1	1180016	0	0	62508	0	0	91074
["C","A"]	10-98443207-C-A	LoF	GRCh38	HPS1	NM_000195.5	ENST00000361490.9	c.34G>T	ENSP00000355310.4	p.Glu12Ter	SNV	NA	NA	NA	NA	http://genome.ucsc.edu/cgi-bin/hgTracks?db=hg38&highlight=hg38.chr10%3A98443206-98443206&position=chr10%3A98443182-98443232	stop_gained	HC	NA	NA		Likely Pathogenic	6.1952e-07	1	1614140	1.3323e-05	1	75056	0	0	910	0	0	60020	0	0	29600	0	0	44868	0	0	64036	0	0	6062	0	0	1180012	0	0	62508	0	0	91068
["G","GC"]	10-98443211-G-GC	LoF	GRCh38	HPS1	NM_000195.5	ENST00000361490.9	c.29dup	ENSP00000355310.4	p.Ala11ArgfsTer13	insertion	NA	NA	NA	NA	http://genome.ucsc.edu/cgi-bin/hgTracks?db=hg38&highlight=hg38.chr10%3A98443211-98443210&position=chr10%3A98443187-98443236	frameshift_variant	HC	NA	NA		Likely Pathogenic	6.1961e-07	1	1613922	0	0	74998	0	0	912	0	0	60000	0	0	29600	0	0	44862	0	0	64010	0	0	6062	8.4752e-07	1	1179916	0	0	62502	0	0	91060
["C","G"]	10-98443214-C-G	ACMG	GRCh38	HPS1	NM_000195.5	ENST00000361490.9	c.27G>C	ENSP00000355310.4	p.Glu9Asp	SNV	NA	DM	NA	https://portal.biobase-international.com/hgmd/pro/mut.php?acc=CM208399	http://genome.ucsc.edu/cgi-bin/hgTracks?db=hg38&highlight=hg38.chr10%3A98443213-98443213&position=chr10%3A98443189-98443239	NA	NA	NA	0.144		Do not include	0.0011778	1901	1614066	0.012796	960	75022	0	0	912	0.0030159	181	60016	0	0	29602	0.00011143	5	44870	0	0	64042	0.0079182	48	6062	0.00043052	508	1179970	0.002944	184	62500	0.00016471	15	91070
["A","AC"]	10-98443224-A-AC	LoF	GRCh38	HPS1	NM_000195.5	ENST00000361490.9	c.16dup	ENSP00000355310.4	p.Val6GlyfsTer4	insertion	NA	NA	NA	NA	http://genome.ucsc.edu/cgi-bin/hgTracks?db=hg38&highlight=hg38.chr10%3A98443224-98443223&position=chr10%3A98443200-98443249	frameshift_variant	HC	NA	NA	lof	Likely Pathogenic	3.0981e-06	5	1613872	0	0	75050	0	0	912	0	0	60022	0	0	29602	0	0	44872	0	0	64040	0	0	6060	4.2382e-06	5	1179748	0	0	62498	0	0	91068
["AC","A"]	10-98443234-AC-A	LoF	GRCh38	HPS1	NM_000195.5	ENST00000361490.9	c.6del	ENSP00000355310.4	p.Lys2AsnfsTer27	deletion	NA	NA	NA	NA	http://genome.ucsc.edu/cgi-bin/hgTracks?db=hg38&highlight=hg38.chr10%3A98443234-98443234&position=chr10%3A98443210-98443260	frameshift_variant	HC	NA	NA		Likely Pathogenic	6.1991e-07	1	1613128	0	0	75002	0	0	912	0	0	60012	0	0	29598	0	0	44872	0	0	64036	0	0	6060	0	0	1179108	1.6007e-05	1	62474	0	0	91054
	DEL_CHR10_33BF967F	SV	GRCh38	HPS1	NM_000195.5	ENST00000361490.9						DM		https://my.qiagendigitalinsights.com/bbp/view/hgmd/pro/mut.php?acc=CG2130340&sort=location							VUS	3.172e-05	4	126092	0	0	33816	0	0	842	0	0	12594	0	0	3180	0	0	4054	0	0	6476	0	0	64	5.077e-05	3	59088	0.0006361	1	1572	0	0	4406
	DEL_CHR10_A7D42CA5	SV	GRCh38	HPS1	NM_000195.5	ENST00000361490.9						DM									Pathogenic	7.931e-06	1	126092	0	0	33816	0	0	842	0	0	12594	0	0	3180	0	0	4054	0	0	6476	0	0	64	1.692e-05	1	59088	0	0	1572	0	0	4406
["AGCAAGTTCAC","A"]	22-26453237-AGCAAGTTCAC-A	LoF	GRCh38	HPS4	NM_022081.6	ENST00000398145.7	c.2113_2122del	ENSP00000381213.2	p.Val705SerfsTer22	deletion	NA	NA	NA	NA	http://genome.ucsc.edu/cgi-bin/hgTracks?db=hg38&highlight=hg38.chr22%3A26453237-26453246&position=chr22%3A26453213-26453272	frameshift_variant	HC	NA	NA		Likely Pathogenic	6.1951e-07	1	1614186	0	0	75068	0	0	912	0	0	60028	0	0	29604	0	0	44888	1.5621e-05	1	64016	0	0	6060	0	0	1180024	0	0	62510	0	0	91076
["T","A"]	22-26453271-T-A	LoF	GRCh38	HPS4	NM_022081.6	ENST00000398145.7	c.2089A>T	ENSP00000381213.2	p.Lys697Ter	SNV	NA	NA	NA	NA	http://genome.ucsc.edu/cgi-bin/hgTracks?db=hg38&highlight=hg38.chr22%3A26453270-26453270&position=chr22%3A26453246-26453296	stop_gained	HC	NA	NA	not_lof	VUS	1.8585e-06	3	1614228	0	0	75062	0	0	912	0	0	60028	0	0	29608	0	0	44882	0	0	64040	0	0	6062	2.5423e-06	3	1180042	0	0	62512	0	0	91080
["G","GGC"]	22-26453293-G-GGC	LoF	GRCh38	HPS4	NM_022081.6	ENST00000398145.7	c.2065_2066dup	ENSP00000381213.2	p.Phe690ProfsTer13	insertion	NA	NA	NA	NA	http://genome.ucsc.edu/cgi-bin/hgTracks?db=hg38&highlight=hg38.chr22%3A26453293-26453292&position=chr22%3A26453269-26453318	frameshift_variant	HC	NA	NA		Likely Pathogenic	6.1954e-07	1	1614100	1.3344e-05	1	74942	0	0	912	0	0	60002	0	0	29606	0	0	44892	0	0	64042	0	0	6084	0	0	1180044	0	0	62488	0	0	91088
["AAT","A"]	22-26453352-AAT-A	LoF	GRCh38	HPS4	NM_022081.6	ENST00000398145.7	c.2006_2007del	ENSP00000381213.2	p.Tyr669PhefsTer62	deletion	NA	NA	NA	NA	http://genome.ucsc.edu/cgi-bin/hgTracks?db=hg38&highlight=hg38.chr22%3A26453352-26453353&position=chr22%3A26453328-26453379	frameshift_variant	HC	NA	NA	not_lof	VUS	2.478e-06	4	1614174	0	0	75030	0	0	912	0	0	60020	0	0	29604	0	0	44880	0	0	64038	0	0	6056	3.3897e-06	4	1180048	0	0	62508	0	0	91078
["TC","T"]	22-26453360-TC-T	LoF	GRCh38	HPS4	NM_022081.6	ENST00000398145.7	c.1999del	ENSP00000381213.2	p.Glu667ArgfsTer35	deletion	NA	NA	NA	NA	http://genome.ucsc.edu/cgi-bin/hgTracks?db=hg38&highlight=hg38.chr22%3A26453360-26453360&position=chr22%3A26453336-26453386	frameshift_variant	HC	NA	NA		Likely Pathogenic	6.1952e-07	1	1614154	0	0	75024	0	0	912	1.6662e-05	1	60018	0	0	29606	0	0	44874	0	0	64040	0	0	6056	0	0	1180040	0	0	62502	0	0	91082
["G","T"]	22-26453374-G-T	LoF	GRCh38	HPS4	NM_022081.6	ENST00000398145.7	c.1986C>A	ENSP00000381213.2	p.Cys662Ter	SNV	NA	NA	NA	NA	http://genome.ucsc.edu/cgi-bin/hgTracks?db=hg38&highlight=hg38.chr22%3A26453373-26453373&position=chr22%3A26453349-26453399	stop_gained	HC	NA	NA		Likely Pathogenic	6.1951e-07	1	1614182	0	0	75046	0	0	912	0	0	60034	0	0	29604	0	0	44886	0	0	64034	0	0	6032	8.4742e-07	1	1180048	0	0	62500	0	0	91086
["G","T"]	22-26453383-G-T	LoF	GRCh38	HPS4	NM_022081.6	ENST00000398145.7	c.1977C>A	ENSP00000381213.2	p.Tyr659Ter	SNV	NA	NA	NA	NA	http://genome.ucsc.edu/cgi-bin/hgTracks?db=hg38&highlight=hg38.chr22%3A26453382-26453382&position=chr22%3A26453358-26453408	stop_gained	HC	NA	NA		Likely Pathogenic	6.1952e-07	1	1614146	0	0	75054	0	0	912	0	0	60032	0	0	29608	0	0	44886	0	0	64038	0	0	5990	8.4743e-07	1	1180038	0	0	62502	0	0	91086
["C","CGT"]	22-26453392-C-CGT	Both LoF + ACMG	GRCh38	HPS4	NM_022081.6	ENST00000398145.7	c.1966_1967dup	ENSP00000381213.2	p.Ala657ArgfsTer46	insertion	986036	NA	https://www.ncbi.nlm.nih.gov/clinvar/variation/986036	NA	http://genome.ucsc.edu/cgi-bin/hgTracks?db=hg38&highlight=hg38.chr22%3A26453392-26453391&position=chr22%3A26453368-26453417	frameshift_variant	HC	NA	NA	not_lof	VUS	1.8587e-06	3	1614006	0	0	75038	0	0	912	4.999e-05	3	60012	0	0	29608	0	0	44886	0	0	64038	0	0	5924	0	0	1180034	0	0	62488	0	0	91066
["A","T"]	22-26457857-A-T	LoF	GRCh38	HPS4	NM_022081.6	ENST00000398145.7	c.1955+2T>A	NA	NA	SNV	NA	NA	NA	NA	http://genome.ucsc.edu/cgi-bin/hgTracks?db=hg38&highlight=hg38.chr22%3A26457856-26457856&position=chr22%3A26457832-26457882	splice_donor_variant	HC	NA	NA	lof	Likely Pathogenic	6.211e-07	1	1610042	0	0	74984	0	0	912	0	0	60024	0	0	29574	0	0	44876	0	0	64032	0	0	6060	8.5019e-07	1	1176212	0	0	62354	0	0	91014
["G","A"]	22-26457890-G-A	Both LoF + ACMG	GRCh38	HPS4	NM_022081.6	ENST00000398145.7	c.1924C>T	ENSP00000381213.2	p.Gln642Ter	SNV	2676123	NA	https://www.ncbi.nlm.nih.gov/clinvar/variation/2676123	NA	http://genome.ucsc.edu/cgi-bin/hgTracks?db=hg38&highlight=hg38.chr22%3A26457889-26457889&position=chr22%3A26457865-26457915	stop_gained	HC	NA	NA	not_lof	VUS	1.239e-06	2	1614200	1.3321e-05	1	75068	0	0	912	0	0	60028	0	0	29608	0	0	44894	0	0	64026	0	0	6060	8.4745e-07	1	1180008	0	0	62510	0	0	91086
["G","A"]	22-26457923-G-A	Both LoF + ACMG	GRCh38	HPS4	NM_022081.6	ENST00000398145.7	c.1891C>T	ENSP00000381213.2	p.Gln631Ter	SNV	4125	DM	https://www.ncbi.nlm.nih.gov/clinvar/variation/4125	https://portal.biobase-international.com/hgmd/pro/mut.php?acc=CM020450	http://genome.ucsc.edu/cgi-bin/hgTracks?db=hg38&highlight=hg38.chr22%3A26457922-26457922&position=chr22%3A26457898-26457948	stop_gained	HC	NA	NA	lof	Likely Pathogenic	1.239e-06	2	1614180	0	0	75084	0	0	912	0	0	60030	0	0	29608	2.2281e-05	1	44882	0	0	63958	0	0	6062	8.4743e-07	1	1180042	0	0	62510	0	0	91092
["AGC","A"]	22-26457929-AGC-A	LoF	GRCh38	HPS4	NM_022081.6	ENST00000398145.7	c.1883_1884del	ENSP00000381213.2	p.Arg628LeufsTer10	deletion	NA	NA	NA	NA	http://genome.ucsc.edu/cgi-bin/hgTracks?db=hg38&highlight=hg38.chr22%3A26457929-26457930&position=chr22%3A26457905-26457956	frameshift_variant	HC	NA	NA	not_lof	VUS	1.8586e-06	3	1614150	0	0	75056	0	0	912	0	0	60030	0	0	29606	0	0	44878	0	0	63960	0	0	6062	2.5423e-06	3	1180046	0	0	62512	0	0	91088
["GT","G"]	22-26457946-GT-G	LoF	GRCh38	HPS4	NM_022081.6	ENST00000398145.7	c.1867del	ENSP00000381213.2	p.Thr623ProfsTer13	deletion	NA	NA	NA	NA	http://genome.ucsc.edu/cgi-bin/hgTracks?db=hg38&highlight=hg38.chr22%3A26457946-26457946&position=chr22%3A26457922-26457972	frameshift_variant	HC	NA	NA		Likely Pathogenic	6.1966e-07	1	1613778	1.3322e-05	1	75066	0	0	912	0	0	60028	0	0	29606	0	0	44880	0	0	63618	0	0	6058	0	0	1180018	0	0	62506	0	0	91086
["G","A"]	22-26457958-G-A	ACMG	GRCh38	HPS4	NM_022081.6	ENST00000398145.7	c.1856C>T	ENSP00000381213.2	p.Pro619Leu	SNV	NA	DM	NA	https://portal.biobase-international.com/hgmd/pro/mut.php?acc=CM185709	http://genome.ucsc.edu/cgi-bin/hgTracks?db=hg38&highlight=hg38.chr22%3A26457957-26457957&position=chr22%3A26457933-26457983	NA	NA	NA	0.13		Do not include	2.0458e-05	33	1613078	4.0033e-05	3	74938	0	0	912	0	0	59988	0	0	29608	0.00013367	6	44888	1.5812e-05	1	63244	0	0	6068	1.8646e-05	22	1179900	1.6008e-05	1	62468	0	0	91064
["AC","A"]	22-26458443-AC-A	LoF	GRCh38	HPS4	NM_022081.6	ENST00000398145.7	c.1846+1del	NA	NA	deletion	NA	NA	NA	NA	http://genome.ucsc.edu/cgi-bin/hgTracks?db=hg38&highlight=hg38.chr22%3A26458443-26458443&position=chr22%3A26458419-26458469	splice_donor_variant	HC	NA	NA		Likely Pathogenic	6.1959e-07	1	1613966	1.3349e-05	1	74914	0	0	912	0	0	59990	0	0	29608	0	0	44884	0	0	64002	0	0	6082	0	0	1180000	0	0	62488	0	0	91086
["G","GT"]	22-26458470-G-GT	LoF	GRCh38	HPS4	NM_022081.6	ENST00000398145.7	c.1820dup	ENSP00000381213.2	p.Tyr607Ter	insertion	NA	NA	NA	NA	http://genome.ucsc.edu/cgi-bin/hgTracks?db=hg38&highlight=hg38.chr22%3A26458470-26458469&position=chr22%3A26458446-26458495	stop_gained	HC	NA	NA	lof	Likely Pathogenic	6.1957e-07	1	1614012	1.3352e-05	1	74896	0	0	912	0	0	59992	0	0	29608	0	0	44882	0	0	64036	0	0	6084	0	0	1180030	0	0	62488	0	0	91084
["A","AG"]	22-26458472-A-AG	Both LoF + ACMG	GRCh38	HPS4	NM_022081.6	ENST00000398145.7	c.1818_1819insC	ENSP00000381213.2	p.Tyr607LeufsTer32	insertion	1451621	NA	https://www.ncbi.nlm.nih.gov/clinvar/variation/1451621	NA	http://genome.ucsc.edu/cgi-bin/hgTracks?db=hg38&highlight=hg38.chr22%3A26458472-26458471&position=chr22%3A26458448-26458497	frameshift_variant	HC	NA	NA	not_lof	VUS	6.1955e-07	1	1614072	0	0	75006	0	0	912	1.6664e-05	1	60010	0	0	29608	0	0	44866	0	0	64016	0	0	6062	0	0	1180008	0	0	62510	0	0	91074
["C","CAGGT"]	22-26458533-C-CAGGT	LoF	GRCh38	HPS4	NM_022081.6	ENST00000398145.7	c.1754_1757dup	ENSP00000381213.2	p.Lys587ProfsTer9	insertion	NA	NA	NA	NA	http://genome.ucsc.edu/cgi-bin/hgTracks?db=hg38&highlight=hg38.chr22%3A26458533-26458532&position=chr22%3A26458509-26458558	frameshift_variant	HC	NA	NA		Likely Pathogenic	6.1951e-07	1	1614182	0	0	75062	0	0	910	0	0	60022	0	0	29608	0	0	44878	0	0	64020	0	0	6062	8.4744e-07	1	1180026	0	0	62508	0	0	91086
["AT","A"]	22-26458551-AT-A	LoF	GRCh38	HPS4	NM_022081.6	ENST00000398145.7	c.1739del	ENSP00000381213.2	p.Asn580MetfsTer7	deletion	NA	NA	NA	NA	http://genome.ucsc.edu/cgi-bin/hgTracks?db=hg38&highlight=hg38.chr22%3A26458551-26458551&position=chr22%3A26458527-26458577	frameshift_variant	HC	NA	NA	lof	Likely Pathogenic	6.1953e-07	1	1614130	0	0	75014	0	0	912	0	0	60012	0	0	29608	0	0	44886	0	0	64028	0	0	6062	0	0	1180020	0	0	62508	1.0979e-05	1	91080
["C","CA"]	22-26458554-C-CA	LoF	GRCh38	HPS4	NM_022081.6	ENST00000398145.7	c.1736dup	ENSP00000381213.2	p.Asn580GlufsTer15	insertion	NA	NA	NA	NA	http://genome.ucsc.edu/cgi-bin/hgTracks?db=hg38&highlight=hg38.chr22%3A26458554-26458553&position=chr22%3A26458530-26458579	frameshift_variant	HC	NA	NA	lof	Likely Pathogenic	3.7171e-06	6	1614140	0	0	75036	0	0	912	0	0	60020	0	0	29608	0	0	44884	0	0	64022	0	0	6062	5.0847e-06	6	1180010	0	0	62508	0	0	91078
["GAAGCCAGGCTGCTGTGGTACTGCA","G"]	22-26458558-GAAGCCAGGCTGCTGTGGTACTGCA-G	LoF	GRCh38	HPS4	NM_022081.6	ENST00000398145.7	c.1714-5_1732del	NA	NA	deletion	NA	NA	NA	NA	http://genome.ucsc.edu/cgi-bin/hgTracks?db=hg38&highlight=hg38.chr22%3A26458558-26458581&position=chr22%3A26458534-26458607	splice_acceptor_variant	HC	NA	NA	lof	Likely Pathogenic	1.8586e-06	3	1614144	0	0	75048	0	0	912	0	0	60016	0	0	29608	0	0	44882	0	0	64008	0	0	6062	2.5423e-06	3	1180012	0	0	62510	0	0	91086
["G","GT"]	22-26463998-G-GT	LoF	GRCh38	HPS4	NM_022081.6	ENST00000398145.7	c.1631dup	ENSP00000381213.2	p.Tyr544Ter	insertion	NA	NA	NA	NA	http://genome.ucsc.edu/cgi-bin/hgTracks?db=hg38&highlight=hg38.chr22%3A26463998-26463997&position=chr22%3A26463974-26464023	stop_gained	HC	NA	NA	likely_lof	Likely Pathogenic	1.8584e-06	3	1614274	0	0	75082	0	0	912	0	0	60034	0	0	29606	0	0	44880	0	0	64042	0	0	6062	2.5422e-06	3	1180058	0	0	62510	0	0	91088
["TAG","T"]	22-26463999-TAG-T	LoF	GRCh38	HPS4	NM_022081.6	ENST00000398145.7	c.1629_1630del	ENSP00000381213.2	p.Tyr544HisfsTer14	deletion	NA	NA	NA	NA	http://genome.ucsc.edu/cgi-bin/hgTracks?db=hg38&highlight=hg38.chr22%3A26463999-26464000&position=chr22%3A26463975-26464026	frameshift_variant	HC	NA	NA		Likely Pathogenic	6.195e-07	1	1614208	0	0	75064	0	0	912	0	0	60026	0	0	29604	2.2283e-05	1	44878	0	0	64030	0	0	6060	0	0	1180040	0	0	62512	0	0	91082
["C","CGG"]	22-26464015-C-CGG	LoF	GRCh38	HPS4	NM_022081.6	ENST00000398145.7	c.1614_1615insCC	ENSP00000381213.2	p.Val539ProfsTer2	insertion	NA	NA	NA	NA	http://genome.ucsc.edu/cgi-bin/hgTracks?db=hg38&highlight=hg38.chr22%3A26464015-26464014&position=chr22%3A26463991-26464040	frameshift_variant	HC	NA	NA		Likely Pathogenic	6.1948e-07	1	1614262	0	0	75076	0	0	912	0	0	60034	0	0	29606	0	0	44884	0	0	64036	0	0	6062	8.4742e-07	1	1180050	0	0	62512	0	0	91090
["T","TCAGCCTG"]	22-26464042-T-TCAGCCTG	LoF	GRCh38	HPS4	NM_022081.6	ENST00000398145.7	c.1581_1587dup	ENSP00000381213.2	p.Thr530GlnfsTer31	insertion	NA	NA	NA	NA	http://genome.ucsc.edu/cgi-bin/hgTracks?db=hg38&highlight=hg38.chr22%3A26464042-26464041&position=chr22%3A26464018-26464067	frameshift_variant	HC	NA	NA	likely_lof	Likely Pathogenic	1.239e-06	2	1614250	0	0	75070	0	0	912	0	0	60030	0	0	29602	0	0	44884	0	0	64040	0	0	6062	1.6948e-06	2	1180052	0	0	62512	0	0	91086
["CCT","C"]	22-26464081-CCT-C	Both LoF + ACMG	GRCh38	HPS4	NM_022081.6	ENST00000398145.7	c.1547_1548del	ENSP00000381213.2	p.Gln516ArgfsTer42	deletion	NA	DM	NA	https://portal.biobase-international.com/hgmd/pro/mut.php?acc=CD175222	http://genome.ucsc.edu/cgi-bin/hgTracks?db=hg38&highlight=hg38.chr22%3A26464081-26464082&position=chr22%3A26464057-26464108	frameshift_variant	HC	NA	NA		Likely Pathogenic	6.1949e-07	1	1614242	0	0	75066	0	0	912	0	0	60028	0	0	29608	0	0	44888	0	0	64044	0	0	6062	0	0	1180036	0	0	62510	1.0978e-05	1	91088
["G","A"]	22-26464084-G-A	Both LoF + ACMG	GRCh38	HPS4	NM_022081.6	ENST00000398145.7	c.1546C>T	ENSP00000381213.2	p.Gln516Ter	SNV	2412666	DM	https://www.ncbi.nlm.nih.gov/clinvar/variation/2412666	https://portal.biobase-international.com/hgmd/pro/mut.php?acc=CM201308	http://genome.ucsc.edu/cgi-bin/hgTracks?db=hg38&highlight=hg38.chr22%3A26464083-26464083&position=chr22%3A26464059-26464109	stop_gained	HC	NA	NA	likely_lof	Likely Pathogenic	1.9823e-05	32	1614290	1.3318e-05	1	75084	0	0	912	0	0	60032	0	0	29608	0	0	44888	0	0	64046	0	0	6062	2.3728e-05	28	1180054	4.7991e-05	3	62512	0	0	91092
["G","C"]	22-26464095-G-C	Both LoF + ACMG	GRCh38	HPS4	NM_022081.6	ENST00000398145.7	c.1535C>G	ENSP00000381213.2	p.Ser512Ter	SNV	1698570	NA	https://www.ncbi.nlm.nih.gov/clinvar/variation/1698570	NA	http://genome.ucsc.edu/cgi-bin/hgTracks?db=hg38&highlight=hg38.chr22%3A26464094-26464094&position=chr22%3A26464070-26464120	stop_gained	HC	NA	NA	likely_lof	Likely Pathogenic	2.4781e-06	4	1614158	0	0	74954	0	0	912	0	0	60016	0	0	29608	0	0	44900	0	0	64038	0	0	6084	3.3896e-06	4	1180064	0	0	62488	0	0	91094
["AC","A"]	22-26464103-AC-A	LoF	GRCh38	HPS4	NM_022081.6	ENST00000398145.7	c.1526del	ENSP00000381213.2	p.Ser509IlefsTer21	deletion	NA	NA	NA	NA	http://genome.ucsc.edu/cgi-bin/hgTracks?db=hg38&highlight=hg38.chr22%3A26464103-26464103&position=chr22%3A26464079-26464129	frameshift_variant	HC	NA	NA		Likely Pathogenic	6.1948e-07	1	1614254	0	0	75070	0	0	912	0	0	60028	0	0	29608	0	0	44886	0	0	64048	0	0	6062	8.4743e-07	1	1180038	0	0	62512	0	0	91090
["AC","A"]	22-26464115-AC-A	LoF	GRCh38	HPS4	NM_022081.6	ENST00000398145.7	c.1514del	ENSP00000381213.2	p.Gly505ValfsTer25	deletion	NA	NA	NA	NA	http://genome.ucsc.edu/cgi-bin/hgTracks?db=hg38&highlight=hg38.chr22%3A26464115-26464115&position=chr22%3A26464091-26464141	frameshift_variant	HC	NA	NA		Likely Pathogenic	6.195e-07	1	1614210	0	0	75054	0	0	912	0	0	60026	0	0	29608	0	0	44882	0	0	64032	0	0	6062	8.4743e-07	1	1180032	0	0	62512	0	0	91090
["G","A"]	22-26464168-G-A	LoF	GRCh38	HPS4	NM_022081.6	ENST00000398145.7	c.1462C>T	ENSP00000381213.2	p.Gln488Ter	SNV	NA	NA	NA	NA	http://genome.ucsc.edu/cgi-bin/hgTracks?db=hg38&highlight=hg38.chr22%3A26464167-26464167&position=chr22%3A26464143-26464193	stop_gained	HC	NA	NA		Likely Pathogenic	6.1948e-07	1	1614250	0	0	75062	0	0	912	0	0	60030	0	0	29608	2.2279e-05	1	44886	0	0	64034	0	0	6062	0	0	1180052	0	0	62512	0	0	91092
["C","CT"]	22-26464196-C-CT	LoF	GRCh38	HPS4	NM_022081.6	ENST00000398145.7	c.1433dup	ENSP00000381213.2	p.Arg479GlufsTer14	insertion	NA	NA	NA	NA	http://genome.ucsc.edu/cgi-bin/hgTracks?db=hg38&highlight=hg38.chr22%3A26464196-26464195&position=chr22%3A26464172-26464221	frameshift_variant	HC	NA	NA		Likely Pathogenic	6.1948e-07	1	1614252	0	0	75064	0	0	912	0	0	60028	0	0	29606	0	0	44880	0	0	64042	0	0	6062	8.4742e-07	1	1180056	0	0	62510	0	0	91092
["GGA","G"]	22-26464246-GGA-G	LoF	GRCh38	HPS4	NM_022081.6	ENST00000398145.7	c.1382_1383del	ENSP00000381213.2	p.Leu461ProfsTer31	deletion	NA	NA	NA	NA	http://genome.ucsc.edu/cgi-bin/hgTracks?db=hg38&highlight=hg38.chr22%3A26464246-26464247&position=chr22%3A26464222-26464273	frameshift_variant	HC	NA	NA		Likely Pathogenic	6.1951e-07	1	1614168	0	0	75044	0	0	912	0	0	60036	0	0	29608	0	0	44866	0	0	64012	0	0	6062	8.4743e-07	1	1180036	0	0	62510	0	0	91082
["TG","T"]	22-26464267-TG-T	LoF	GRCh38	HPS4	NM_022081.6	ENST00000398145.7	c.1362del	ENSP00000381213.2	p.Ile455PhefsTer20	deletion	NA	NA	NA	NA	http://genome.ucsc.edu/cgi-bin/hgTracks?db=hg38&highlight=hg38.chr22%3A26464267-26464267&position=chr22%3A26464243-26464293	frameshift_variant	HC	NA	NA	likely_not_lof	Do Not Include	6.1955e-07	1	1614076	0	0	75038	0	0	912	0	0	60028	0	0	29604	0	0	44874	0	0	63966	0	0	6062	8.4745e-07	1	1180006	0	0	62508	0	0	91078
["GGGGGCTT","G"]	22-26464268-GGGGGCTT-G	LoF	GRCh38	HPS4	NM_022081.6	ENST00000398145.7	c.1355_1361del	ENSP00000381213.2	p.Gln452ProfsTer21	deletion	NA	NA	NA	NA	http://genome.ucsc.edu/cgi-bin/hgTracks?db=hg38&highlight=hg38.chr22%3A26464268-26464274&position=chr22%3A26464244-26464300	frameshift_variant	HC	NA	NA	lof	Likely Pathogenic	6.1954e-07	1	1614110	0	0	75066	0	0	912	0	0	60024	0	0	29604	2.2285e-05	1	44874	0	0	63956	0	0	6062	0	0	1180014	0	0	62510	0	0	91088
["AG","A"]	22-26464289-AG-A	LoF	GRCh38	HPS4	NM_022081.6	ENST00000398145.7	c.1340del	ENSP00000381213.2	p.Pro447LeufsTer28	deletion	NA	NA	NA	NA	http://genome.ucsc.edu/cgi-bin/hgTracks?db=hg38&highlight=hg38.chr22%3A26464289-26464289&position=chr22%3A26464265-26464315	frameshift_variant	HC	NA	NA		Likely Pathogenic	6.1953e-07	1	1614130	0	0	75066	0	0	912	0	0	60020	0	0	29608	0	0	44874	0	0	63960	0	0	6062	8.4744e-07	1	1180026	0	0	62510	0	0	91092
["CT","C"]	22-26464304-CT-C	LoF	GRCh38	HPS4	NM_022081.6	ENST00000398145.7	c.1325del	ENSP00000381213.2	p.Gln442ArgfsTer33	deletion	NA	NA	NA	NA	http://genome.ucsc.edu/cgi-bin/hgTracks?db=hg38&highlight=hg38.chr22%3A26464304-26464304&position=chr22%3A26464280-26464330	frameshift_variant	HC	NA	NA		Likely Pathogenic	6.1955e-07	1	1614070	0	0	75042	0	0	912	0	0	60018	0	0	29608	0	0	44862	0	0	63942	0	0	6062	8.4744e-07	1	1180028	0	0	62510	0	0	91086
["AG","A"]	22-26464337-AG-A	LoF	GRCh38	HPS4	NM_022081.6	ENST00000398145.7	c.1292del	ENSP00000381213.2	p.Pro431LeufsTer4	deletion	NA	NA	NA	NA	http://genome.ucsc.edu/cgi-bin/hgTracks?db=hg38&highlight=hg38.chr22%3A26464337-26464337&position=chr22%3A26464313-26464363	frameshift_variant	HC	NA	NA	lof	Likely Pathogenic	6.1959e-07	1	1613972	0	0	74930	0	0	912	0	0	60008	0	0	29608	0	0	44888	0	0	63976	0	0	6084	8.4746e-07	1	1179992	0	0	62484	0	0	91090
["TGA","T"]	22-26464411-TGA-T	Both LoF + ACMG	GRCh38	HPS4	NM_022081.6	ENST00000398145.7	c.1217_1218del	ENSP00000381213.2	p.Leu406GlnfsTer12	deletion	2799506	NA	https://www.ncbi.nlm.nih.gov/clinvar/variation/2799506	NA	http://genome.ucsc.edu/cgi-bin/hgTracks?db=hg38&highlight=hg38.chr22%3A26464411-26464412&position=chr22%3A26464387-26464438	frameshift_variant	HC	NA	NA	likely_lof	Likely Pathogenic	3.7172e-06	6	1614138	0	0	75034	0	0	912	0	0	60020	0	0	29606	0	0	44864	0	0	64018	0	0	6062	4.2372e-06	5	1180032	1.5998e-05	1	62506	0	0	91084
["T","A"]	22-26464423-T-A	LoF	GRCh38	HPS4	NM_022081.6	ENST00000398145.7	c.1207A>T	ENSP00000381213.2	p.Lys403Ter	SNV	NA	NA	NA	NA	http://genome.ucsc.edu/cgi-bin/hgTracks?db=hg38&highlight=hg38.chr22%3A26464422-26464422&position=chr22%3A26464398-26464448	stop_gained	HC	NA	NA		Likely Pathogenic	6.195e-07	1	1614192	0	0	75054	0	0	912	0	0	60028	0	0	29606	0	0	44880	0	0	64026	0	0	6062	8.4744e-07	1	1180028	0	0	62508	0	0	91088
["C","CA"]	22-26464456-C-CA	LoF	GRCh38	HPS4	NM_022081.6	ENST00000398145.7	c.1173dup	ENSP00000381213.2	p.Val392CysfsTer27	insertion	NA	NA	NA	NA	http://genome.ucsc.edu/cgi-bin/hgTracks?db=hg38&highlight=hg38.chr22%3A26464456-26464455&position=chr22%3A26464432-26464481	frameshift_variant	HC	NA	NA		Likely Pathogenic	6.195e-07	1	1614216	0	0	75046	0	0	912	0	0	60028	0	0	29606	0	0	44880	0	0	64036	0	0	6062	0	0	1180046	1.5997e-05	1	62510	0	0	91090
["AT","A"]	22-26464485-AT-A	LoF	GRCh38	HPS4	NM_022081.6	ENST00000398145.7	c.1144del	ENSP00000381213.2	p.Met382TrpfsTer53	deletion	NA	NA	NA	NA	http://genome.ucsc.edu/cgi-bin/hgTracks?db=hg38&highlight=hg38.chr22%3A26464485-26464485&position=chr22%3A26464461-26464511	frameshift_variant	HC	NA	NA		Likely Pathogenic	6.195e-07	1	1614208	0	0	75036	0	0	912	0	0	60034	0	0	29606	0	0	44882	0	0	64040	0	0	6062	8.4743e-07	1	1180034	0	0	62512	0	0	91090
["G","A"]	22-26464498-G-A	Both LoF + ACMG	GRCh38	HPS4	NM_022081.6	ENST00000398145.7	c.1132C>T	ENSP00000381213.2	p.Gln378Ter	SNV	228266	DM	https://www.ncbi.nlm.nih.gov/clinvar/variation/228266	https://portal.biobase-international.com/hgmd/pro/mut.php?acc=CM201307	http://genome.ucsc.edu/cgi-bin/hgTracks?db=hg38&highlight=hg38.chr22%3A26464497-26464497&position=chr22%3A26464473-26464523	stop_gained	HC	NA	NA	likely_lof	Likely Pathogenic	6.815e-06	11	1614084	0	0	74922	0	0	912	0	0	60010	0	0	29606	0	0	44890	0	0	64038	0	0	6084	8.4743e-06	10	1180044	1.6004e-05	1	62486	0	0	91092
["CGAGTTCTTCTTGGA","C"]	22-26464528-CGAGTTCTTCTTGGA-C	Both LoF + ACMG	GRCh38	HPS4	NM_022081.6	ENST00000398145.7	c.1088_1101del	ENSP00000381213.2	p.Leu363ArgfsTer4	deletion	1455295	NA	https://www.ncbi.nlm.nih.gov/clinvar/variation/1455295	NA	http://genome.ucsc.edu/cgi-bin/hgTracks?db=hg38&highlight=hg38.chr22%3A26464528-26464541&position=chr22%3A26464504-26464567	frameshift_variant	HC	NA	NA	likely_lof	Likely Pathogenic	4.3366e-06	7	1614156	0	0	75032	0	0	912	0.00011663	7	60018	0	0	29606	0	0	44876	0	0	64032	0	0	6062	0	0	1180032	0	0	62508	0	0	91078
["GT","G"]	22-26464552-GT-G	LoF	GRCh38	HPS4	NM_022081.6	ENST00000398145.7	c.1077del	ENSP00000381213.2	p.Glu359AspfsTer2	deletion	NA	NA	NA	NA	http://genome.ucsc.edu/cgi-bin/hgTracks?db=hg38&highlight=hg38.chr22%3A26464552-26464552&position=chr22%3A26464528-26464578	frameshift_variant	HC	NA	NA	lof	Likely Pathogenic	6.1949e-07	1	1614224	0	0	75062	0	0	912	0	0	60028	0	0	29606	0	0	44882	0	0	64036	0	0	6062	0	0	1180044	0	0	62510	1.0979e-05	1	91082
["C","CT"]	22-26464586-C-CT	LoF	GRCh38	HPS4	NM_022081.6	ENST00000398145.7	c.1043dup	ENSP00000381213.2	p.Val349GlyfsTer23	insertion	NA	NA	NA	NA	http://genome.ucsc.edu/cgi-bin/hgTracks?db=hg38&highlight=hg38.chr22%3A26464586-26464585&position=chr22%3A26464562-26464611	frameshift_variant	HC	NA	NA		Likely Pathogenic	6.195e-07	1	1614204	0	0	75054	0	0	912	0	0	60028	0	0	29608	0	0	44876	0	0	64024	0	0	6062	0	0	1180046	0	0	62512	1.0979e-05	1	91082
["CT","C"]	22-26464593-CT-C	LoF	GRCh38	HPS4	NM_022081.6	ENST00000398145.7	c.1036del	ENSP00000381213.2	p.Arg346GlyfsTer15	deletion	NA	NA	NA	NA	http://genome.ucsc.edu/cgi-bin/hgTracks?db=hg38&highlight=hg38.chr22%3A26464593-26464593&position=chr22%3A26464569-26464619	frameshift_variant	HC	NA	NA	lof	Likely Pathogenic	6.195e-07	1	1614212	1.3324e-05	1	75050	0	0	912	0	0	60032	0	0	29608	0	0	44882	0	0	64036	0	0	6062	0	0	1180040	0	0	62512	0	0	91078
["AGCTTC","A"]	22-26464679-AGCTTC-A	LoF	GRCh38	HPS4	NM_022081.6	ENST00000398145.7	c.946_950del	ENSP00000381213.2	p.Glu316LeufsTer15	deletion	NA	NA	NA	NA	http://genome.ucsc.edu/cgi-bin/hgTracks?db=hg38&highlight=hg38.chr22%3A26464679-26464683&position=chr22%3A26464655-26464709	frameshift_variant	HC	NA	NA		Likely Pathogenic	6.209e-07	1	1610566	0	0	74950	0	0	912	0	0	59906	0	0	29470	0	0	44790	0	0	63966	0	0	6042	8.4949e-07	1	1177178	0	0	62328	0	0	91024
["TCCCAC","T"]	22-26464765-TCCCAC-T	LoF	GRCh38	HPS4	NM_022081.6	ENST00000398145.7	c.860_864del	ENSP00000381213.2	p.Gly287GlufsTer27	deletion	NA	NA	NA	NA	http://genome.ucsc.edu/cgi-bin/hgTracks?db=hg38&highlight=hg38.chr22%3A26464765-26464769&position=chr22%3A26464741-26464795	frameshift_variant	HC	NA	NA	likely_lof	Likely Pathogenic	6.3052e-07	1	1585990	0	0	74128	0	0	912	1.7574e-05	1	56902	0	0	27360	0	0	44656	0	0	62770	0	0	5896	0	0	1166066	0	0	61134	0	0	86166
["TG","T"]	22-26464800-TG-T	LoF	GRCh38	HPS4	NM_022081.6	ENST00000398145.7	c.829del	ENSP00000381213.2	p.Gln277ArgfsTer17	deletion	NA	NA	NA	NA	http://genome.ucsc.edu/cgi-bin/hgTracks?db=hg38&highlight=hg38.chr22%3A26464800-26464800&position=chr22%3A26464776-26464826	frameshift_variant	HC	NA	NA		Likely Pathogenic	6.2796e-07	1	1592450	0	0	74114	0	0	912	0	0	55840	0	0	27780	0	0	44822	0	0	62992	0	0	5934	8.5352e-07	1	1171616	0	0	61514	0	0	86926
["T","C"]	22-26464828-T-C	LoF	GRCh38	HPS4	NM_022081.6	ENST00000398145.7	c.804-2A>G	NA	NA	SNV	NA	NA	NA	NA	http://genome.ucsc.edu/cgi-bin/hgTracks?db=hg38&highlight=hg38.chr22%3A26464827-26464827&position=chr22%3A26464803-26464853	splice_acceptor_variant	HC	NA	NA	likely_lof	Likely Pathogenic	1.257e-06	2	1591088	0	0	74158	0	0	912	0	0	55974	0	0	27772	0	0	44824	0	0	61734	0	0	5938	8.5371e-07	1	1171360	1.6253e-05	1	61528	0	0	86888
["C","G"]	22-26465454-C-G	LoF	GRCh38	HPS4	NM_022081.6	ENST00000398145.7	c.803+1G>C	NA	NA	SNV	NA	NA	NA	NA	http://genome.ucsc.edu/cgi-bin/hgTracks?db=hg38&highlight=hg38.chr22%3A26465453-26465453&position=chr22%3A26465429-26465479	splice_donor_variant	HC	NA	NA	lof	Likely Pathogenic	1.2446e-06	2	1606988	0	0	74874	0	0	910	0	0	60018	0	0	29556	0	0	44862	0	0	64040	0	0	6044	0	0	1173512	0	0	62268	2.2001e-05	2	90904
["C","T"]	22-26465454-C-T	Both LoF + ACMG	GRCh38	HPS4	NM_022081.6	ENST00000398145.7	c.803+1G>A	NA	NA	SNV	1878344	NA	https://www.ncbi.nlm.nih.gov/clinvar/variation/1878344	NA	http://genome.ucsc.edu/cgi-bin/hgTracks?db=hg38&highlight=hg38.chr22%3A26465453-26465453&position=chr22%3A26465429-26465479	splice_donor_variant	HC	NA	NA		Likely Pathogenic	6.2233e-07	1	1606870	1.3378e-05	1	74752	0	0	910	0	0	59998	0	0	29556	0	0	44874	0	0	64040	0	0	6066	0	0	1173520	0	0	62246	0	0	90908
["G","A"]	22-26465465-G-A	Both LoF + ACMG	GRCh38	HPS4	NM_022081.6	ENST00000398145.7	c.793C>T	ENSP00000381213.2	p.Gln265Ter	SNV	2088207	NA	https://www.ncbi.nlm.nih.gov/clinvar/variation/2088207	NA	http://genome.ucsc.edu/cgi-bin/hgTracks?db=hg38&highlight=hg38.chr22%3A26465464-26465464&position=chr22%3A26465440-26465490	stop_gained	HC	NA	NA		Likely Pathogenic	6.2103e-07	1	1610226	0	0	74968	0	0	912	0	0	60018	0	0	29576	0	0	44874	0	0	64030	0	0	6052	8.5001e-07	1	1176454	0	0	62356	0	0	90986
["C","CCT"]	22-26465498-C-CCT	Both LoF + ACMG	GRCh38	HPS4	NM_022081.6	ENST00000398145.7	c.758_759dup	ENSP00000381213.2	p.Glu254ArgfsTer14	insertion	2676128	NA	https://www.ncbi.nlm.nih.gov/clinvar/variation/2676128	NA	http://genome.ucsc.edu/cgi-bin/hgTracks?db=hg38&highlight=hg38.chr22%3A26465498-26465497&position=chr22%3A26465474-26465523	frameshift_variant	HC	NA	NA	lof	Likely Pathogenic	1.2391e-06	2	1614046	0	0	74932	0	0	912	0	0	60008	0	0	29604	0	0	44898	0	0	64036	0	0	6084	8.4745e-07	1	1180010	1.6003e-05	1	62488	0	0	91074
["T","A"]	22-26465504-T-A	LoF	GRCh38	HPS4	NM_022081.6	ENST00000398145.7	c.754A>T	ENSP00000381213.2	p.Lys252Ter	SNV	NA	NA	NA	NA	http://genome.ucsc.edu/cgi-bin/hgTracks?db=hg38&highlight=hg38.chr22%3A26465503-26465503&position=chr22%3A26465479-26465529	stop_gained	HC	NA	NA	lof	Likely Pathogenic	1.2391e-06	2	1614038	0	0	74922	0	0	910	1.6668e-05	1	59996	0	0	29604	0	0	44908	0	0	64040	0	0	6084	0	0	1180010	1.6004e-05	1	62484	0	0	91080
["C","CAA"]	22-26465541-C-CAA	LoF	GRCh38	HPS4	NM_022081.6	ENST00000398145.7	c.715_716dup	ENSP00000381213.2	p.Leu239PhefsTer13	insertion	NA	NA	NA	NA	http://genome.ucsc.edu/cgi-bin/hgTracks?db=hg38&highlight=hg38.chr22%3A26465541-26465540&position=chr22%3A26465517-26465566	frameshift_variant	HC	NA	NA		Likely Pathogenic	6.1962e-07	1	1613886	1.3326e-05	1	75042	0	0	912	0	0	60024	0	0	29602	0	0	44884	0	0	63952	0	0	6062	0	0	1179820	0	0	62506	0	0	91082
["A","G"]	22-26466224-A-G	LoF	GRCh38	HPS4	NM_022081.6	ENST00000398145.7	c.706+2T>C	NA	NA	SNV	NA	NA	NA	NA	http://genome.ucsc.edu/cgi-bin/hgTracks?db=hg38&highlight=hg38.chr22%3A26466223-26466223&position=chr22%3A26466199-26466249	splice_donor_variant	HC	NA	NA	lof	Likely Pathogenic	1.2391e-06	2	1614036	0	0	74930	0	0	912	0	0	59996	0	0	29604	0	0	44902	0	0	64042	0	0	6084	1.6949e-06	2	1179984	0	0	62490	0	0	91092
["C","A"]	22-26466225-C-A	LoF	GRCh38	HPS4	NM_022081.6	ENST00000398145.7	c.706+1G>T	NA	NA	SNV	NA	NA	NA	NA	http://genome.ucsc.edu/cgi-bin/hgTracks?db=hg38&highlight=hg38.chr22%3A26466224-26466224&position=chr22%3A26466200-26466250	splice_donor_variant	HC	NA	NA		Likely Pathogenic	6.195e-07	1	1614196	0	0	75056	0	0	912	0	0	60030	0	0	29608	2.2281e-05	1	44882	0	0	64046	0	0	6062	0	0	1180002	0	0	62510	0	0	91088
["C","T"]	22-26466225-C-T	Both LoF + ACMG	GRCh38	HPS4	NM_022081.6	ENST00000398145.7	c.706+1G>A	NA	NA	SNV	1204924	DM	https://www.ncbi.nlm.nih.gov/clinvar/variation/1204924	https://portal.biobase-international.com/hgmd/pro/mut.php?acc=CS201309	http://genome.ucsc.edu/cgi-bin/hgTracks?db=hg38&highlight=hg38.chr22%3A26466224-26466224&position=chr22%3A26466200-26466250	splice_donor_variant	HC	NA	NA	lof	Likely Pathogenic	7.4346e-06	12	1614078	1.3345e-05	1	74934	0	0	912	0	0	60010	0	0	29608	0	0	44894	0	0	64046	0	0	6084	9.322e-06	11	1180010	0	0	62488	0	0	91092
["C","A"]	22-26466226-C-A	LoF	GRCh38	HPS4	NM_022081.6	ENST00000398145.7	c.706G>T	ENSP00000381213.2	p.Gly236Ter	SNV	NA	NA	NA	NA	http://genome.ucsc.edu/cgi-bin/hgTracks?db=hg38&highlight=hg38.chr22%3A26466225-26466225&position=chr22%3A26466201-26466251	stop_gained	HC	NA	NA		Likely Pathogenic	6.195e-07	1	1614210	0	0	75054	0	0	912	0	0	60026	0	0	29606	0	0	44886	0	0	64050	0	0	6060	8.4745e-07	1	1180014	0	0	62512	0	0	91090
["ATCCTCTCCCGT","A"]	22-26466242-ATCCTCTCCCGT-A	LoF	GRCh38	HPS4	NM_022081.6	ENST00000398145.7	c.679_689del	ENSP00000381213.2	p.Thr227CysfsTer27	deletion	NA	NA	NA	NA	http://genome.ucsc.edu/cgi-bin/hgTracks?db=hg38&highlight=hg38.chr22%3A26466242-26466252&position=chr22%3A26466218-26466278	frameshift_variant	HC	NA	NA		Likely Pathogenic	6.1949e-07	1	1614224	0	0	75056	0	0	912	0	0	60026	0	0	29604	0	0	44886	0	0	64046	0	0	6062	8.4743e-07	1	1180034	0	0	62512	0	0	91086
["CTCTCCCGTAGGGAG","C"]	22-26466245-CTCTCCCGTAGGGAG-C	Both LoF + ACMG	GRCh38	HPS4	NM_022081.6	ENST00000398145.7	c.673_686del	ENSP00000381213.2	p.Leu225GlyfsTer28	deletion	2676132	NA	https://www.ncbi.nlm.nih.gov/clinvar/variation/2676132	NA	http://genome.ucsc.edu/cgi-bin/hgTracks?db=hg38&highlight=hg38.chr22%3A26466245-26466258&position=chr22%3A26466221-26466284	frameshift_variant	HC	NA	NA		Likely Pathogenic	6.1951e-07	1	1614172	0	0	75054	0	0	912	1.666e-05	1	60024	0	0	29608	0	0	44880	0	0	64034	0	0	6062	0	0	1180006	0	0	62504	0	0	91088
["C","A"]	22-26466247-C-A	LoF	GRCh38	HPS4	NM_022081.6	ENST00000398145.7	c.685G>T	ENSP00000381213.2	p.Glu229Ter	SNV	NA	NA	NA	NA	http://genome.ucsc.edu/cgi-bin/hgTracks?db=hg38&highlight=hg38.chr22%3A26466246-26466246&position=chr22%3A26466222-26466272	stop_gained	HC	NA	NA		Likely Pathogenic	6.195e-07	1	1614206	0	0	75062	0	0	912	0	0	60018	0	0	29606	0	0	44892	0	0	64036	0	0	6062	8.4744e-07	1	1180020	0	0	62510	0	0	91088
["AG","A"]	22-26466254-AG-A	LoF	GRCh38	HPS4	NM_022081.6	ENST00000398145.7	c.677del	ENSP00000381213.2	p.Pro226LeufsTer25	deletion	NA	NA	NA	NA	http://genome.ucsc.edu/cgi-bin/hgTracks?db=hg38&highlight=hg38.chr22%3A26466254-26466254&position=chr22%3A26466230-26466280	frameshift_variant	HC	NA	NA		Likely Pathogenic	6.1952e-07	1	1614156	0	0	75058	0	0	912	0	0	60018	0	0	29606	0	0	44888	0	0	64042	0	0	6062	8.4747e-07	1	1179982	0	0	62504	0	0	91084
["T","C"]	22-26466264-T-C	LoF	GRCh38	HPS4	NM_022081.6	ENST00000398145.7	c.670-2A>G	NA	NA	SNV	NA	NA	NA	NA	http://genome.ucsc.edu/cgi-bin/hgTracks?db=hg38&highlight=hg38.chr22%3A26466263-26466263&position=chr22%3A26466239-26466289	splice_acceptor_variant	HC	NA	NA	uncertain	VUS	1.2391e-06	2	1614086	0	0	74932	0	0	912	0	0	60006	0	0	29604	2.2275e-05	1	44894	0	0	64046	0	0	6084	0	0	1180030	1.6003e-05	1	62490	0	0	91088
["C","A"]	22-26468550-C-A	LoF	GRCh38	HPS4	NM_022081.6	ENST00000398145.7	c.669+1G>T	NA	NA	SNV	NA	NA	NA	NA	http://genome.ucsc.edu/cgi-bin/hgTracks?db=hg38&highlight=hg38.chr22%3A26468549-26468549&position=chr22%3A26468525-26468575	splice_donor_variant	HC	NA	NA	lof	Likely Pathogenic	1.2393e-06	2	1613798	0	0	75016	0	0	912	0	0	59986	0	0	29584	0	0	44886	0	0	63998	0	0	6060	1.6951e-06	2	1179868	0	0	62482	0	0	91006
["C","A"]	22-26468556-C-A	Both LoF + ACMG	GRCh38	HPS4	NM_022081.6	ENST00000398145.7	c.664G>T	ENSP00000381213.2	p.Glu222Ter	SNV	4132	DM	https://www.ncbi.nlm.nih.gov/clinvar/variation/4132	https://portal.biobase-international.com/hgmd/pro/mut.php?acc=CM031216	http://genome.ucsc.edu/cgi-bin/hgTracks?db=hg38&highlight=hg38.chr22%3A26468555-26468555&position=chr22%3A26468531-26468581	stop_gained	HC	NA	NA		Likely Pathogenic	6.1961e-07	1	1613908	0	0	75012	0	0	910	0	0	60012	0	0	29596	0	0	44878	0	0	64022	0	0	6062	0	0	1179902	0	0	62490	1.0986e-05	1	91024
["G","A"]	22-26468571-G-A	Both LoF + ACMG	GRCh38	HPS4	NM_022081.6	ENST00000398145.7	c.649C>T	ENSP00000381213.2	p.Arg217Ter	SNV	4130	DM	https://www.ncbi.nlm.nih.gov/clinvar/variation/4130	https://portal.biobase-international.com/hgmd/pro/mut.php?acc=CM031215	http://genome.ucsc.edu/cgi-bin/hgTracks?db=hg38&highlight=hg38.chr22%3A26468570-26468570&position=chr22%3A26468546-26468596	stop_gained	HC	NA	NA	lof	Likely Pathogenic	4.2752e-05	69	1613944	1.3349e-05	1	74912	0	0	912	3.333e-05	2	60006	0	0	29604	0	0	44886	3.1243e-05	2	64014	0	0	6084	5.3391e-05	63	1179978	1.6006e-05	1	62476	0	0	91072
["C","T"]	22-26468624-C-T	LoF	GRCh38	HPS4	NM_022081.6	ENST00000398145.7	c.597-1G>A	NA	NA	SNV	NA	NA	NA	NA	http://genome.ucsc.edu/cgi-bin/hgTracks?db=hg38&highlight=hg38.chr22%3A26468623-26468623&position=chr22%3A26468599-26468649	splice_acceptor_variant	HC	NA	NA		Likely Pathogenic	6.1972e-07	1	1613642	0	0	74980	0	0	912	0	0	60000	0	0	29596	0	0	44868	0	0	63940	0	0	6060	8.4766e-07	1	1179722	0	0	62494	0	0	91070
["C","T"]	22-26470761-C-T	ACMG	GRCh38	HPS4	NM_022081.6	ENST00000398145.7	c.554G>A	ENSP00000381213.2	p.Arg185His	SNV	NA	DM	NA	https://portal.biobase-international.com/hgmd/pro/mut.php?acc=CM175221	http://genome.ucsc.edu/cgi-bin/hgTracks?db=hg38&highlight=hg38.chr22%3A26470760-26470760&position=chr22%3A26470736-26470786	NA	NA	NA	0.673		VUS	3.5313e-05	57	1614152	2.6658e-05	2	75024	0	0	912	1.6661e-05	1	60020	0	0	29606	0	0	44892	0	0	64036	0	0	6052	1.2712e-05	15	1180024	6.3996e-05	4	62504	0.00038427	35	91082
["G","A"]	22-26470765-G-A	LoF	GRCh38	HPS4	NM_022081.6	ENST00000398145.7	c.550C>T	ENSP00000381213.2	p.Gln184Ter	SNV	NA	NA	NA	NA	http://genome.ucsc.edu/cgi-bin/hgTracks?db=hg38&highlight=hg38.chr22%3A26470764-26470764&position=chr22%3A26470740-26470790	stop_gained	HC	NA	NA	lof	Likely Pathogenic	2.478e-06	4	1614210	0	0	75048	0	0	912	0	0	60032	0	0	29608	0	0	44888	0	0	64032	0	0	6058	3.3897e-06	4	1180046	0	0	62508	0	0	91078
["A","G"]	22-26470776-A-G	high revel	GRCh38	HPS4	NM_022081.6	ENST00000398145.7	c.539T>C	ENSP00000381213.2	p.Leu180Pro	SNV	NA	NA	NA	NA	http://genome.ucsc.edu/cgi-bin/hgTracks?db=hg38&highlight=hg38.chr22%3A26470775-26470775&position=chr22%3A26470751-26470801	NA	NA	TRUE	0.951		VUS	6.1949e-07	1	1614234	1.3323e-05	1	75056	0	0	912	0	0	60028	0	0	29608	0	0	44890	0	0	64050	0	0	6062	0	0	1180032	0	0	62510	0	0	91086
["A","C"]	22-26470779-A-C	high revel	GRCh38	HPS4	NM_022081.6	ENST00000398145.7	c.536T>G	ENSP00000381213.2	p.Ile179Ser	SNV	NA	NA	NA	NA	http://genome.ucsc.edu/cgi-bin/hgTracks?db=hg38&highlight=hg38.chr22%3A26470778-26470778&position=chr22%3A26470754-26470804	NA	NA	TRUE	0.948		VUS	1.239e-06	2	1614226	0	0	75066	0	0	912	1.666e-05	1	60024	0	0	29606	0	0	44888	0	0	64046	0	0	6062	8.4744e-07	1	1180028	0	0	62506	0	0	91088
["A","G"]	22-26470794-A-G	high revel	GRCh38	HPS4	NM_022081.6	ENST00000398145.7	c.521T>C	ENSP00000381213.2	p.Leu174Pro	SNV	NA	NA	NA	NA	http://genome.ucsc.edu/cgi-bin/hgTracks?db=hg38&highlight=hg38.chr22%3A26470793-26470793&position=chr22%3A26470769-26470819	NA	NA	TRUE	0.969		VUS	6.1949e-07	1	1614232	0	0	75070	0	0	912	1.666e-05	1	60024	0	0	29606	0	0	44882	0	0	64046	0	0	6062	0	0	1180036	0	0	62510	0	0	91084
["T","A"]	22-26470815-T-A	Both LoF + ACMG	GRCh38	HPS4	NM_022081.6	ENST00000398145.7	c.502-2A>T	NA	NA	SNV	2676124	NA	https://www.ncbi.nlm.nih.gov/clinvar/variation/2676124	NA	http://genome.ucsc.edu/cgi-bin/hgTracks?db=hg38&highlight=hg38.chr22%3A26470814-26470814&position=chr22%3A26470790-26470840	splice_acceptor_variant	HC	NA	NA	lof	Likely Pathogenic	1.2391e-06	2	1614090	0	0	75028	0	0	910	0	0	60002	0	0	29598	0	0	44880	0	0	64022	0	0	6062	1.6949e-06	2	1180014	0	0	62504	0	0	91070
["T","C"]	22-26470815-T-C	LoF	GRCh38	HPS4	NM_022081.6	ENST00000398145.7	c.502-2A>G	NA	NA	SNV	NA	NA	NA	NA	http://genome.ucsc.edu/cgi-bin/hgTracks?db=hg38&highlight=hg38.chr22%3A26470814-26470814&position=chr22%3A26470790-26470840	splice_acceptor_variant	HC	NA	NA		Likely Pathogenic	6.1954e-07	1	1614090	0	0	75028	0	0	910	0	0	60002	0	0	29598	0	0	44880	0	0	64022	0	0	6062	8.4745e-07	1	1180014	0	0	62504	0	0	91070
["T","G"]	22-26470815-T-G	LoF	GRCh38	HPS4	NM_022081.6	ENST00000398145.7	c.502-2A>C	NA	NA	SNV	NA	NA	NA	NA	http://genome.ucsc.edu/cgi-bin/hgTracks?db=hg38&highlight=hg38.chr22%3A26470814-26470814&position=chr22%3A26470790-26470840	splice_acceptor_variant	HC	NA	NA		Likely Pathogenic	6.1954e-07	1	1614090	0	0	75028	0	0	910	0	0	60002	0	0	29598	0	0	44880	0	0	64022	0	0	6062	0	0	1180014	0	0	62504	1.0981e-05	1	91070
["A","C"]	22-26472300-A-C	LoF	GRCh38	HPS4	NM_022081.6	ENST00000398145.7	c.501+2T>G	NA	NA	SNV	NA	NA	NA	NA	http://genome.ucsc.edu/cgi-bin/hgTracks?db=hg38&highlight=hg38.chr22%3A26472299-26472299&position=chr22%3A26472275-26472325	splice_donor_variant	HC	NA	NA		Likely Pathogenic	6.5108e-07	1	1535918	0	0	73594	0	0	912	0	0	59930	0	0	29138	0	0	44516	0	0	63986	0	0	5928	9.0196e-07	1	1108696	0	0	59792	0	0	89426
["T","C"]	22-26472342-T-C	ACMG	GRCh38	HPS4	NM_022081.6	ENST00000398145.7	c.461A>G	ENSP00000381213.2	p.His154Arg	SNV	NA	DM	NA	https://portal.biobase-international.com/hgmd/pro/mut.php?acc=CM031214	http://genome.ucsc.edu/cgi-bin/hgTracks?db=hg38&highlight=hg38.chr22%3A26472341-26472341&position=chr22%3A26472317-26472367	NA	NA	NA	0.819		Likely Pathogenic	3.7186e-06	6	1613494	0	0	75052	0	0	912	0	0	60032	0	0	29606	0	0	44886	0	0	64026	0	0	6060	5.0875e-06	6	1179372	0	0	62484	0	0	91064
["T","A"]	22-26472361-T-A	LoF	GRCh38	HPS4	NM_022081.6	ENST00000398145.7	c.442A>T	ENSP00000381213.2	p.Lys148Ter	SNV	NA	NA	NA	NA	http://genome.ucsc.edu/cgi-bin/hgTracks?db=hg38&highlight=hg38.chr22%3A26472360-26472360&position=chr22%3A26472336-26472386	stop_gained	HC	NA	NA	lof	Likely Pathogenic	1.8586e-06	3	1614108	0	0	75054	0	0	912	0	0	60034	0	0	29606	0	0	44890	0	0	64032	0	0	6062	2.5425e-06	3	1179924	0	0	62510	0	0	91084
["C","A"]	22-26472373-C-A	Both LoF + ACMG	GRCh38	HPS4	NM_022081.6	ENST00000398145.7	c.430G>T	ENSP00000381213.2	p.Glu144Ter	SNV	NA	DM	NA	https://portal.biobase-international.com/hgmd/pro/mut.php?acc=CM175223	http://genome.ucsc.edu/cgi-bin/hgTracks?db=hg38&highlight=hg38.chr22%3A26472372-26472372&position=chr22%3A26472348-26472398	stop_gained	HC	NA	NA	lof	Likely Pathogenic	1.2393e-06	2	1613874	0	0	75038	0	0	912	0	0	60036	0	0	29604	0	0	44884	0	0	64014	0	0	6062	1.6952e-06	2	1179770	0	0	62502	0	0	91052
["TC","T"]	22-26472384-TC-T	LoF	GRCh38	HPS4	NM_022081.6	ENST00000398145.7	c.418del	ENSP00000381213.2	p.Asp140ThrfsTer8	deletion	NA	NA	NA	NA	http://genome.ucsc.edu/cgi-bin/hgTracks?db=hg38&highlight=hg38.chr22%3A26472384-26472384&position=chr22%3A26472360-26472410	frameshift_variant	HC	NA	NA	lof	Likely Pathogenic	1.24e-06	2	1612948	2.6695e-05	2	74920	0	0	912	0	0	60006	0	0	29602	0	0	44900	0	0	64026	0	0	6080	0	0	1178990	0	0	62442	0	0	91070
["C","T"]	22-26472386-C-T	LoF	GRCh38	HPS4	NM_022081.6	ENST00000398145.7	c.417G>A	ENSP00000381213.2	p.Trp139Ter	SNV	NA	NA	NA	NA	http://genome.ucsc.edu/cgi-bin/hgTracks?db=hg38&highlight=hg38.chr22%3A26472385-26472385&position=chr22%3A26472361-26472411	stop_gained	HC	NA	NA	lof	Likely Pathogenic	1.8601e-06	3	1612778	0	0	74992	0	0	912	0	0	60012	0	0	29602	0	0	44880	0	0	64006	0	0	6058	2.5449e-06	3	1178814	0	0	62456	0	0	91046
["C","A"]	22-26472391-C-A	Both LoF + ACMG	GRCh38	HPS4	NM_022081.6	ENST00000398145.7	c.412G>T	ENSP00000381213.2	p.Glu138Ter	SNV	4131	DM	https://www.ncbi.nlm.nih.gov/clinvar/variation/4131	https://portal.biobase-international.com/hgmd/pro/mut.php?acc=CM031213	http://genome.ucsc.edu/cgi-bin/hgTracks?db=hg38&highlight=hg38.chr22%3A26472390-26472390&position=chr22%3A26472366-26472416	stop_gained	HC	NA	NA		Likely Pathogenic	6.202e-07	1	1612392	0	0	75028	0	0	912	0	0	60026	0	0	29592	0	0	44880	0	0	64026	0	0	6056	0	0	1178370	0	0	62448	1.0982e-05	1	91054
["CA","C"]	22-26472398-CA-C	LoF	GRCh38	HPS4	NM_022081.6	ENST00000398145.7	c.404del	ENSP00000381213.2	p.Leu135ArgfsTer13	deletion	NA	NA	NA	NA	http://genome.ucsc.edu/cgi-bin/hgTracks?db=hg38&highlight=hg38.chr22%3A26472398-26472398&position=chr22%3A26472374-26472424	frameshift_variant	HC	NA	NA		Likely Pathogenic	6.2113e-07	1	1609974	0	0	74976	0	0	912	0	0	60018	0	0	29568	0	0	44872	0	0	64030	0	0	6052	8.5022e-07	1	1176166	0	0	62374	0	0	91006
["T","C"]	22-26472420-T-C	LoF	GRCh38	HPS4	NM_022081.6	ENST00000398145.7	c.385-2A>G	NA	NA	SNV	NA	NA	NA	NA	http://genome.ucsc.edu/cgi-bin/hgTracks?db=hg38&highlight=hg38.chr22%3A26472419-26472419&position=chr22%3A26472395-26472445	splice_acceptor_variant	HC	NA	NA		Likely Pathogenic	6.3254e-07	1	1580924	0	0	74360	0	0	912	0	0	59990	0	0	29412	0	0	44722	0	0	63990	0	0	6016	8.698e-07	1	1149692	0	0	61444	0	0	90386
["C","T"]	22-26472831-C-T	Both LoF + ACMG	GRCh38	HPS4	NM_022081.6	ENST00000398145.7	c.384+1G>A	NA	NA	SNV	1502857	NA	https://www.ncbi.nlm.nih.gov/clinvar/variation/1502857	NA	http://genome.ucsc.edu/cgi-bin/hgTracks?db=hg38&highlight=hg38.chr22%3A26472830-26472830&position=chr22%3A26472806-26472856	splice_donor_variant	HC	NA	NA	not_lof	VUS	0.00011366	183	1610044	5.343e-05	4	74864	0	0	912	0	0	60004	0	0	29596	0	0	44884	0	0	64044	0	0	6080	0.00014962	176	1176322	4.812e-05	3	62344	0	0	90994
["AG","A"]	22-26472842-AG-A	LoF	GRCh38	HPS4	NM_022081.6	ENST00000398145.7	c.373del	ENSP00000381213.2	p.Leu125Ter	deletion	NA	NA	NA	NA	http://genome.ucsc.edu/cgi-bin/hgTracks?db=hg38&highlight=hg38.chr22%3A26472842-26472842&position=chr22%3A26472818-26472868	frameshift_variant	HC	NA	NA	lof	Likely Pathogenic	6.1986e-07	1	1613268	0	0	75060	0	0	912	0	0	60032	0	0	29606	2.2277e-05	1	44890	0	0	64042	0	0	6062	0	0	1179112	0	0	62484	0	0	91068
["G","C"]	22-26472859-G-C	Both LoF + ACMG	GRCh38	HPS4	NM_022081.6	ENST00000398145.7	c.357C>G	ENSP00000381213.2	p.Tyr119Ter	SNV	2412668	DM	https://www.ncbi.nlm.nih.gov/clinvar/variation/2412668	https://portal.biobase-international.com/hgmd/pro/mut.php?acc=CM201306	http://genome.ucsc.edu/cgi-bin/hgTracks?db=hg38&highlight=hg38.chr22%3A26472858-26472858&position=chr22%3A26472834-26472884	stop_gained	HC	NA	NA	uncertain	VUS	1.8586e-06	3	1614106	0	0	75046	0	0	912	0	0	60016	0	0	29606	0	0	44886	0	0	64036	0	0	6062	2.5425e-06	3	1179950	0	0	62512	0	0	91080
["T","TA"]	22-26472867-T-TA	Both LoF + ACMG	GRCh38	HPS4	NM_022081.6	ENST00000398145.7	c.348dup	ENSP00000381213.2	p.Asn117Ter	insertion	2676114	NA	https://www.ncbi.nlm.nih.gov/clinvar/variation/2676114	NA	http://genome.ucsc.edu/cgi-bin/hgTracks?db=hg38&highlight=hg38.chr22%3A26472867-26472866&position=chr22%3A26472843-26472892	frameshift_variant	HC	NA	NA		Likely Pathogenic	6.1951e-07	1	1614180	0	0	75042	0	0	912	0	0	60022	0	0	29608	0	0	44894	0	0	64030	0	0	6062	8.4744e-07	1	1180028	0	0	62508	0	0	91074
["CAACT","C"]	22-26472876-CAACT-C	LoF	GRCh38	HPS4	NM_022081.6	ENST00000398145.7	c.336_339del	ENSP00000381213.2	p.Val113AspfsTer12	deletion	NA	NA	NA	NA	http://genome.ucsc.edu/cgi-bin/hgTracks?db=hg38&highlight=hg38.chr22%3A26472876-26472879&position=chr22%3A26472852-26472905	frameshift_variant	HC	NA	NA		Likely Pathogenic	6.1956e-07	1	1614056	0	0	74914	0	0	912	0	0	60004	0	0	29604	0	0	44896	0	0	64034	0	0	6084	8.4743e-07	1	1180042	0	0	62490	0	0	91076
["A","C"]	22-26472890-A-C	high revel	GRCh38	HPS4	NM_022081.6	ENST00000398145.7	c.326T>G	ENSP00000381213.2	p.Leu109Arg	SNV	NA	NA	NA	NA	http://genome.ucsc.edu/cgi-bin/hgTracks?db=hg38&highlight=hg38.chr22%3A26472889-26472889&position=chr22%3A26472865-26472915	NA	NA	TRUE	0.94		VUS	6.1947e-07	1	1614274	0	0	75072	0	0	912	0	0	60024	0	0	29606	0	0	44894	0	0	64048	0	0	6062	0	0	1180056	1.5997e-05	1	62510	0	0	91090
["A","G"]	22-26472890-A-G	high revel	GRCh38	HPS4	NM_022081.6	ENST00000398145.7	c.326T>C	ENSP00000381213.2	p.Leu109Pro	SNV	NA	NA	NA	NA	http://genome.ucsc.edu/cgi-bin/hgTracks?db=hg38&highlight=hg38.chr22%3A26472889-26472889&position=chr22%3A26472865-26472915	NA	NA	TRUE	0.933		VUS	6.1952e-07	1	1614156	1.3342e-05	1	74950	0	0	912	0	0	60004	0	0	29606	0	0	44906	0	0	64048	0	0	6084	0	0	1180064	0	0	62488	0	0	91094
["A","AC"]	22-26472894-A-AC	LoF	GRCh38	HPS4	NM_022081.6	ENST00000398145.7	c.321dup	ENSP00000381213.2	p.Phe108ValfsTer10	insertion	NA	NA	NA	NA	http://genome.ucsc.edu/cgi-bin/hgTracks?db=hg38&highlight=hg38.chr22%3A26472894-26472893&position=chr22%3A26472870-26472919	frameshift_variant	HC	NA	NA		Likely Pathogenic	6.1949e-07	1	1614238	0	0	75058	0	0	912	0	0	60028	0	0	29604	2.2278e-05	1	44888	0	0	64040	0	0	6062	0	0	1180046	0	0	62510	0	0	91090
["C","G"]	22-26472940-C-G	LoF	GRCh38	HPS4	NM_022081.6	ENST00000398145.7	c.277-1G>C	NA	NA	SNV	NA	NA	NA	NA	http://genome.ucsc.edu/cgi-bin/hgTracks?db=hg38&highlight=hg38.chr22%3A26472939-26472939&position=chr22%3A26472915-26472965	splice_acceptor_variant	HC	NA	NA		Likely Pathogenic	6.1962e-07	1	1613898	0	0	75040	0	0	912	0	0	60032	0	0	29602	2.2284e-05	1	44876	0	0	64034	0	0	6058	0	0	1179774	0	0	62488	0	0	91082
["A","G"]	22-26476991-A-G	LoF	GRCh38	HPS4	NM_022081.6	ENST00000398145.7	c.276+2T>C	NA	NA	SNV	NA	NA	NA	NA	http://genome.ucsc.edu/cgi-bin/hgTracks?db=hg38&highlight=hg38.chr22%3A26476990-26476990&position=chr22%3A26476966-26477016	splice_donor_variant	HC	NA	NA		Likely Pathogenic	6.1961e-07	1	1613930	0	0	74934	0	0	912	0	0	60002	0	0	29602	0	0	44894	0	0	64028	0	0	6082	8.4752e-07	1	1179918	0	0	62480	0	0	91078
["C","T"]	22-26476992-C-T	LoF	GRCh38	HPS4	NM_022081.6	ENST00000398145.7	c.276+1G>A	NA	NA	SNV	NA	NA	NA	NA	http://genome.ucsc.edu/cgi-bin/hgTracks?db=hg38&highlight=hg38.chr22%3A26476991-26476991&position=chr22%3A26476967-26477017	splice_donor_variant	HC	NA	NA	not_lof	VUS	1.2391e-06	2	1614050	0	0	75054	0	0	912	0	0	60018	0	0	29600	0	0	44882	0	0	64024	0	0	6062	0	0	1179912	0	0	62502	2.1958e-05	2	91084
["T","A"]	22-26477037-T-A	Both LoF + ACMG	GRCh38	HPS4	NM_022081.6	ENST00000398145.7	c.232A>T	ENSP00000381213.2	p.Arg78Ter	SNV	2676118	NA	https://www.ncbi.nlm.nih.gov/clinvar/variation/2676118	NA	http://genome.ucsc.edu/cgi-bin/hgTracks?db=hg38&highlight=hg38.chr22%3A26477036-26477036&position=chr22%3A26477012-26477062	stop_gained	HC	NA	NA		Likely Pathogenic	6.1949e-07	1	1614222	0	0	75060	0	0	912	0	0	60034	0	0	29604	0	0	44888	0	0	64040	0	0	6062	8.4743e-07	1	1180036	0	0	62506	0	0	91080
["G","GT"]	22-26477051-G-GT	LoF	GRCh38	HPS4	NM_022081.6	ENST00000398145.7	c.217dup	ENSP00000381213.2	p.Thr73AsnfsTer15	insertion	NA	NA	NA	NA	http://genome.ucsc.edu/cgi-bin/hgTracks?db=hg38&highlight=hg38.chr22%3A26477051-26477050&position=chr22%3A26477027-26477076	frameshift_variant	HC	NA	NA	lof	Likely Pathogenic	4.9566e-06	8	1614022	0	0	74926	0	0	912	0	0	60012	0	0	29606	0	0	44894	0	0	64040	0	0	6084	6.7798e-06	8	1179980	0	0	62484	0	0	91084
["CTG","C"]	22-26477119-CTG-C	LoF	GRCh38	HPS4	NM_022081.6	ENST00000398145.7	c.148_149del	ENSP00000381213.2	p.Gln50GlyfsTer16	deletion	NA	NA	NA	NA	http://genome.ucsc.edu/cgi-bin/hgTracks?db=hg38&highlight=hg38.chr22%3A26477119-26477120&position=chr22%3A26477095-26477146	frameshift_variant	HC	NA	NA		Likely Pathogenic	6.195e-07	1	1614210	0	0	75058	0	0	912	0	0	60018	0	0	29604	0	0	44882	0	0	64038	0	0	6062	8.4743e-07	1	1180038	0	0	62512	0	0	91086
["G","A"]	22-26477121-G-A	Both LoF + ACMG	GRCh38	HPS4	NM_022081.6	ENST00000398145.7	c.148C>T	ENSP00000381213.2	p.Gln50Ter	SNV	593813	DM	https://www.ncbi.nlm.nih.gov/clinvar/variation/593813	https://portal.biobase-international.com/hgmd/pro/mut.php?acc=CM198146	http://genome.ucsc.edu/cgi-bin/hgTracks?db=hg38&highlight=hg38.chr22%3A26477120-26477120&position=chr22%3A26477096-26477146	stop_gained	HC	NA	NA	lof	Likely Pathogenic	1.239e-06	2	1614182	0	0	75048	0	0	912	0	0	60018	0	0	29606	0	0	44882	0	0	64038	0	0	6062	1.6949e-06	2	1180022	0	0	62512	0	0	91082
["T","C"]	22-26477138-T-C	Both LoF + ACMG	GRCh38	HPS4	NM_022081.6	ENST00000398145.7	c.133-2A>G	NA	NA	SNV	2676122	NA	https://www.ncbi.nlm.nih.gov/clinvar/variation/2676122	NA	http://genome.ucsc.edu/cgi-bin/hgTracks?db=hg38&highlight=hg38.chr22%3A26477137-26477137&position=chr22%3A26477113-26477163	splice_acceptor_variant	HC	NA	NA		Likely Pathogenic	6.195e-07	1	1614210	0	0	75066	0	0	912	0	0	60032	0	0	29600	2.2281e-05	1	44882	0	0	64040	0	0	6062	0	0	1180024	0	0	62512	0	0	91080
["A","AGGAT"]	22-26479271-A-AGGAT	LoF	GRCh38	HPS4	NM_022081.6	ENST00000398145.7	c.122_125dup	ENSP00000381213.2	p.Gln44PhefsTer24	insertion	NA	NA	NA	NA	http://genome.ucsc.edu/cgi-bin/hgTracks?db=hg38&highlight=hg38.chr22%3A26479271-26479270&position=chr22%3A26479247-26479296	frameshift_variant	HC	NA	NA	lof	Likely Pathogenic	6.1951e-07	1	1614180	0	0	75052	0	0	912	0	0	60024	0	0	29602	0	0	44884	0	0	64042	0	0	6062	8.4744e-07	1	1180020	0	0	62506	0	0	91076
["T","TAA"]	22-26479275-T-TAA	LoF	GRCh38	HPS4	NM_022081.6	ENST00000398145.7	c.120_121dup	ENSP00000381213.2	p.Tyr41PhefsTer8	insertion	NA	NA	NA	NA	http://genome.ucsc.edu/cgi-bin/hgTracks?db=hg38&highlight=hg38.chr22%3A26479275-26479274&position=chr22%3A26479251-26479300	frameshift_variant	HC	NA	NA		Likely Pathogenic	6.1952e-07	1	1614162	1.3325e-05	1	75048	0	0	910	0	0	60024	0	0	29600	0	0	44882	0	0	64036	0	0	6062	0	0	1180016	0	0	62510	0	0	91074
["G","T"]	22-26479280-G-T	LoF	GRCh38	HPS4	NM_022081.6	ENST00000398145.7	c.117C>A	ENSP00000381213.2	p.Tyr39Ter	SNV	NA	NA	NA	NA	http://genome.ucsc.edu/cgi-bin/hgTracks?db=hg38&highlight=hg38.chr22%3A26479279-26479279&position=chr22%3A26479255-26479305	stop_gained	HC	NA	NA	lof	Likely Pathogenic	4.3367e-06	7	1614128	0	0	75038	0	0	912	0	0	60010	0	0	29602	0	0	44884	0	0	64034	0	0	6062	5.0847e-06	6	1180004	1.5997e-05	1	62512	0	0	91070
["G","GGATC"]	22-26479302-G-GGATC	LoF	GRCh38	HPS4	NM_022081.6	ENST00000398145.7	c.91_94dup	ENSP00000381213.2	p.Pro32ArgfsTer36	insertion	NA	NA	NA	NA	http://genome.ucsc.edu/cgi-bin/hgTracks?db=hg38&highlight=hg38.chr22%3A26479302-26479301&position=chr22%3A26479278-26479327	frameshift_variant	HC	NA	NA	lof	Likely Pathogenic	1.2391e-06	2	1614098	0	0	75006	0	0	912	0	0	60008	0	0	29604	0	0	44884	0	0	64018	0	0	6062	1.6949e-06	2	1180026	0	0	62508	0	0	91070
["C","CAAGG"]	22-26479306-C-CAAGG	LoF	GRCh38	HPS4	NM_022081.6	ENST00000398145.7	c.90_91insCCTT	ENSP00000381213.2	p.Asp31ProfsTer2	insertion	NA	NA	NA	NA	http://genome.ucsc.edu/cgi-bin/hgTracks?db=hg38&highlight=hg38.chr22%3A26479306-26479305&position=chr22%3A26479282-26479331	frameshift_variant	HC	NA	NA		Likely Pathogenic	6.1954e-07	1	1614088	0	0	75010	0	0	912	0	0	60002	0	0	29600	0	0	44886	0	0	64032	0	0	6062	8.4745e-07	1	1180016	0	0	62510	0	0	91058
["T","TA"]	22-26479335-T-TA	LoF	GRCh38	HPS4	NM_022081.6	ENST00000398145.7	c.61dup	ENSP00000381213.2	p.Tyr21LeufsTer2	insertion	NA	NA	NA	NA	http://genome.ucsc.edu/cgi-bin/hgTracks?db=hg38&highlight=hg38.chr22%3A26479335-26479334&position=chr22%3A26479311-26479360	frameshift_variant	HC	NA	NA		Likely Pathogenic	6.1956e-07	1	1614060	0	0	75030	0	0	912	0	0	60016	0	0	29600	0	0	44878	0	0	64000	0	0	6062	8.4747e-07	1	1179988	0	0	62506	0	0	91068
["TAA","T"]	22-26479335-TAA-T	LoF	GRCh38	HPS4	NM_022081.6	ENST00000398145.7	c.60_61del	ENSP00000381213.2	p.Tyr21Ter	deletion	NA	NA	NA	NA	http://genome.ucsc.edu/cgi-bin/hgTracks?db=hg38&highlight=hg38.chr22%3A26479335-26479336&position=chr22%3A26479311-26479362	frameshift_variant	HC	NA	NA		Likely Pathogenic	6.1956e-07	1	1614060	0	0	75030	0	0	912	0	0	60016	0	0	29600	0	0	44878	0	0	64000	0	0	6062	8.4747e-07	1	1179988	0	0	62506	0	0	91068
["TCAC","T"]	22-26481718-TCAC-T	Both LoF + ACMG	GRCh38	HPS4	NM_022081.6	ENST00000398145.7	c.41+1_41+3del	NA	NA	deletion	2676131	NA	https://www.ncbi.nlm.nih.gov/clinvar/variation/2676131	NA	http://genome.ucsc.edu/cgi-bin/hgTracks?db=hg38&highlight=hg38.chr22%3A26481718-26481720&position=chr22%3A26481694-26481746	splice_donor_variant	HC	NA	NA	not_lof	VUS	8.674e-06	14	1614020	0	0	75064	0	0	912	0	0	60032	0	0	29606	0	0	44890	0	0	64042	0	0	6058	1.1866e-05	14	1179832	0	0	62498	0	0	91086
["A","G"]	22-26481720-A-G	LoF	GRCh38	HPS4	NM_022081.6	ENST00000398145.7	c.41+2T>C	NA	NA	SNV	NA	NA	NA	NA	http://genome.ucsc.edu/cgi-bin/hgTracks?db=hg38&highlight=hg38.chr22%3A26481719-26481719&position=chr22%3A26481695-26481745	splice_donor_variant	HC	NA	NA		Likely Pathogenic	6.1959e-07	1	1613960	0	0	75052	0	0	912	0	0	60024	0	0	29606	0	0	44882	0	0	64038	0	0	6062	8.476e-07	1	1179802	0	0	62500	0	0	91082
["C","A"]	22-26481721-C-A	LoF	GRCh38	HPS4	NM_022081.6	ENST00000398145.7	c.41+1G>T	NA	NA	SNV	NA	NA	NA	NA	http://genome.ucsc.edu/cgi-bin/hgTracks?db=hg38&highlight=hg38.chr22%3A26481720-26481720&position=chr22%3A26481696-26481746	splice_donor_variant	HC	NA	NA	lof	Likely Pathogenic	1.8587e-06	3	1614048	0	0	75058	0	0	912	0	0	60026	0	0	29608	0	0	44884	0	0	64040	0	0	6062	2.5427e-06	3	1179868	0	0	62502	0	0	91088
["G","T"]	2-151485775-G-T	LoF	GRCh38	NEB	NM_001164508.2	ENST00000397345.8	c.25563C>A	ENSP00000380505.3	p.Tyr8521Ter	SNV	NA	NA	NA	NA	http://genome.ucsc.edu/cgi-bin/hgTracks?db=hg38&highlight=hg38.chr2%3A151485774-151485774&position=chr2%3A151485750-151485800	stop_gained	HC	NA	NA	not_lof	VUS	1.2415e-06	2	1610986	0	0	75006	0	0	912	0	0	59918	0	0	29556	0	0	44776	0	0	63956	0	0	6048	1.6984e-06	2	1177608	0	0	62378	0	0	90828
["TC","T"]	2-151485793-TC-T	LoF	GRCh38	NEB	NM_001164508.2	ENST00000397345.8	c.25544del	ENSP00000380505.3	p.Gly8515GlufsTer33	deletion	NA	NA	NA	NA	http://genome.ucsc.edu/cgi-bin/hgTracks?db=hg38&highlight=hg38.chr2%3A151485793-151485793&position=chr2%3A151485769-151485819	frameshift_variant	HC	NA	NA	not_lof	VUS	1.24e-06	2	1612890	0	0	74908	0	0	912	0	0	59974	0	0	29574	0	0	44862	0	0	64002	0	0	6074	1.6961e-06	2	1179184	0	0	62448	0	0	90952
["G","A"]	2-151485813-G-A	LoF	GRCh38	NEB	NM_001164508.2	ENST00000397345.8	c.25525C>T	ENSP00000380505.3	p.Gln8509Ter	SNV	NA	NA	NA	NA	http://genome.ucsc.edu/cgi-bin/hgTracks?db=hg38&highlight=hg38.chr2%3A151485812-151485812&position=chr2%3A151485788-151485838	stop_gained	HC	NA	NA	not_lof	VUS	6.1957e-07	1	1614012	0	0	75032	0	0	912	0	0	60016	0	0	29604	0	0	44880	0	0	64012	0	0	6060	8.4751e-07	1	1179922	0	0	62500	0	0	91074
["AC","A"]	2-151485815-AC-A	LoF	GRCh38	NEB	NM_001164508.2	ENST00000397345.8	c.25522del	ENSP00000380505.3	p.Val8508CysfsTer40	deletion	NA	NA	NA	NA	http://genome.ucsc.edu/cgi-bin/hgTracks?db=hg38&highlight=hg38.chr2%3A151485815-151485815&position=chr2%3A151485791-151485841	frameshift_variant	HC	NA	NA	not_lof	VUS	7.4349e-06	12	1614010	1.3343e-05	1	74946	0	0	912	0	0	60004	0	0	29602	0	0	44900	0	0	64032	0	0	6082	9.3223e-06	11	1179962	0	0	62480	0	0	91090
["A","T"]	2-151485823-A-T	LoF	GRCh38	NEB	NM_001164508.2	ENST00000397345.8	c.25515T>A	ENSP00000380505.3	p.Tyr8505Ter	SNV	NA	NA	NA	NA	http://genome.ucsc.edu/cgi-bin/hgTracks?db=hg38&highlight=hg38.chr2%3A151485822-151485822&position=chr2%3A151485798-151485848	stop_gained	HC	NA	NA	not_lof	VUS	6.1954e-07	1	1614106	0	0	75044	0	0	912	1.666e-05	1	60024	0	0	29604	0	0	44888	0	0	64030	0	0	6060	0	0	1179960	0	0	62500	0	0	91084
["C","T"]	2-151485829-C-T	LoF	GRCh38	NEB	NM_001164508.2	ENST00000397345.8	c.25509G>A	ENSP00000380505.3	p.Trp8503Ter	SNV	NA	NA	NA	NA	http://genome.ucsc.edu/cgi-bin/hgTracks?db=hg38&highlight=hg38.chr2%3A151485828-151485828&position=chr2%3A151485804-151485854	stop_gained	HC	NA	NA	not_lof	VUS	3.0978e-06	5	1614032	0	0	74936	0	0	912	0	0	60006	0	0	29604	0	0	44904	0	0	64042	0	0	6082	4.2374e-06	5	1179974	0	0	62478	0	0	91094
["C","A"]	2-151485837-C-A	LoF	GRCh38	NEB	NM_001164508.2	ENST00000397345.8	c.25501G>T	ENSP00000380505.3	p.Glu8501Ter	SNV	NA	NA	NA	NA	http://genome.ucsc.edu/cgi-bin/hgTracks?db=hg38&highlight=hg38.chr2%3A151485836-151485836&position=chr2%3A151485812-151485862	stop_gained	HC	NA	NA	not_lof	VUS	1.2391e-06	2	1614100	0	0	75054	0	0	910	3.3321e-05	2	60022	0	0	29604	0	0	44892	0	0	64032	0	0	6060	0	0	1179944	0	0	62500	0	0	91082
["AG","A"]	2-151485879-AG-A	LoF	GRCh38	NEB	NM_001164508.2	ENST00000397345.8	c.25458del	ENSP00000380505.3	p.Phe8487SerfsTer8	deletion	NA	NA	NA	NA	http://genome.ucsc.edu/cgi-bin/hgTracks?db=hg38&highlight=hg38.chr2%3A151485879-151485879&position=chr2%3A151485855-151485905	frameshift_variant	HC	NA	NA	not_lof	VUS	6.1959e-07	1	1613978	0	0	75056	0	0	912	1.6661e-05	1	60020	0	0	29608	0	0	44880	0	0	64010	0	0	6060	0	0	1179858	0	0	62488	0	0	91086
["T","TAGTC"]	2-151485908-T-TAGTC	Both LoF + ACMG	GRCh38	NEB	NM_001164508.2	ENST00000397345.8	c.25426_25429dup	ENSP00000380505.3	p.Tyr8477Ter	insertion	1452141	NA	https://www.ncbi.nlm.nih.gov/clinvar/variation/1452141	NA	http://genome.ucsc.edu/cgi-bin/hgTracks?db=hg38&highlight=hg38.chr2%3A151485908-151485907&position=chr2%3A151485884-151485933	stop_gained	HC	NA	NA	not_lof	VUS	6.1961e-07	1	1613906	0	0	75046	0	0	912	0	0	60030	0	0	29602	0	0	44878	0	0	63970	0	0	6060	8.4757e-07	1	1179838	0	0	62480	0	0	91090
["T","TC"]	2-151485908-T-TC	LoF	GRCh38	NEB	NM_001164508.2	ENST00000397345.8	c.25429_25430insG	ENSP00000380505.3	p.Tyr8477Ter	insertion	NA	NA	NA	NA	http://genome.ucsc.edu/cgi-bin/hgTracks?db=hg38&highlight=hg38.chr2%3A151485908-151485907&position=chr2%3A151485884-151485933	stop_gained	HC	NA	NA	not_lof	VUS	1.859e-06	3	1613788	0	0	74924	0	0	912	0	0	60010	0	0	29602	0	0	44890	0	0	63970	0	0	6082	2.5427e-06	3	1179846	0	0	62458	0	0	91094
["GAT","G"]	2-151485928-GAT-G	Both LoF + ACMG	GRCh38	NEB	NM_001164508.2	ENST00000397345.8	c.25408_25409del	ENSP00000380505.3	p.Ile8470LeufsTer6	deletion	2677104	NA	https://www.ncbi.nlm.nih.gov/clinvar/variation/2677104	NA	http://genome.ucsc.edu/cgi-bin/hgTracks?db=hg38&highlight=hg38.chr2%3A151485928-151485929&position=chr2%3A151485904-151485955	frameshift_variant	HC	NA	NA	not_lof	VUS	1.2394e-06	2	1613692	0	0	75052	0	0	912	0	0	60016	0	0	29606	0	0	44872	0	0	63870	0	0	6060	1.6953e-06	2	1179750	0	0	62476	0	0	91078
["C","T"]	2-151485934-C-T	Both LoF + ACMG	GRCh38	NEB	NM_001164508.2	ENST00000397345.8	c.25405-1G>A	NA	NA	SNV	2677016	NA	https://www.ncbi.nlm.nih.gov/clinvar/variation/2677016	NA	http://genome.ucsc.edu/cgi-bin/hgTracks?db=hg38&highlight=hg38.chr2%3A151485933-151485933&position=chr2%3A151485909-151485959	splice_acceptor_variant	HC	NA	NA	not_lof	VUS	6.1974e-07	1	1613582	0	0	75046	0	0	912	0	0	60006	0	0	29600	0	0	44858	0	0	63826	0	0	6060	8.4764e-07	1	1179740	0	0	62470	0	0	91064
["T","C"]	2-151485935-T-C	LoF	GRCh38	NEB	NM_001164508.2	ENST00000397345.8	c.25405-2A>G	NA	NA	SNV	NA	NA	NA	NA	http://genome.ucsc.edu/cgi-bin/hgTracks?db=hg38&highlight=hg38.chr2%3A151485934-151485934&position=chr2%3A151485910-151485960	splice_acceptor_variant	HC	NA	NA	not_lof	VUS	6.1976e-07	1	1613524	0	0	75062	0	0	912	0	0	60020	0	0	29602	0	0	44854	0	0	63824	0	0	6060	8.4771e-07	1	1179652	0	0	62466	0	0	91072
["A","ATCCAT"]	2-151489969-A-ATCCAT	Both LoF + ACMG	GRCh38	NEB	NM_001164508.2	ENST00000397345.8	c.25404+1_25404+2insATGGA	NA	NA	insertion	552180	NA	https://www.ncbi.nlm.nih.gov/clinvar/variation/552180	NA	http://genome.ucsc.edu/cgi-bin/hgTracks?db=hg38&highlight=hg38.chr2%3A151489969-151489968&position=chr2%3A151489945-151489994	splice_donor_variant	HC	NA	NA	uncertain	VUS	3.8302e-06	6	1566488	0	0	73872	0	0	912	0	0	59910	0	0	29342	0	0	44668	0	0	63990	0	0	6002	5.2778e-06	6	1136840	0	0	60884	0	0	90068
["ACTCCAGCAGTAG","A"]	2-151489969-ACTCCAGCAGTAG-A	LoF	GRCh38	NEB	NM_001164508.2	ENST00000397345.8	c.25394_25404+1del	NA	NA	deletion	NA	NA	NA	NA	http://genome.ucsc.edu/cgi-bin/hgTracks?db=hg38&highlight=hg38.chr2%3A151489969-151489980&position=chr2%3A151489945-151490006	splice_donor_variant	HC	NA	NA	uncertain	VUS	6.3832e-07	1	1566610	0	0	73994	0	0	912	0	0	59930	0	0	29342	0	0	44656	0	0	63990	0	0	5980	0	0	1136836	1.6419e-05	1	60906	0	0	90064
["TGGATG","T"]	2-151489983-TGGATG-T	LoF	GRCh38	NEB	NM_001164508.2	ENST00000397345.8	c.25387_25391del	ENSP00000380505.3	p.His8463IlefsTer12	deletion	NA	NA	NA	NA	http://genome.ucsc.edu/cgi-bin/hgTracks?db=hg38&highlight=hg38.chr2%3A151489983-151489987&position=chr2%3A151489959-151490013	frameshift_variant	HC	NA	NA	not_lof	VUS	6.2567e-07	1	1598278	0	0	74618	0	0	912	0	0	59982	0	0	29522	0	0	44802	0	0	63984	0	0	6036	0	0	1165704	1.6135e-05	1	61976	0	0	90742
["CTGTT","C"]	2-151490013-CTGTT-C	LoF	GRCh38	NEB	NM_001164508.2	ENST00000397345.8	c.25358_25361del	ENSP00000380505.3	p.Gln8453ArgfsTer41	deletion	NA	NA	NA	NA	http://genome.ucsc.edu/cgi-bin/hgTracks?db=hg38&highlight=hg38.chr2%3A151490013-151490016&position=chr2%3A151489989-151490042	frameshift_variant	HC	NA	NA	not_lof	VUS	6.1984e-07	1	1613322	0	0	75000	0	0	910	0	0	60000	0	0	29596	0	0	44860	0	0	64000	0	0	6058	8.4791e-07	1	1179366	0	0	62470	0	0	91062
["G","A"]	2-151490015-G-A	LoF	GRCh38	NEB	NM_001164508.2	ENST00000397345.8	c.25360C>T	ENSP00000380505.3	p.Gln8454Ter	SNV	NA	NA	NA	NA	http://genome.ucsc.edu/cgi-bin/hgTracks?db=hg38&highlight=hg38.chr2%3A151490014-151490014&position=chr2%3A151489990-151490040	stop_gained	HC	NA	NA	not_lof	VUS	1.2395e-06	2	1613546	0	0	75032	0	0	912	0	0	60022	0	0	29604	2.2294e-05	1	44856	0	0	64008	0	0	6058	8.478e-07	1	1179520	0	0	62470	0	0	91064
["G","A"]	2-151490039-G-A	Both LoF + ACMG	GRCh38	NEB	NM_001164508.2	ENST00000397345.8	c.25336C>T	ENSP00000380505.3	p.Arg8446Ter	SNV	449500	DM	https://www.ncbi.nlm.nih.gov/clinvar/variation/449500	https://portal.biobase-international.com/hgmd/pro/mut.php?acc=CM1413908	http://genome.ucsc.edu/cgi-bin/hgTracks?db=hg38&highlight=hg38.chr2%3A151490038-151490038&position=chr2%3A151490014-151490064	stop_gained	HC	NA	NA	lof	Pathogenic	2.6655e-05	43	1613188	1.3358e-05	1	74860	0	0	912	0	0	59938	0	0	29602	2.229e-05	1	44864	3.1255e-05	2	63990	0	0	6082	3.2216e-05	38	1179556	1.6015e-05	1	62442	0	0	90942
["G","A"]	2-151490042-G-A	Both LoF + ACMG	GRCh38	NEB	NM_001164508.2	ENST00000397345.8	c.25333C>T	ENSP00000380505.3	p.Gln8445Ter	SNV	1421316	NA	https://www.ncbi.nlm.nih.gov/clinvar/variation/1421316	NA	http://genome.ucsc.edu/cgi-bin/hgTracks?db=hg38&highlight=hg38.chr2%3A151490041-151490041&position=chr2%3A151490017-151490067	stop_gained	HC	NA	NA	lof	Likely Pathogenic	1.2397e-06	2	1613314	0	0	74988	0	0	912	0	0	59944	0	0	29600	0	0	44858	0	0	64000	0	0	6060	1.6955e-06	2	1179582	0	0	62462	0	0	90908
["G","A"]	2-151490045-G-A	Both LoF + ACMG	GRCh38	NEB	NM_001164508.2	ENST00000397345.8	c.25330C>T	ENSP00000380505.3	p.Gln8444Ter	SNV	1454699	NA	https://www.ncbi.nlm.nih.gov/clinvar/variation/1454699	NA	http://genome.ucsc.edu/cgi-bin/hgTracks?db=hg38&highlight=hg38.chr2%3A151490044-151490044&position=chr2%3A151490020-151490070	stop_gained	HC	NA	NA	lof	Likely Pathogenic	2.2321e-05	36	1612830	0	0	74836	0	0	912	0	0	59800	0	0	29596	0	0	44868	1.5625e-05	1	64002	0	0	6080	2.9674e-05	35	1179494	0	0	62434	0	0	90808
["CTG","C"]	2-151490054-CTG-C	LoF	GRCh38	NEB	NM_001164508.2	ENST00000397345.8	c.25319_25320del	ENSP00000380505.3	p.Thr8440ArgfsTer36	deletion	NA	NA	NA	NA	http://genome.ucsc.edu/cgi-bin/hgTracks?db=hg38&highlight=hg38.chr2%3A151490054-151490055&position=chr2%3A151490030-151490081	frameshift_variant	HC	NA	NA	not_lof	VUS	1.2421e-06	2	1610194	0	0	74610	0	0	912	0	0	59320	0	0	29514	0	0	44834	0	0	63896	0	0	6064	1.6968e-06	2	1178724	0	0	62364	0	0	89956
["G","GT"]	2-151490069-G-GT	LoF	GRCh38	NEB	NM_001164508.2	ENST00000397345.8	c.25305dup	ENSP00000380505.3	p.His8436ThrfsTer41	insertion	NA	NA	NA	NA	http://genome.ucsc.edu/cgi-bin/hgTracks?db=hg38&highlight=hg38.chr2%3A151490069-151490068&position=chr2%3A151490045-151490094	frameshift_variant	HC	NA	NA	not_lof	VUS	6.2427e-07	1	1601882	0	0	74400	0	0	912	0	0	57396	0	0	29124	2.2332e-05	1	44778	0	0	63810	0	0	5986	0	0	1175252	0	0	61976	0	0	88248
["G","T"]	2-151490073-G-T	LoF	GRCh38	NEB	NM_001164508.2	ENST00000397345.8	c.25302C>A	ENSP00000380505.3	p.Tyr8434Ter	SNV	NA	NA	NA	NA	http://genome.ucsc.edu/cgi-bin/hgTracks?db=hg38&highlight=hg38.chr2%3A151490072-151490072&position=chr2%3A151490048-151490098	stop_gained	HC	NA	NA	likely_not_lof	Do not include	6.2365e-07	1	1603458	0	0	74490	0	0	912	0	0	58106	0	0	29238	0	0	44762	0	0	63788	0	0	5994	8.509e-07	1	1175222	0	0	62048	0	0	88898
["TAAGCTGAAAAA","T"]	2-151490074-TAAGCTGAAAAA-T	LoF	GRCh38	NEB	NM_001164508.2	ENST00000397345.8	c.25298-8_25300del	NA	NA	deletion	NA	NA	NA	NA	http://genome.ucsc.edu/cgi-bin/hgTracks?db=hg38&highlight=hg38.chr2%3A151490074-151490084&position=chr2%3A151490050-151490110	splice_acceptor_variant	HC	NA	NA	lof	Likely Pathogenic	6.2367e-07	1	1603404	0	0	74446	0	0	912	0	0	58056	0	0	29202	0	0	44790	0	0	63832	0	0	5992	8.509e-07	1	1175224	0	0	62034	0	0	88916
["TA","T"]	2-151490369-TA-T	Both LoF + ACMG	GRCh38	NEB	NM_001164508.2	ENST00000397345.8	c.25297+2del	NA	NA	deletion	551219	NA	https://www.ncbi.nlm.nih.gov/clinvar/variation/551219	NA	http://genome.ucsc.edu/cgi-bin/hgTracks?db=hg38&highlight=hg38.chr2%3A151490369-151490369&position=chr2%3A151490345-151490395	splice_donor_variant	HC	NA	NA	not_lof	Likely Pathogenic	6.2998e-07	1	1587344	0	0	74370	0	0	912	0	0	56964	0	0	29076	0	0	43418	0	0	62312	0	0	6022	8.5787e-07	1	1165682	0	0	61500	0	0	87088
["C","T"]	2-151490371-C-T	Both LoF + ACMG	GRCh38	NEB	NM_001164508.2	ENST00000397345.8	c.25297+1G>A	NA	NA	SNV	552340	NA	https://www.ncbi.nlm.nih.gov/clinvar/variation/552340	NA	http://genome.ucsc.edu/cgi-bin/hgTracks?db=hg38&highlight=hg38.chr2%3A151490370-151490370&position=chr2%3A151490346-151490396	splice_donor_variant	HC	NA	NA	not_lof	Likely Pathogenic	6.2992e-07	1	1587496	0	0	74346	0	0	912	0	0	57008	0	0	29074	0	0	43438	0	0	62328	0	0	6020	8.5779e-07	1	1165780	0	0	61502	0	0	87088
["TGA","T"]	2-151490376-TGA-T	Both LoF + ACMG	GRCh38	NEB	NM_001164508.2	ENST00000397345.8	c.25291_25292del	ENSP00000380505.3	p.Ser8431AsnfsTer45	deletion	2677086	NA	https://www.ncbi.nlm.nih.gov/clinvar/variation/2677086	NA	http://genome.ucsc.edu/cgi-bin/hgTracks?db=hg38&highlight=hg38.chr2%3A151490376-151490377&position=chr2%3A151490352-151490403	frameshift_variant	HC	NA	NA	not_lof	VUS	6.2942e-07	1	1588764	0	0	74424	0	0	910	0	0	57174	0	0	29094	0	0	43516	0	0	62430	0	0	6026	0	0	1166450	1.6246e-05	1	61552	0	0	87188
["AC","A"]	2-151490389-AC-A	LoF	GRCh38	NEB	NM_001164508.2	ENST00000397345.8	c.25279del	ENSP00000380505.3	p.Val8427SerfsTer68	deletion	NA	NA	NA	NA	http://genome.ucsc.edu/cgi-bin/hgTracks?db=hg38&highlight=hg38.chr2%3A151490389-151490389&position=chr2%3A151490365-151490415	frameshift_variant	HC	NA	NA	not_lof	VUS	6.2835e-07	1	1591476	0	0	74482	0	0	912	0	0	57592	0	0	29110	0	0	43688	0	0	62596	0	0	6034	8.5615e-07	1	1168014	0	0	61634	0	0	87414
["G","T"]	2-151490403-G-T	Both LoF + ACMG	GRCh38	NEB	NM_001164508.2	ENST00000397345.8	c.25266C>A	ENSP00000380505.3	p.Tyr8422Ter	SNV	1459030	NA	https://www.ncbi.nlm.nih.gov/clinvar/variation/1459030	NA	http://genome.ucsc.edu/cgi-bin/hgTracks?db=hg38&highlight=hg38.chr2%3A151490402-151490402&position=chr2%3A151490378-151490428	stop_gained	HC	NA	NA	uncertain	Likely Pathogenic	2.5078e-06	4	1595000	0	0	74486	0	0	912	5.168e-05	3	58050	0	0	29136	0	0	43940	0	0	62816	0	0	6068	8.5463e-07	1	1170100	0	0	61746	0	0	87746
["GT","G"]	2-151490403-GT-G	LoF	GRCh38	NEB	NM_001164508.2	ENST00000397345.8	c.25265del	ENSP00000380505.3	p.Tyr8422SerfsTer73	deletion	NA	NA	NA	NA	http://genome.ucsc.edu/cgi-bin/hgTracks?db=hg38&highlight=hg38.chr2%3A151490403-151490403&position=chr2%3A151490379-151490429	frameshift_variant	HC	NA	NA	not_lof	VUS	6.2691e-07	1	1595118	0	0	74608	0	0	912	0	0	58070	0	0	29136	0	0	43928	0	0	62816	0	0	6046	8.5463e-07	1	1170092	0	0	61768	0	0	87742
["T","TC"]	2-151490404-T-TC	LoF	GRCh38	NEB	NM_001164508.2	ENST00000397345.8	c.25264_25265insG	ENSP00000380505.3	p.Tyr8422Ter	insertion	NA	NA	NA	NA	http://genome.ucsc.edu/cgi-bin/hgTracks?db=hg38&highlight=hg38.chr2%3A151490404-151490403&position=chr2%3A151490380-151490429	stop_gained	HC	NA	NA	lof	Likely Pathogenic	6.2672e-07	1	1595618	0	0	74622	0	0	910	0	0	58098	0	0	29150	2.2741e-05	1	43974	0	0	62846	0	0	6046	0	0	1170388	0	0	61802	0	0	87782
["G","C"]	2-151490434-G-C	LoF	GRCh38	NEB	NM_001164508.2	ENST00000397345.8	c.25235C>G	ENSP00000380505.3	p.Ser8412Ter	SNV	NA	NA	NA	NA	http://genome.ucsc.edu/cgi-bin/hgTracks?db=hg38&highlight=hg38.chr2%3A151490433-151490433&position=chr2%3A151490409-151490459	stop_gained	HC	NA	NA	uncertain	Likely Pathogenic	6.2353e-07	1	1603776	0	0	74816	0	0	912	0	0	58974	0	0	29282	2.2494e-05	1	44456	0	0	63402	0	0	6054	0	0	1174944	0	0	62130	0	0	88806
["C","CACCCT"]	2-151490453-C-CACCCT	LoF	GRCh38	NEB	NM_001164508.2	ENST00000397345.8	c.25215_25216insAGGGT	ENSP00000380505.3	p.Glu8406ArgfsTer91	insertion	NA	NA	NA	NA	http://genome.ucsc.edu/cgi-bin/hgTracks?db=hg38&highlight=hg38.chr2%3A151490453-151490452&position=chr2%3A151490429-151490478	frameshift_variant	HC	NA	NA	not_lof	Likely Pathogenic	6.2228e-07	1	1606996	0	0	74920	0	0	912	0	0	59274	0	0	29350	0	0	44602	0	0	63592	0	0	6054	8.4978e-07	1	1176780	0	0	62260	0	0	89252
["CA","C"]	2-151490453-CA-C	LoF	GRCh38	NEB	NM_001164508.2	ENST00000397345.8	c.25215del	ENSP00000380505.3	p.Glu8406ArgfsTer89	deletion	NA	NA	NA	NA	http://genome.ucsc.edu/cgi-bin/hgTracks?db=hg38&highlight=hg38.chr2%3A151490453-151490453&position=chr2%3A151490429-151490479	frameshift_variant	HC	NA	NA	not_lof	VUS	2.4891e-06	4	1606996	0	0	74920	0	0	912	0	0	59274	0	0	29350	0	0	44602	0	0	63592	0	0	6054	3.3991e-06	4	1176780	0	0	62260	0	0	89252
["AC","A"]	2-151490454-AC-A	Both LoF + ACMG	GRCh38	NEB	NM_001164508.2	ENST00000397345.8	c.25214del	ENSP00000380505.3	p.Gly8405ValfsTer90	deletion	465589	NA	https://www.ncbi.nlm.nih.gov/clinvar/variation/465589	NA	http://genome.ucsc.edu/cgi-bin/hgTracks?db=hg38&highlight=hg38.chr2%3A151490454-151490454&position=chr2%3A151490430-151490480	frameshift_variant	HC	NA	NA	not_lof	VUS	2.4901e-06	4	1606360	0	0	74750	0	0	908	0	0	59210	0	0	29334	0	0	44586	0	0	63504	0	0	6054	3.3997e-06	4	1176568	0	0	62260	0	0	89186
["C","CT"]	2-151490467-C-CT	LoF	GRCh38	NEB	NM_001164508.2	ENST00000397345.8	c.25201dup	ENSP00000380505.3	p.Ser8401LysfsTer6	insertion	NA	NA	NA	NA	http://genome.ucsc.edu/cgi-bin/hgTracks?db=hg38&highlight=hg38.chr2%3A151490467-151490466&position=chr2%3A151490443-151490492	frameshift_variant	HC	NA	NA	uncertain	Likely Pathogenic	1.2433e-06	2	1608560	0	0	74932	0	0	912	0	0	59460	0	0	29378	0	0	44694	0	0	63738	0	0	6054	1.6984e-06	2	1177594	0	0	62322	0	0	89476
["G","A"]	2-151490486-G-A	Both LoF + ACMG	GRCh38	NEB	NM_001164508.2	ENST00000397345.8	c.25183C>T	ENSP00000380505.3	p.Arg8395Ter	SNV	451684	NA	https://www.ncbi.nlm.nih.gov/clinvar/variation/451684	NA	http://genome.ucsc.edu/cgi-bin/hgTracks?db=hg38&highlight=hg38.chr2%3A151490485-151490485&position=chr2%3A151490461-151490511	stop_gained	HC	NA	NA	uncertain	Pathogenic	2.4855e-06	4	1609356	0	0	74968	0	0	912	0	0	59558	0	0	29418	0	0	44718	0	0	63788	0	0	6052	1.6979e-06	2	1177956	0	0	62342	2.231e-05	2	89644
["C","A"]	2-151490495-C-A	Both LoF + ACMG	GRCh38	NEB	NM_001164508.2	ENST00000397345.8	c.25174G>T	ENSP00000380505.3	p.Glu8392Ter	SNV	14050	DM	https://www.ncbi.nlm.nih.gov/clinvar/variation/14050	https://portal.biobase-international.com/hgmd/pro/mut.php?acc=CM992364	http://genome.ucsc.edu/cgi-bin/hgTracks?db=hg38&highlight=hg38.chr2%3A151490494-151490494&position=chr2%3A151490470-151490520	stop_gained	HC	NA	NA	uncertain	Likely Pathogenic	6.2137e-07	1	1609340	0	0	74952	0	0	912	0	0	59578	0	0	29422	0	0	44714	0	0	63772	0	0	6058	0	0	1177920	0	0	62334	1.1151e-05	1	89678
["C","G"]	2-151491682-C-G	LoF	GRCh38	NEB	NM_001164508.2	ENST00000397345.8	c.25150+1G>C	NA	NA	SNV	NA	NA	NA	NA	http://genome.ucsc.edu/cgi-bin/hgTracks?db=hg38&highlight=hg38.chr2%3A151491681-151491681&position=chr2%3A151491657-151491707	splice_donor_variant	HC	NA	NA	lof	Likely Pathogenic	1.2645e-06	2	1581624	0	0	74404	0	0	912	0	0	55970	0	0	29010	0	0	43762	0	0	62550	0.00016633	1	6012	8.6123e-07	1	1161132	0	0	61474	0	0	86398
["C","T"]	2-151491682-C-T	LoF	GRCh38	NEB	NM_001164508.2	ENST00000397345.8	c.25150+1G>A	NA	NA	SNV	NA	NA	NA	NA	http://genome.ucsc.edu/cgi-bin/hgTracks?db=hg38&highlight=hg38.chr2%3A151491681-151491681&position=chr2%3A151491657-151491707	splice_donor_variant	HC	NA	NA	lof	Likely Pathogenic	1.2645e-06	2	1581624	0	0	74404	0	0	912	0	0	55970	0	0	29010	0	0	43762	0	0	62550	0	0	6012	1.7225e-06	2	1161132	0	0	61474	0	0	86398
["CAT","C"]	2-151491690-CAT-C	Both LoF + ACMG	GRCh38	NEB	NM_001164508.2	ENST00000397345.8	c.25141_25142del	ENSP00000380505.3	p.Met8381AspfsTer2	deletion	502672	NA	https://www.ncbi.nlm.nih.gov/clinvar/variation/502672	NA	http://genome.ucsc.edu/cgi-bin/hgTracks?db=hg38&highlight=hg38.chr2%3A151491690-151491691&position=chr2%3A151491666-151491717	frameshift_variant	HC	NA	NA	lof	Likely Pathogenic	2.518e-06	4	1588588	1.3424e-05	1	74494	0	0	912	0	0	56752	0	0	29104	0	0	43988	0	0	62808	0	0	6042	2.5732e-06	3	1165844	0	0	61708	0	0	86936
["G","GT"]	2-151491695-G-GT	LoF	GRCh38	NEB	NM_001164508.2	ENST00000397345.8	c.25137dup	ENSP00000380505.3	p.His8380ThrfsTer4	insertion	NA	NA	NA	NA	http://genome.ucsc.edu/cgi-bin/hgTracks?db=hg38&highlight=hg38.chr2%3A151491695-151491694&position=chr2%3A151491671-151491720	frameshift_variant	HC	NA	NA	lof	Likely Pathogenic	6.2783e-07	1	1592776	0	0	74704	0	0	912	0	0	57182	0	0	29144	0	0	44114	0	0	62922	0	0	6030	8.5572e-07	1	1168604	0	0	61852	0	0	87312
["TA","T"]	2-151491696-TA-T	LoF	GRCh38	NEB	NM_001164508.2	ENST00000397345.8	c.25136del	ENSP00000380505.3	p.Leu8379TyrfsTer3	deletion	NA	NA	NA	NA	http://genome.ucsc.edu/cgi-bin/hgTracks?db=hg38&highlight=hg38.chr2%3A151491696-151491696&position=chr2%3A151491672-151491722	frameshift_variant	HC	NA	NA	likely_not_lof	Do not include	1.8825e-06	3	1593626	0	0	74750	0	0	912	0	0	57290	0	0	29156	0	0	44156	0	0	62956	0	0	6032	8.5535e-07	1	1169110	0	0	61874	2.2886e-05	2	87390
["A","C"]	2-151491697-A-C	Both LoF + ACMG	GRCh38	NEB	NM_001164508.2	ENST00000397345.8	c.25136T>G	ENSP00000380505.3	p.Leu8379Ter	SNV	633334	DM	https://www.ncbi.nlm.nih.gov/clinvar/variation/633334	https://portal.biobase-international.com/hgmd/pro/mut.php?acc=CM022049	http://genome.ucsc.edu/cgi-bin/hgTracks?db=hg38&highlight=hg38.chr2%3A151491696-151491696&position=chr2%3A151491672-151491722	stop_gained	HC	NA	NA	lof	Pathogenic	4.3925e-06	7	1593618	0	0	74744	0	0	912	0	0	57330	0	0	29152	0	0	44154	0	0	62982	0	0	6030	5.9881e-06	7	1168982	0	0	61892	0	0	87440
["G","A"]	2-151491704-G-A	Both LoF + ACMG	GRCh38	NEB	NM_001164508.2	ENST00000397345.8	c.25129C>T	ENSP00000380505.3	p.Arg8377Ter	SNV	1356561	DM	https://www.ncbi.nlm.nih.gov/clinvar/variation/1356561	https://portal.biobase-international.com/hgmd/pro/mut.php?acc=CM2211749	http://genome.ucsc.edu/cgi-bin/hgTracks?db=hg38&highlight=hg38.chr2%3A151491703-151491703&position=chr2%3A151491679-151491729	stop_gained	HC	NA	NA	lof	Pathogenic	1.8796e-06	3	1596106	0	0	74754	0	0	910	0	0	57636	0	0	29198	0	0	44202	0	0	63060	0	0	6034	0	0	1170670	3.2279e-05	2	61960	1.1405e-05	1	87682
["C","CT"]	2-151491719-C-CT	LoF	GRCh38	NEB	NM_001164508.2	ENST00000397345.8	c.25113dup	ENSP00000380505.3	p.Asp8372ArgfsTer12	insertion	NA	NA	NA	NA	http://genome.ucsc.edu/cgi-bin/hgTracks?db=hg38&highlight=hg38.chr2%3A151491719-151491718&position=chr2%3A151491695-151491744	frameshift_variant	HC	NA	NA	lof	Likely Pathogenic	6.2555e-07	1	1598586	0	0	74824	0	0	912	0	0	58008	0	0	29214	0	0	44290	0	0	63148	0	0	6042	8.5313e-07	1	1172150	0	0	62050	0	0	87948
["CAT","C"]	2-151491731-CAT-C	Both LoF + ACMG	GRCh38	NEB	NM_001164508.2	ENST00000397345.8	c.25100_25101del	ENSP00000380505.3	p.Tyr8367Ter	deletion	NA	DM	NA	https://portal.biobase-international.com/hgmd/pro/mut.php?acc=CD022165	http://genome.ucsc.edu/cgi-bin/hgTracks?db=hg38&highlight=hg38.chr2%3A151491731-151491732&position=chr2%3A151491707-151491758	frameshift_variant	HC	NA	NA	lof	Likely Pathogenic	6.2559e-07	1	1598502	0	0	74832	0	0	912	0	0	57986	0	0	29226	0	0	44318	0	0	63076	0	0	6040	8.5318e-07	1	1172080	0	0	62040	0	0	87992
["A","T"]	2-151491732-A-T	LoF	GRCh38	NEB	NM_001164508.2	ENST00000397345.8	c.25101T>A	ENSP00000380505.3	p.Tyr8367Ter	SNV	NA	NA	NA	NA	http://genome.ucsc.edu/cgi-bin/hgTracks?db=hg38&highlight=hg38.chr2%3A151491731-151491731&position=chr2%3A151491707-151491757	stop_gained	HC	NA	NA	lof	Likely Pathogenic	5.6309e-06	9	1598310	0	0	74856	0	0	912	0	0	57976	0	0	29218	0	0	44292	0	0	63080	0	0	6040	7.6795e-06	9	1171946	0	0	62034	0	0	87956
["CA","C"]	2-151491737-CA-C	Both LoF + ACMG	GRCh38	NEB	NM_001164508.2	ENST00000397345.8	c.25095del	ENSP00000380505.3	p.Phe8365LeufsTer17	deletion	NA	DM	NA	https://portal.biobase-international.com/hgmd/pro/mut.php?acc=CD022164	http://genome.ucsc.edu/cgi-bin/hgTracks?db=hg38&highlight=hg38.chr2%3A151491737-151491737&position=chr2%3A151491713-151491763	frameshift_variant	HC	NA	NA	likely_not_lof	Pathogenic	6.2598e-07	1	1597504	0	0	74804	0	0	912	0	0	57850	0	0	29216	0	0	44260	0	0	63006	0	0	6046	8.536e-07	1	1171504	0	0	62014	0	0	87892
["C","CA"]	2-151491767-C-CA	LoF	GRCh38	NEB	NM_001164508.2	ENST00000397345.8	c.25065dup	ENSP00000380505.3	p.Val8356CysfsTer5	insertion	NA	NA	NA	NA	http://genome.ucsc.edu/cgi-bin/hgTracks?db=hg38&highlight=hg38.chr2%3A151491767-151491766&position=chr2%3A151491743-151491792	frameshift_variant	HC	NA	NA	lof	Likely Pathogenic	6.3044e-07	1	1586200	0	0	74544	0	0	912	0	0	55986	0	0	29032	0	0	43808	0	0	62458	0	0	6030	8.5831e-07	1	1165076	0	0	61670	0	0	86684
["T","C"]	2-151491777-T-C	LoF	GRCh38	NEB	NM_001164508.2	ENST00000397345.8	c.25058-2A>G	NA	NA	SNV	NA	NA	NA	NA	http://genome.ucsc.edu/cgi-bin/hgTracks?db=hg38&highlight=hg38.chr2%3A151491776-151491776&position=chr2%3A151491752-151491802	splice_acceptor_variant	HC	NA	NA	not_lof	Likely Pathogenic	6.3351e-07	1	1578496	0	0	74326	0	0	912	0	0	54866	0	0	28920	0	0	43436	0	0	62144	0	0	6020	8.6176e-07	1	1160416	0	0	61394	0	0	86062
["T","G"]	2-151491777-T-G	Both LoF + ACMG	GRCh38	NEB	NM_001164508.2	ENST00000397345.8	c.25058-2A>C	NA	NA	SNV	553199	NA	https://www.ncbi.nlm.nih.gov/clinvar/variation/553199	NA	http://genome.ucsc.edu/cgi-bin/hgTracks?db=hg38&highlight=hg38.chr2%3A151491776-151491776&position=chr2%3A151491752-151491802	splice_acceptor_variant	HC	NA	NA	not_lof	Likely Pathogenic	1.9005e-06	3	1578496	0	0	74326	0	0	912	0	0	54866	0	0	28920	0	0	43436	0	0	62144	0	0	6020	0	0	1160416	3.2576e-05	2	61394	1.162e-05	1	86062
["C","A"]	2-151492097-C-A	Both LoF + ACMG	GRCh38	NEB	NM_001164508.2	ENST00000397345.8	c.25057+1G>T	NA	NA	SNV	432070	NA	https://www.ncbi.nlm.nih.gov/clinvar/variation/432070	NA	http://genome.ucsc.edu/cgi-bin/hgTracks?db=hg38&highlight=hg38.chr2%3A151492096-151492096&position=chr2%3A151492072-151492122	splice_donor_variant	HC	NA	NA	not_lof	VUS	5.5771e-06	9	1613736	0	0	75036	0	0	912	0	0	60022	0	0	29600	0	0	44872	0	0	64008	0	0	6046	7.629e-06	9	1179708	0	0	62484	0	0	91048
["C","T"]	2-151492097-C-T	Both LoF + ACMG	GRCh38	NEB	NM_001164508.2	ENST00000397345.8	c.25057+1G>A	NA	NA	SNV	551995	NA	https://www.ncbi.nlm.nih.gov/clinvar/variation/551995	NA	http://genome.ucsc.edu/cgi-bin/hgTracks?db=hg38&highlight=hg38.chr2%3A151492096-151492096&position=chr2%3A151492072-151492122	splice_donor_variant	HC	NA	NA	not_lof	VUS	6.1968e-07	1	1613736	0	0	75036	0	0	912	0	0	60022	0	0	29600	0	0	44872	0	0	64008	0	0	6046	8.4767e-07	1	1179708	0	0	62484	0	0	91048
["AAT","A"]	2-151492102-AAT-A	LoF	GRCh38	NEB	NM_001164508.2	ENST00000397345.8	c.25051_25052del	ENSP00000380505.3	p.Ile8351TyrfsTer9	deletion	NA	NA	NA	NA	http://genome.ucsc.edu/cgi-bin/hgTracks?db=hg38&highlight=hg38.chr2%3A151492102-151492103&position=chr2%3A151492078-151492129	frameshift_variant	HC	NA	NA	lof	Likely Pathogenic	6.1964e-07	1	1613844	0	0	75028	0	0	912	0	0	60030	0	0	29604	0	0	44868	0	0	64004	0	0	6052	8.476e-07	1	1179796	0	0	62486	0	0	91064
["T","C"]	2-151492117-T-C	ACMG	GRCh38	NEB	NM_001164508.2	ENST00000397345.8	c.25038A>G	ENSP00000380505.3	p.Gln8346=	SNV	NA	DM	NA	https://portal.biobase-international.com/hgmd/pro/mut.php?acc=CM206395	http://genome.ucsc.edu/cgi-bin/hgTracks?db=hg38&highlight=hg38.chr2%3A151492116-151492116&position=chr2%3A151492092-151492142	NA	NA	NA	NA		Do not include	0.00071624	1156	1613982	0.00011991	9	75056	0.0098684	9	912	0.00066633	40	60030	0.0048977	145	29606	2.2289e-05	1	44866	6.2475e-05	4	64026	0.004622	28	6058	0.0005026	593	1179854	0.0010722	67	62488	0.0028544	260	91086
["TC","T"]	2-151492125-TC-T	LoF	GRCh38	NEB	NM_001164508.2	ENST00000397345.8	c.25029del	ENSP00000380505.3	p.Asn8344MetfsTer38	deletion	NA	NA	NA	NA	http://genome.ucsc.edu/cgi-bin/hgTracks?db=hg38&highlight=hg38.chr2%3A151492125-151492125&position=chr2%3A151492101-151492151	frameshift_variant	HC	NA	NA	lof	Likely Pathogenic	1.2392e-06	2	1613934	0	0	75030	0	0	912	0	0	60026	0	0	29606	0	0	44870	0	0	64012	0	0	6058	1.6951e-06	2	1179858	0	0	62486	0	0	91076
["G","A"]	2-151492167-G-A	Both LoF + ACMG	GRCh38	NEB	NM_001164508.2	ENST00000397345.8	c.24988C>T	ENSP00000380505.3	p.Arg8330Ter	SNV	816837	DM	https://www.ncbi.nlm.nih.gov/clinvar/variation/816837	https://portal.biobase-international.com/hgmd/pro/mut.php?acc=CM1913956	http://genome.ucsc.edu/cgi-bin/hgTracks?db=hg38&highlight=hg38.chr2%3A151492166-151492166&position=chr2%3A151492142-151492192	stop_gained	HC	NA	NA	lof	Pathogenic	1.859e-06	3	1613730	0	0	74930	0	0	912	1.6666e-05	1	60004	0	0	29600	0	0	44858	0	0	63980	0	0	6062	8.4756e-07	1	1179852	0	0	62490	1.0984e-05	1	91042
["G","A"]	2-151492209-G-A	Both LoF + ACMG	GRCh38	NEB	NM_001164508.2	ENST00000397345.8	c.24946C>T	ENSP00000380505.3	p.Arg8316Ter	SNV	1323342	NA	https://www.ncbi.nlm.nih.gov/clinvar/variation/1323342	NA	http://genome.ucsc.edu/cgi-bin/hgTracks?db=hg38&highlight=hg38.chr2%3A151492208-151492208&position=chr2%3A151492184-151492234	stop_gained	HC	NA	NA	lof	Pathogenic	8.6761e-06	14	1613626	0	0	74842	0	0	912	0	0	59998	0	0	29608	0	0	44884	0	0	63984	0	0	6084	8.4761e-06	10	1179782	3.2018e-05	2	62464	2.1962e-05	2	91068
["TG","T"]	2-151492234-TG-T	LoF	GRCh38	NEB	NM_001164508.2	ENST00000397345.8	c.24920del	ENSP00000380505.3	p.Pro8307GlnfsTer3	deletion	NA	NA	NA	NA	http://genome.ucsc.edu/cgi-bin/hgTracks?db=hg38&highlight=hg38.chr2%3A151492234-151492234&position=chr2%3A151492210-151492260	frameshift_variant	HC	NA	NA	lof	Likely Pathogenic	6.196e-07	1	1613950	0	0	75060	0	0	912	0	0	60028	0	0	29604	0	0	44876	0	0	64016	0.00016502	1	6060	0	0	1179850	0	0	62488	0	0	91056
["GATATTTC","G"]	2-151492272-GATATTTC-G	LoF	GRCh38	NEB	NM_001164508.2	ENST00000397345.8	c.24876_24882del	ENSP00000380505.3	p.Lys8293MetfsTer15	deletion	NA	NA	NA	NA	http://genome.ucsc.edu/cgi-bin/hgTracks?db=hg38&highlight=hg38.chr2%3A151492272-151492278&position=chr2%3A151492248-151492304	frameshift_variant	HC	NA	NA	lof	Likely Pathogenic	6.2059e-07	1	1611358	0	0	74930	0	0	912	0	0	59792	0	0	29492	0	0	44834	0	0	63962	0	0	6048	8.4877e-07	1	1178174	0	0	62372	0	0	90842
["T","C"]	2-151492274-T-C	high revel	GRCh38	NEB	NM_001164508.2	ENST00000397345.8	c.24881A>G	ENSP00000380505.3	p.Tyr8294Cys	SNV	NA	NA	NA	NA	http://genome.ucsc.edu/cgi-bin/hgTracks?db=hg38&highlight=hg38.chr2%3A151492273-151492273&position=chr2%3A151492249-151492299	NA	NA	TRUE	0.945		VUS	6.2082e-07	1	1610768	1.3369e-05	1	74800	0	0	912	0	0	59744	0	0	29492	0	0	44836	0	0	63988	0	0	6068	0	0	1177744	0	0	62334	0	0	90850
["TTCACCTGAAATGTCATGAATTTGCTTTATGAAAATATGATGGTGTGACTATATCCCTTTTTACACATTCTGACAGGCAGCCAGCCAATCCTAAAGAATTCCTGAC","T"]	2-151492277-TTCACCTGAAATGTCATGAATTTGCTTTATGAAAATATGATGGTGTGACTATATCCCTTTTTACACATTCTGACAGGCAGCCAGCCAATCCTAAAGAATTCCTGAC-T	LoF	GRCh38	NEB	NM_001164508.2	ENST00000397345.8	c.24873+5_24877del	NA	NA	deletion	NA	NA	NA	NA	http://genome.ucsc.edu/cgi-bin/hgTracks?db=hg38&highlight=hg38.chr2%3A151492277-151492381&position=chr2%3A151492253-151492407	splice_acceptor_variant	HC	NA	NA	uncertain	VUS	1.2417e-06	2	1610698	0	0	74924	0	0	912	0	0	59744	0	0	29482	0	0	44820	0	0	63970	0	0	6046	1.6983e-06	2	1177640	0	0	62346	0	0	90814
["G","C"]	2-151492391-G-C	LoF	GRCh38	NEB	NM_001164508.2	ENST00000397345.8	c.24869C>G	ENSP00000380505.3	p.Ser8290Ter	SNV	NA	NA	NA	NA	http://genome.ucsc.edu/cgi-bin/hgTracks?db=hg38&highlight=hg38.chr2%3A151492390-151492390&position=chr2%3A151492366-151492416	stop_gained	HC	NA	NA	lof	Likely Pathogenic	6.241e-07	1	1602298	0	0	74478	0	0	912	0	0	58690	0	0	28824	0	0	44686	0	0	63616	0	0	5958	0	0	1173568	0	0	61914	1.1154e-05	1	89652
["TG","T"]	2-151492403-TG-T	LoF	GRCh38	NEB	NM_001164508.2	ENST00000397345.8	c.24856del	ENSP00000380505.3	p.Gln8286AsnfsTer7	deletion	NA	NA	NA	NA	http://genome.ucsc.edu/cgi-bin/hgTracks?db=hg38&highlight=hg38.chr2%3A151492403-151492403&position=chr2%3A151492379-151492429	frameshift_variant	HC	NA	NA	lof	Likely Pathogenic	6.2272e-07	1	1605856	0	0	74540	0	0	912	0	0	58718	0	0	29074	0	0	44784	0	0	63780	0	0	5984	8.5042e-07	1	1175890	0	0	62046	0	0	90128
["CG","C"]	2-151492428-CG-C	Both LoF + ACMG	GRCh38	NEB	NM_001164508.2	ENST00000397345.8	c.24831del	ENSP00000380505.3	p.Glu8278ArgfsTer2	deletion	NA	DM	NA	https://portal.biobase-international.com/hgmd/pro/mut.php?acc=CD2211782	http://genome.ucsc.edu/cgi-bin/hgTracks?db=hg38&highlight=hg38.chr2%3A151492428-151492428&position=chr2%3A151492404-151492454	frameshift_variant	HC	NA	NA	likely_not_lof	Likely Pathogenic	6.2033e-07	1	1612048	0	0	74832	0	0	912	0	0	59718	0	0	29464	0	0	44866	0	0	63926	0	0	6038	8.4815e-07	1	1179032	0	0	62386	0	0	90874
["AT","A"]	2-151492435-AT-A	LoF	GRCh38	NEB	NM_001164508.2	ENST00000397345.8	c.24824del	ENSP00000380505.3	p.Asp8275ValfsTer5	deletion	NA	NA	NA	NA	http://genome.ucsc.edu/cgi-bin/hgTracks?db=hg38&highlight=hg38.chr2%3A151492435-151492435&position=chr2%3A151492411-151492461	frameshift_variant	HC	NA	NA	lof	Likely Pathogenic	6.202e-07	1	1612384	0	0	74838	0	0	912	0	0	59730	0	0	29468	2.2295e-05	1	44854	0	0	63934	0	0	6036	0	0	1179240	0	0	62422	0	0	90950
["G","A"]	2-151492461-G-A	LoF	GRCh38	NEB	NM_001164508.2	ENST00000397345.8	c.24799C>T	ENSP00000380505.3	p.Gln8267Ter	SNV	NA	NA	NA	NA	http://genome.ucsc.edu/cgi-bin/hgTracks?db=hg38&highlight=hg38.chr2%3A151492460-151492460&position=chr2%3A151492436-151492486	stop_gained	HC	NA	NA	uncertain	Likely Pathogenic	6.1981e-07	1	1613402	0	0	74960	0	0	910	0	0	59966	0	0	29584	0	0	44862	0	0	63960	0	0	6056	8.4772e-07	1	1179636	0	0	62472	0	0	90996
["TG","T"]	2-151492466-TG-T	LoF	GRCh38	NEB	NM_001164508.2	ENST00000397345.8	c.24793del	ENSP00000380505.3	p.Gln8265LysfsTer15	deletion	NA	NA	NA	NA	http://genome.ucsc.edu/cgi-bin/hgTracks?db=hg38&highlight=hg38.chr2%3A151492466-151492466&position=chr2%3A151492442-151492492	frameshift_variant	HC	NA	NA	lof	Likely Pathogenic	6.1976e-07	1	1613532	0	0	75008	0	0	910	0	0	59980	0	0	29592	0	0	44866	0	0	63970	0	0	6058	8.477e-07	1	1179662	0	0	62468	0	0	91018
["TCAGAA","T"]	2-151492481-TCAGAA-T	LoF	GRCh38	NEB	NM_001164508.2	ENST00000397345.8	c.24774_24778del	ENSP00000380505.3	p.Tyr8258Ter	deletion	NA	NA	NA	NA	http://genome.ucsc.edu/cgi-bin/hgTracks?db=hg38&highlight=hg38.chr2%3A151492481-151492485&position=chr2%3A151492457-151492511	stop_gained	HC	NA	NA	lof	Likely Pathogenic	1.2402e-06	2	1612638	0	0	74970	0	0	910	0	0	59968	0	0	29584	0	0	44852	0	0	63884	0	0	6044	1.6964e-06	2	1178994	0	0	62442	0	0	90990
["TA","T"]	2-151492487-TA-T	LoF	GRCh38	NEB	NM_001164508.2	ENST00000397345.8	c.24772del	ENSP00000380505.3	p.Tyr8258IlefsTer22	deletion	NA	NA	NA	NA	http://genome.ucsc.edu/cgi-bin/hgTracks?db=hg38&highlight=hg38.chr2%3A151492487-151492487&position=chr2%3A151492463-151492513	frameshift_variant	HC	NA	NA	lof	Likely Pathogenic	1.2417e-06	2	1610756	0	0	74928	0	0	910	0	0	59968	0	0	29556	0	0	44844	0	0	63826	0	0	6030	1.6988e-06	2	1177336	0	0	62402	0	0	90956
["C","T"]	2-151492495-C-T	LoF	GRCh38	NEB	NM_001164508.2	ENST00000397345.8	c.24766-1G>A	NA	NA	SNV	NA	NA	NA	NA	http://genome.ucsc.edu/cgi-bin/hgTracks?db=hg38&highlight=hg38.chr2%3A151492494-151492494&position=chr2%3A151492470-151492520	splice_acceptor_variant	HC	NA	NA	uncertain	Likely Pathogenic	6.2258e-07	1	1606220	0	0	74786	0	0	910	0	0	59934	0	0	29526	0	0	44812	0	0	63720	0	0	5998	8.5216e-07	1	1173484	0	0	62212	0	0	90838
["GCT","G"]	2-151493381-GCT-G	Both LoF + ACMG	GRCh38	NEB	NM_001164508.2	ENST00000397345.8	c.24735_24736del	ENSP00000380505.3	p.Arg8245SerfsTer2	deletion	552874	DM	https://www.ncbi.nlm.nih.gov/clinvar/variation/552874	https://portal.biobase-international.com/hgmd/pro/mut.php?acc=CD144484	http://genome.ucsc.edu/cgi-bin/hgTracks?db=hg38&highlight=hg38.chr2%3A151493381-151493382&position=chr2%3A151493357-151493408	frameshift_variant	HC	NA	NA	lof	Pathogenic	4.9642e-06	8	1611524	0.0001069	8	74834	0	0	912	0	0	59730	0	0	29584	0	0	44814	0	0	63904	0	0	6078	0	0	1178842	0	0	62372	0	0	90454
["CTCCATCTCTGGAGTAACAGGTG","C"]	2-151493386-CTCCATCTCTGGAGTAACAGGTG-C	Both LoF + ACMG	GRCh38	NEB	NM_001164508.2	ENST00000397345.8	c.24710_24731del	ENSP00000380505.3	p.Thr8237ArgfsTer36	deletion	651749	NA	https://www.ncbi.nlm.nih.gov/clinvar/variation/651749	NA	http://genome.ucsc.edu/cgi-bin/hgTracks?db=hg38&highlight=hg38.chr2%3A151493386-151493407&position=chr2%3A151493362-151493433	frameshift_variant	HC	NA	NA	not_lof	Likely Pathogenic	2.4812e-06	4	1612104	0	0	74950	0	0	912	0	0	59776	0	0	29578	8.9326e-05	4	44780	0	0	63942	0	0	6050	0	0	1179202	0	0	62436	0	0	90478
["C","CG"]	2-151493410-C-CG	LoF	GRCh38	NEB	NM_001164508.2	ENST00000397345.8	c.24707dup	ENSP00000380505.3	p.Thr8237AspfsTer11	insertion	NA	NA	NA	NA	http://genome.ucsc.edu/cgi-bin/hgTracks?db=hg38&highlight=hg38.chr2%3A151493410-151493409&position=chr2%3A151493386-151493435	frameshift_variant	HC	NA	NA	lof	Likely Pathogenic	6.2227e-07	1	1607026	0	0	74608	0	0	912	0	0	58756	0	0	29410	0	0	44712	0	0	63806	0	0	6034	8.4917e-07	1	1177626	0	0	62174	0	0	88988
["CG","C"]	2-151493410-CG-C	LoF	GRCh38	NEB	NM_001164508.2	ENST00000397345.8	c.24707del	ENSP00000380505.3	p.Pro8236ArgfsTer44	deletion	NA	NA	NA	NA	http://genome.ucsc.edu/cgi-bin/hgTracks?db=hg38&highlight=hg38.chr2%3A151493410-151493410&position=chr2%3A151493386-151493436	frameshift_variant	HC	NA	NA	lof	Likely Pathogenic	6.2227e-07	1	1607026	0	0	74608	0	0	912	0	0	58756	0	0	29410	0	0	44712	0	0	63806	0	0	6034	8.4917e-07	1	1177626	0	0	62174	0	0	88988
["T","TG"]	2-151493416-T-TG	LoF	GRCh38	NEB	NM_001164508.2	ENST00000397345.8	c.24701dup	ENSP00000380505.3	p.Thr8235AsnfsTer13	insertion	NA	NA	NA	NA	http://genome.ucsc.edu/cgi-bin/hgTracks?db=hg38&highlight=hg38.chr2%3A151493416-151493415&position=chr2%3A151493392-151493441	frameshift_variant	HC	NA	NA	lof	Likely Pathogenic	6.2198e-07	1	1607772	0	0	74630	0	0	912	0	0	58704	0	0	29412	0	0	44808	0	0	63872	0	0	6032	8.4885e-07	1	1178070	0	0	62232	0	0	89100
["CTT","C"]	2-151493433-CTT-C	Both LoF + ACMG	GRCh38	NEB	NM_001164508.2	ENST00000397345.8	c.24683_24684del	ENSP00000380505.3	p.Lys8228ArgfsTer19	deletion	2817523	NA	https://www.ncbi.nlm.nih.gov/clinvar/variation/2817523	NA	http://genome.ucsc.edu/cgi-bin/hgTracks?db=hg38&highlight=hg38.chr2%3A151493433-151493434&position=chr2%3A151493409-151493460	frameshift_variant	HC	NA	NA	lof	Likely Pathogenic	6.2473e-07	1	1600682	0	0	74228	0	0	912	0	0	57238	0	0	29110	0	0	44752	0	0	63560	0	0	6012	8.5069e-07	1	1175514	0	0	61922	0	0	87434
["C","A"]	2-151493446-C-A	LoF	GRCh38	NEB	NM_001164508.2	ENST00000397345.8	c.24673-1G>T	NA	NA	SNV	NA	NA	NA	NA	http://genome.ucsc.edu/cgi-bin/hgTracks?db=hg38&highlight=hg38.chr2%3A151493445-151493445&position=chr2%3A151493421-151493471	splice_acceptor_variant	HC	NA	NA	not_lof	Likely Pathogenic	6.3724e-07	1	1569264	0	0	72914	0	0	912	0	0	51850	0	0	27972	0	0	44326	0	0	62894	0	0	5874	8.6312e-07	1	1158586	0	0	60542	0	0	83394
["C","T"]	2-151493446-C-T	Both LoF + ACMG	GRCh38	NEB	NM_001164508.2	ENST00000397345.8	c.24673-1G>A	NA	NA	SNV	642413	NA	https://www.ncbi.nlm.nih.gov/clinvar/variation/642413	NA	http://genome.ucsc.edu/cgi-bin/hgTracks?db=hg38&highlight=hg38.chr2%3A151493445-151493445&position=chr2%3A151493421-151493471	splice_acceptor_variant	HC	NA	NA	not_lof	Likely Pathogenic	1.2745e-06	2	1569264	1.3715e-05	1	72914	0	0	912	0	0	51850	0	0	27972	0	0	44326	0	0	62894	0	0	5874	0	0	1158586	0	0	60542	1.1991e-05	1	83394
["AC","A"]	2-151493773-AC-A	Both LoF + ACMG	GRCh38	NEB	NM_001164508.2	ENST00000397345.8	c.24672+1del	NA	NA	deletion	1452770	NA	https://www.ncbi.nlm.nih.gov/clinvar/variation/1452770	NA	http://genome.ucsc.edu/cgi-bin/hgTracks?db=hg38&highlight=hg38.chr2%3A151493773-151493773&position=chr2%3A151493749-151493799	splice_donor_variant	HC	NA	NA	uncertain	Likely Pathogenic	1.2882e-06	2	1552550	0	0	73888	0	0	912	0	0	53496	0	0	28818	0	0	43278	0	0	61512	0	0	5966	1.7552e-06	2	1139502	0	0	60290	0	0	84888
["G","T"]	2-151493776-G-T	LoF	GRCh38	NEB	NM_001164508.2	ENST00000397345.8	c.24671C>A	ENSP00000380505.3	p.Ser8224Ter	SNV	NA	NA	NA	NA	http://genome.ucsc.edu/cgi-bin/hgTracks?db=hg38&highlight=hg38.chr2%3A151493775-151493775&position=chr2%3A151493751-151493801	stop_gained	HC	NA	NA	likely_lof	Likely Pathogenic	6.401e-07	1	1562266	0	0	74150	0	0	912	0	0	53944	0	0	28870	0	0	43458	0	0	61644	0	0	5982	0	0	1147262	0	0	60614	1.1705e-05	1	85430
["TA","T"]	2-151493780-TA-T	Both LoF + ACMG	GRCh38	NEB	NM_001164508.2	ENST00000397345.8	c.24666del	ENSP00000380505.3	p.Phe8222LeufsTer10	deletion	279999	NA	https://www.ncbi.nlm.nih.gov/clinvar/variation/279999	NA	http://genome.ucsc.edu/cgi-bin/hgTracks?db=hg38&highlight=hg38.chr2%3A151493780-151493780&position=chr2%3A151493756-151493806	frameshift_variant	HC	NA	NA	likely_lof	Likely Pathogenic	1.9748e-05	31	1569790	0	0	74220	0	0	912	0	0	54428	0	0	28936	2.288e-05	1	43706	0	0	61852	0	0	6010	2.4284e-05	28	1153042	1.6424e-05	1	60886	1.1655e-05	1	85798
["GT","G"]	2-151493798-GT-G	LoF	GRCh38	NEB	NM_001164508.2	ENST00000397345.8	c.24648del	ENSP00000380505.3	p.Lys8216AsnfsTer16	deletion	NA	NA	NA	NA	http://genome.ucsc.edu/cgi-bin/hgTracks?db=hg38&highlight=hg38.chr2%3A151493798-151493798&position=chr2%3A151493774-151493824	frameshift_variant	HC	NA	NA	likely_not_lof	Do not include	6.3161e-07	1	1583248	0	0	74570	0	0	912	0	0	55836	0	0	29062	0	0	44084	0	0	62380	0	0	6004	0	0	1162454	0	0	61380	1.1552e-05	1	86566
["GTT","G"]	2-151493798-GTT-G	LoF	GRCh38	NEB	NM_001164508.2	ENST00000397345.8	c.24647_24648del	ENSP00000380505.3	p.Lys8216ThrfsTer7	deletion	NA	NA	NA	NA	http://genome.ucsc.edu/cgi-bin/hgTracks?db=hg38&highlight=hg38.chr2%3A151493798-151493799&position=chr2%3A151493774-151493825	frameshift_variant	HC	NA	NA	uncertain	Likely Pathogenic	1.2632e-06	2	1583252	0	0	74570	0	0	912	0	0	55836	0	0	29062	0	0	44084	0	0	62380	0	0	6004	1.7205e-06	2	1162458	0	0	61380	0	0	86566
["CTT","C"]	2-151493806-CTT-C	Both LoF + ACMG	GRCh38	NEB	NM_001164508.2	ENST00000397345.8	c.24639_24640del	ENSP00000380505.3	p.Arg8214SerfsTer9	deletion	554958	NA	https://www.ncbi.nlm.nih.gov/clinvar/variation/554958	NA	http://genome.ucsc.edu/cgi-bin/hgTracks?db=hg38&highlight=hg38.chr2%3A151493806-151493807&position=chr2%3A151493782-151493833	frameshift_variant	HC	NA	NA	likely_not_lof	Likely Pathogenic	2.5222e-06	4	1585918	5.3647e-05	4	74562	0	0	912	0	0	56104	0	0	29094	0	0	44210	0	0	62526	0	0	6024	0	0	1164240	0	0	61438	0	0	86808
["AG","A"]	2-151493848-AG-A	LoF	GRCh38	NEB	NM_001164508.2	ENST00000397345.8	c.24598del	ENSP00000380505.3	p.Leu8200TrpfsTer16	deletion	NA	NA	NA	NA	http://genome.ucsc.edu/cgi-bin/hgTracks?db=hg38&highlight=hg38.chr2%3A151493848-151493848&position=chr2%3A151493824-151493874	frameshift_variant	HC	NA	NA	likely_not_lof	Likely Pathogenic	6.3573e-07	1	1572992	0	0	73930	0	0	912	0	0	53478	0	0	28744	0	0	43892	0	0	62084	0	0	5974	8.6313e-07	1	1158580	0	0	60998	0	0	84400
["G","C"]	2-151493859-G-C	Both LoF + ACMG	GRCh38	NEB	NM_001164508.2	ENST00000397345.8	c.24588C>G	ENSP00000380505.3	p.Tyr8196Ter	SNV	432817	DM	https://www.ncbi.nlm.nih.gov/clinvar/variation/432817	https://portal.biobase-international.com/hgmd/pro/mut.php?acc=CM184811	http://genome.ucsc.edu/cgi-bin/hgTracks?db=hg38&highlight=hg38.chr2%3A151493858-151493858&position=chr2%3A151493834-151493884	stop_gained	HC	NA	NA	likely_not_lof	Pathogenic	8.9902e-06	14	1557258	0	0	73152	0	0	910	1.9563e-05	1	51118	0	0	28414	0	0	43584	0	0	61704	0	0	5950	1.1312e-05	13	1149270	0	0	60388	0	0	82768
["G","T"]	2-151493859-G-T	LoF	GRCh38	NEB	NM_001164508.2	ENST00000397345.8	c.24588C>A	ENSP00000380505.3	p.Tyr8196Ter	SNV	NA	NA	NA	NA	http://genome.ucsc.edu/cgi-bin/hgTracks?db=hg38&highlight=hg38.chr2%3A151493858-151493858&position=chr2%3A151493834-151493884	stop_gained	HC	NA	NA	likely_not_lof	Likely Pathogenic	6.4215e-07	1	1557258	1.367e-05	1	73152	0	0	910	0	0	51118	0	0	28414	0	0	43584	0	0	61704	0	0	5950	0	0	1149270	0	0	60388	0	0	82768
["A","AATT"]	2-151493863-A-AATT	LoF	GRCh38	NEB	NM_001164508.2	ENST00000397345.8	c.24583_24584insAAT	ENSP00000380505.3	p.Val8194_Leu8195insTer	insertion	NA	NA	NA	NA	http://genome.ucsc.edu/cgi-bin/hgTracks?db=hg38&highlight=hg38.chr2%3A151493863-151493862&position=chr2%3A151493839-151493888	stop_gained	HC	NA	NA	likely_not_lof	Likely Pathogenic	6.4785e-07	1	1543568	0	0	72814	0	0	912	0	0	49048	0	0	28010	0	0	43348	0	0	61458	0	0	5886	8.7652e-07	1	1140876	0	0	59852	0	0	81364
["C","A"]	2-151493868-C-A	LoF	GRCh38	NEB	NM_001164508.2	ENST00000397345.8	c.24580-1G>T	NA	NA	SNV	NA	NA	NA	NA	http://genome.ucsc.edu/cgi-bin/hgTracks?db=hg38&highlight=hg38.chr2%3A151493867-151493867&position=chr2%3A151493843-151493893	splice_acceptor_variant	HC	NA	NA	not_lof	Likely Pathogenic	6.542e-07	1	1528596	0	0	72290	0	0	912	0	0	47420	0	0	27692	0	0	43032	0	0	61120	0	0	5834	8.8427e-07	1	1130874	0	0	59242	0	0	80180
["A","C"]	2-151494159-A-C	LoF	GRCh38	NEB	NM_001164508.2	ENST00000397345.8	c.24579+2T>G	NA	NA	SNV	NA	NA	NA	NA	http://genome.ucsc.edu/cgi-bin/hgTracks?db=hg38&highlight=hg38.chr2%3A151494158-151494158&position=chr2%3A151494134-151494184	splice_donor_variant	HC	NA	NA	not_lof	Likely Pathogenic	6.2438e-07	1	1601598	0	0	74922	0	0	912	1.7026e-05	1	58732	0	0	29312	0	0	44662	0	0	63348	0	0	6036	0	0	1172800	0	0	62006	0	0	88868
["A","T"]	2-151494159-A-T	LoF	GRCh38	NEB	NM_001164508.2	ENST00000397345.8	c.24579+2T>A	NA	NA	SNV	NA	NA	NA	NA	http://genome.ucsc.edu/cgi-bin/hgTracks?db=hg38&highlight=hg38.chr2%3A151494158-151494158&position=chr2%3A151494134-151494184	splice_donor_variant	HC	NA	NA	not_lof	Likely Pathogenic	4.3706e-06	7	1601598	0	0	74922	0	0	912	0	0	58732	0	0	29312	0	0	44662	0	0	63348	0	0	6036	5.9686e-06	7	1172800	0	0	62006	0	0	88868
["C","T"]	2-151494160-C-T	Both LoF + ACMG	GRCh38	NEB	NM_001164508.2	ENST00000397345.8	c.24579+1G>A	NA	NA	SNV	2677119	NA	https://www.ncbi.nlm.nih.gov/clinvar/variation/2677119	NA	http://genome.ucsc.edu/cgi-bin/hgTracks?db=hg38&highlight=hg38.chr2%3A151494159-151494159&position=chr2%3A151494135-151494185	splice_donor_variant	HC	NA	NA	not_lof	Likely Pathogenic	1.2487e-06	2	1601642	1.3374e-05	1	74770	0	0	912	0	0	58742	0	0	29316	0	0	44670	0	0	63374	0	0	6054	8.5261e-07	1	1172866	0	0	62012	0	0	88926
["C","G"]	2-151494161-C-G	ACMG	GRCh38	NEB	NM_001164508.2	ENST00000397345.8	c.24579G>C	ENSP00000380505.3	p.Ser8193=	SNV	657591	DM	https://www.ncbi.nlm.nih.gov/clinvar/variation/657591	https://portal.biobase-international.com/hgmd/pro/mut.php?acc=CS1914288	http://genome.ucsc.edu/cgi-bin/hgTracks?db=hg38&highlight=hg38.chr2%3A151494160-151494160&position=chr2%3A151494136-151494186	NA	NA	NA	NA		Pathogenic	3.8078e-05	61	1601982	0	0	74758	0	0	912	0	0	58788	0	0	29320	0.0013434	60	44664	0	0	63372	0	0	6060	0	0	1173122	1.6126e-05	1	62010	0	0	88976
["C","T"]	2-151494161-C-T	ACMG	GRCh38	NEB	NM_001164508.2	ENST00000397345.8	c.24579G>A	ENSP00000380505.3	p.Ser8193=	SNV	521691	DM	https://www.ncbi.nlm.nih.gov/clinvar/variation/521691	https://portal.biobase-international.com/hgmd/pro/mut.php?acc=CS144485	http://genome.ucsc.edu/cgi-bin/hgTracks?db=hg38&highlight=hg38.chr2%3A151494160-151494160&position=chr2%3A151494136-151494186	NA	NA	NA	NA		Pathogenic	1.6854e-05	27	1601982	2.6753e-05	2	74758	0	0	912	5.1031e-05	3	58788	0	0	29320	0	0	44664	0	0	63372	0	0	6060	1.8753e-05	22	1173122	0	0	62010	0	0	88976
["G","GT"]	2-151494184-G-GT	LoF	GRCh38	NEB	NM_001164508.2	ENST00000397345.8	c.24555dup	ENSP00000380505.3	p.Arg8186ThrfsTer7	insertion	NA	NA	NA	NA	http://genome.ucsc.edu/cgi-bin/hgTracks?db=hg38&highlight=hg38.chr2%3A151494184-151494183&position=chr2%3A151494160-151494209	frameshift_variant	HC	NA	NA	uncertain	Likely Pathogenic	6.2203e-07	1	1607640	0	0	74964	0	0	912	0	0	59412	0	0	29418	0	0	44782	0	0	63640	0	0	6052	8.4991e-07	1	1176594	0	0	62226	0	0	89640
["ACT","A"]	2-151494189-ACT-A	Both LoF + ACMG	GRCh38	NEB	NM_001164508.2	ENST00000397345.8	c.24549_24550del	ENSP00000380505.3	p.Arg8183SerfsTer9	deletion	552108	DM	https://www.ncbi.nlm.nih.gov/clinvar/variation/552108	https://portal.biobase-international.com/hgmd/pro/mut.php?acc=CD1413999	http://genome.ucsc.edu/cgi-bin/hgTracks?db=hg38&highlight=hg38.chr2%3A151494189-151494190&position=chr2%3A151494165-151494216	frameshift_variant	HC	NA	NA	not_lof	Pathogenic	8.0849e-06	13	1607942	1.3353e-05	1	74892	0	0	912	0	0	59434	0	0	29418	0	0	44782	0	0	63640	0.00016523	1	6052	7.6475e-06	9	1176856	0	0	62268	2.23e-05	2	89688
["CAG","C"]	2-151494211-CAG-C	Both LoF + ACMG	GRCh38	NEB	NM_001164508.2	ENST00000397345.8	c.24527_24528del	ENSP00000380505.3	p.Pro8176ArgfsTer4	deletion	265493	DM	https://www.ncbi.nlm.nih.gov/clinvar/variation/265493	https://portal.biobase-international.com/hgmd/pro/mut.php?acc=CD139487	http://genome.ucsc.edu/cgi-bin/hgTracks?db=hg38&highlight=hg38.chr2%3A151494211-151494212&position=chr2%3A151494187-151494238	frameshift_variant	HC	NA	NA	likely_lof	Pathogenic	2.5498e-05	41	1607988	0	0	74854	0	0	912	1.6823e-05	1	59444	3.4004e-05	1	29408	0	0	44792	0	0	63662	0	0	6074	3.229e-05	38	1176852	1.6058e-05	1	62274	0	0	89716
["T","TG"]	2-151494218-T-TG	Both LoF + ACMG	GRCh38	NEB	NM_001164508.2	ENST00000397345.8	c.24521dup	ENSP00000380505.3	p.Thr8175AsnfsTer6	insertion	452489	NA	https://www.ncbi.nlm.nih.gov/clinvar/variation/452489	NA	http://genome.ucsc.edu/cgi-bin/hgTracks?db=hg38&highlight=hg38.chr2%3A151494218-151494217&position=chr2%3A151494194-151494243	frameshift_variant	HC	NA	NA	likely_lof	Likely Pathogenic	1.8674e-06	3	1606494	0	0	74988	0	0	912	0	0	59268	0	0	29388	0	0	44766	0	0	63546	0	0	6052	0	0	1175954	0	0	62220	3.3557e-05	3	89400
["G","GCA"]	2-151494219-G-GCA	LoF	GRCh38	NEB	NM_001164508.2	ENST00000397345.8	c.24520_24521insTG	ENSP00000380505.3	p.Ala8174ValfsTer43	insertion	NA	NA	NA	NA	http://genome.ucsc.edu/cgi-bin/hgTracks?db=hg38&highlight=hg38.chr2%3A151494219-151494218&position=chr2%3A151494195-151494244	frameshift_variant	HC	NA	NA	likely_lof	Likely Pathogenic	6.2252e-07	1	1606366	0	0	74994	0	0	912	0	0	59254	0	0	29382	0	0	44752	0	0	63538	0	0	6052	8.5043e-07	1	1175870	0	0	62212	0	0	89400
["TC","T"]	2-151494229-TC-T	LoF	GRCh38	NEB	NM_001164508.2	ENST00000397345.8	c.24510del	ENSP00000380505.3	p.Ala8172ProfsTer44	deletion	NA	NA	NA	NA	http://genome.ucsc.edu/cgi-bin/hgTracks?db=hg38&highlight=hg38.chr2%3A151494229-151494229&position=chr2%3A151494205-151494255	frameshift_variant	HC	NA	NA	likely_not_lof	Do not include	6.2386e-07	1	1602936	0	0	74948	0	0	912	0	0	58790	0	0	29324	0	0	44716	0	0	63388	0	0	6042	8.5195e-07	1	1173776	0	0	62070	0	0	88970
["C","G"]	2-151494254-C-G	LoF	GRCh38	NEB	NM_001164508.2	ENST00000397345.8	c.24487-1G>C	NA	NA	SNV	NA	NA	NA	NA	http://genome.ucsc.edu/cgi-bin/hgTracks?db=hg38&highlight=hg38.chr2%3A151494253-151494253&position=chr2%3A151494229-151494279	splice_acceptor_variant	HC	NA	NA	uncertain	Likely Pathogenic	6.2996e-07	1	1587400	0	0	74654	0	0	912	0	0	56774	0	0	29122	0	0	44410	0	0	62784	0	0	6022	8.593e-07	1	1163740	0	0	61504	0	0	87478
["C","T"]	2-151494254-C-T	Both LoF + ACMG	GRCh38	NEB	NM_001164508.2	ENST00000397345.8	c.24487-1G>A	NA	NA	SNV	2095808	NA	https://www.ncbi.nlm.nih.gov/clinvar/variation/2095808	NA	http://genome.ucsc.edu/cgi-bin/hgTracks?db=hg38&highlight=hg38.chr2%3A151494253-151494253&position=chr2%3A151494229-151494279	splice_acceptor_variant	HC	NA	NA	uncertain	Likely Pathogenic	6.2996e-07	1	1587400	0	0	74654	0	0	912	0	0	56774	0	0	29122	0	0	44410	0	0	62784	0	0	6022	8.593e-07	1	1163740	0	0	61504	0	0	87478
["A","G"]	2-151496274-A-G	LoF	GRCh38	NEB	NM_001164508.2	ENST00000397345.8	c.24486+2T>C	NA	NA	SNV	NA	NA	NA	NA	http://genome.ucsc.edu/cgi-bin/hgTracks?db=hg38&highlight=hg38.chr2%3A151496273-151496273&position=chr2%3A151496249-151496299	splice_donor_variant	HC	NA	NA	likely_not_lof	Likely Pathogenic	6.2387e-07	1	1602894	1.337e-05	1	74796	0	0	912	0	0	59260	0	0	29446	0	0	44748	0	0	63730	0	0	6072	0	0	1172106	0	0	62054	0	0	89770
["G","A"]	2-151496293-G-A	Both LoF + ACMG	GRCh38	NEB	NM_001164508.2	ENST00000397345.8	c.24469C>T	ENSP00000380505.3	p.Gln8157Ter	SNV	2042915	NA	https://www.ncbi.nlm.nih.gov/clinvar/variation/2042915	NA	http://genome.ucsc.edu/cgi-bin/hgTracks?db=hg38&highlight=hg38.chr2%3A151496292-151496292&position=chr2%3A151496268-151496318	stop_gained	HC	NA	NA	likely_not_lof	Likely Pathogenic	6.2111e-07	1	1610028	0	0	74968	0	0	912	0	0	59726	0	0	29534	0	0	44812	0	0	63870	0	0	6058	0	0	1177430	0	0	62336	1.1064e-05	1	90382
["TTG","T"]	2-151496295-TTG-T	LoF	GRCh38	NEB	NM_001164508.2	ENST00000397345.8	c.24465_24466del	ENSP00000380505.3	p.His8155GlnfsTer6	deletion	NA	NA	NA	NA	http://genome.ucsc.edu/cgi-bin/hgTracks?db=hg38&highlight=hg38.chr2%3A151496295-151496296&position=chr2%3A151496271-151496322	frameshift_variant	HC	NA	NA	likely_not_lof	Likely Pathogenic	6.2085e-07	1	1610684	0	0	75018	0	0	912	0	0	59786	0	0	29538	0	0	44822	0	0	63890	0	0	6058	0	0	1177864	0	0	62344	1.1056e-05	1	90452
["G","A"]	2-151496308-G-A	Both LoF + ACMG	GRCh38	NEB	NM_001164508.2	ENST00000397345.8	c.24454C>T	ENSP00000380505.3	p.Arg8152Ter	SNV	496135	DM	https://www.ncbi.nlm.nih.gov/clinvar/variation/496135	https://portal.biobase-international.com/hgmd/pro/mut.php?acc=CM1413926	http://genome.ucsc.edu/cgi-bin/hgTracks?db=hg38&highlight=hg38.chr2%3A151496307-151496307&position=chr2%3A151496283-151496333	stop_gained	HC	NA	NA	likely_not_lof	Likely Pathogenic	2.4824e-06	4	1611358	0	0	74880	0	0	912	0	0	59802	0	0	29548	0	0	44798	0	0	63862	0	0	6060	2.5456e-06	3	1178514	0	0	62390	1.1039e-05	1	90592
["CG","C"]	2-151496317-CG-C	LoF	GRCh38	NEB	NM_001164508.2	ENST00000397345.8	c.24444del	ENSP00000380505.3	p.Glu8149ArgfsTer67	deletion	NA	NA	NA	NA	http://genome.ucsc.edu/cgi-bin/hgTracks?db=hg38&highlight=hg38.chr2%3A151496317-151496317&position=chr2%3A151496293-151496343	frameshift_variant	HC	NA	NA	uncertain	Likely Pathogenic	6.203e-07	1	1612120	0	0	74874	0	0	912	0	0	59818	0	0	29562	0	0	44824	0	0	63884	0	0	6082	8.4812e-07	1	1179084	0	0	62382	0	0	90698
["T","TA"]	2-151496330-T-TA	LoF	GRCh38	NEB	NM_001164508.2	ENST00000397345.8	c.24431dup	ENSP00000380505.3	p.Leu8144PhefsTer18	insertion	NA	NA	NA	NA	http://genome.ucsc.edu/cgi-bin/hgTracks?db=hg38&highlight=hg38.chr2%3A151496330-151496329&position=chr2%3A151496306-151496355	frameshift_variant	HC	NA	NA	likely_not_lof	Likely Pathogenic	6.2039e-07	1	1611880	0	0	75030	0	0	912	0	0	59824	0	0	29552	0	0	44804	0	0	63918	0	0	6062	8.4831e-07	1	1178814	0	0	62390	0	0	90574
["G","C"]	2-151496360-G-C	Both LoF + ACMG	GRCh38	NEB	NM_001164508.2	ENST00000397345.8	c.24402C>G	ENSP00000380505.3	p.Tyr8134Ter	SNV	942342	NA	https://www.ncbi.nlm.nih.gov/clinvar/variation/942342	NA	http://genome.ucsc.edu/cgi-bin/hgTracks?db=hg38&highlight=hg38.chr2%3A151496359-151496359&position=chr2%3A151496335-151496385	stop_gained	HC	NA	NA	likely_not_lof	Likely Pathogenic	4.9737e-06	8	1608468	0	0	74890	0	0	912	0	0	59562	0	0	29492	0	0	44746	0	0	63730	0	0	6058	0	0	1176836	0	0	62270	8.8917e-05	8	89972
["A","G"]	2-151496362-A-G	high revel	GRCh38	NEB	NM_001164508.2	ENST00000397345.8	c.24400T>C	ENSP00000380505.3	p.Tyr8134His	SNV	NA	NA	NA	NA	http://genome.ucsc.edu/cgi-bin/hgTracks?db=hg38&highlight=hg38.chr2%3A151496361-151496361&position=chr2%3A151496337-151496387	NA	NA	TRUE	0.939		VUS	3.73e-06	6	1608566	1.334e-05	1	74964	0	0	912	0	0	59558	0	0	29494	0	0	44742	6.2727e-05	4	63768	0	0	6058	8.4976e-07	1	1176808	0	0	62266	0	0	89996
["T","TAACA"]	2-151496363-T-TAACA	Both LoF + ACMG	GRCh38	NEB	NM_001164508.2	ENST00000397345.8	c.24395_24398dup	ENSP00000380505.3	p.Leu8133PhefsTer30	insertion	533980	DM	https://www.ncbi.nlm.nih.gov/clinvar/variation/533980	https://portal.biobase-international.com/hgmd/pro/mut.php?acc=CI1414013	http://genome.ucsc.edu/cgi-bin/hgTracks?db=hg38&highlight=hg38.chr2%3A151496363-151496362&position=chr2%3A151496339-151496388	frameshift_variant	HC	NA	NA	uncertain	Pathogenic	4.3525e-06	7	1608258	1.3339e-05	1	74970	0	0	912	3.3594e-05	2	59534	0	0	29482	0	0	44744	0	0	63772	0	0	6058	1.6998e-06	2	1176602	1.6063e-05	1	62256	1.112e-05	1	89928
["C","T"]	2-151496369-C-T	Both LoF + ACMG	GRCh38	NEB	NM_001164508.2	ENST00000397345.8	c.24394-1G>A	NA	NA	SNV	557406	NA	https://www.ncbi.nlm.nih.gov/clinvar/variation/557406	NA	http://genome.ucsc.edu/cgi-bin/hgTracks?db=hg38&highlight=hg38.chr2%3A151496368-151496368&position=chr2%3A151496344-151496394	splice_acceptor_variant	HC	NA	NA	not_lof	Likely Pathogenic	3.1147e-06	5	1605278	0	0	74850	0	0	912	0	0	59162	3.3947e-05	1	29458	6.7123e-05	3	44694	0	0	63624	0	0	6050	0	0	1175042	0	0	62156	1.1194e-05	1	89330
["A","C"]	2-151496939-A-C	LoF	GRCh38	NEB	NM_001164508.2	ENST00000397345.8	c.24393+2T>G	NA	NA	SNV	NA	NA	NA	NA	http://genome.ucsc.edu/cgi-bin/hgTracks?db=hg38&highlight=hg38.chr2%3A151496938-151496938&position=chr2%3A151496914-151496964	splice_donor_variant	HC	NA	NA	likely_lof	Likely Pathogenic	6.376e-07	1	1568390	0	0	74138	0	0	912	0	0	53306	0	0	29008	0	0	43378	0	0	61500	0	0	6004	8.6677e-07	1	1153706	0	0	60814	0	0	85624
["C","T"]	2-151496940-C-T	Both LoF + ACMG	GRCh38	NEB	NM_001164508.2	ENST00000397345.8	c.24393+1G>A	NA	NA	SNV	465581	NA	https://www.ncbi.nlm.nih.gov/clinvar/variation/465581	NA	http://genome.ucsc.edu/cgi-bin/hgTracks?db=hg38&highlight=hg38.chr2%3A151496939-151496939&position=chr2%3A151496915-151496965	splice_donor_variant	HC	NA	NA	likely_lof	Likely Pathogenic	5.0991e-06	8	1568904	0	0	74064	0	0	912	0	0	53376	0	0	29012	0	0	43380	0	0	61504	0	0	6006	1.7329e-06	2	1154138	1.6438e-05	1	60836	5.8359e-05	5	85676
["GCT","G"]	2-151496944-GCT-G	Both LoF + ACMG	GRCh38	NEB	NM_001164508.2	ENST00000397345.8	c.24388_24389del	ENSP00000380505.3	p.Ser8130LeufsTer31	deletion	NA	DM	NA	https://portal.biobase-international.com/hgmd/pro/mut.php?acc=CD1413996	http://genome.ucsc.edu/cgi-bin/hgTracks?db=hg38&highlight=hg38.chr2%3A151496944-151496945&position=chr2%3A151496920-151496971	frameshift_variant	HC	NA	NA	likely_lof	Likely Pathogenic	6.3619e-07	1	1571852	0	0	74206	0	0	912	0	0	53800	0	0	29038	0	0	43510	0	0	61662	0	0	6006	8.652e-07	1	1155796	0	0	60956	0	0	85966
["A","ATTGTG"]	2-151496959-A-ATTGTG	Both LoF + ACMG	GRCh38	NEB	NM_001164508.2	ENST00000397345.8	c.24370_24374dup	ENSP00000380505.3	p.Gln8126ThrfsTer21	insertion	2677141	DM	https://www.ncbi.nlm.nih.gov/clinvar/variation/2677141	https://portal.biobase-international.com/hgmd/pro/mut.php?acc=CI1414004	http://genome.ucsc.edu/cgi-bin/hgTracks?db=hg38&highlight=hg38.chr2%3A151496959-151496958&position=chr2%3A151496935-151496984	frameshift_variant	HC	NA	NA	likely_lof	Likely Pathogenic	3.8046e-06	6	1577018	0	0	74270	0	0	908	0	0	54446	0	0	29130	0	0	43808	0	0	61906	0	0	6014	8.6276e-07	1	1159074	0	0	61124	5.7912e-05	5	86338
["T","TTG"]	2-151496960-T-TTG	LoF	GRCh38	NEB	NM_001164508.2	ENST00000397345.8	c.24372_24373dup	ENSP00000380505.3	p.Asn8125ThrfsTer21	insertion	NA	NA	NA	NA	http://genome.ucsc.edu/cgi-bin/hgTracks?db=hg38&highlight=hg38.chr2%3A151496960-151496959&position=chr2%3A151496936-151496985	frameshift_variant	HC	NA	NA	likely_lof	Likely Pathogenic	6.3373e-07	1	1577968	0	0	74428	0	0	912	0	0	54578	0	0	29148	0	0	43852	0	0	61946	0	0	6018	8.6246e-07	1	1159478	0	0	61156	0	0	86452
["ACTCT","A"]	2-151496969-ACTCT-A	LoF	GRCh38	NEB	NM_001164508.2	ENST00000397345.8	c.24361_24364del	ENSP00000380505.3	p.Arg8121SerfsTer23	deletion	NA	NA	NA	NA	http://genome.ucsc.edu/cgi-bin/hgTracks?db=hg38&highlight=hg38.chr2%3A151496969-151496972&position=chr2%3A151496945-151496998	frameshift_variant	HC	NA	NA	likely_lof	Likely Pathogenic	6.3297e-07	1	1579848	0	0	74310	0	0	912	0	0	54922	0	0	29184	0	0	43902	0	0	62020	0	0	6022	8.6154e-07	1	1160712	0	0	61254	0	0	86610
["C","A"]	2-151496976-C-A	LoF	GRCh38	NEB	NM_001164508.2	ENST00000397345.8	c.24358G>T	ENSP00000380505.3	p.Glu8120Ter	SNV	NA	NA	NA	NA	http://genome.ucsc.edu/cgi-bin/hgTracks?db=hg38&highlight=hg38.chr2%3A151496975-151496975&position=chr2%3A151496951-151497001	stop_gained	HC	NA	NA	likely_not_lof	Likely Pathogenic	1.8971e-06	3	1581358	1.343e-05	1	74462	0	0	910	0	0	55176	0	0	29200	0	0	43930	0	0	62124	0	0	6024	1.7219e-06	2	1161508	0	0	61300	0	0	86724
["C","CATCT"]	2-151496977-C-CATCT	Both LoF + ACMG	GRCh38	NEB	NM_001164508.2	ENST00000397345.8	c.24353_24356dup	ENSP00000380505.3	p.Met8119IlefsTer13	insertion	551882	DM	https://www.ncbi.nlm.nih.gov/clinvar/variation/551882	https://portal.biobase-international.com/hgmd/pro/mut.php?acc=CI1414014	http://genome.ucsc.edu/cgi-bin/hgTracks?db=hg38&highlight=hg38.chr2%3A151496977-151496976&position=chr2%3A151496953-151497002	frameshift_variant	HC	NA	NA	likely_not_lof	Pathogenic	5.6916e-06	9	1581290	0	0	74362	0	0	912	0	0	55160	0	0	29184	2.2759e-05	1	43938	0	0	62130	0	0	6048	6.8873e-06	8	1161552	0	0	61284	0	0	86720
["CAGGT","C"]	2-151496991-CAGGT-C	Both LoF + ACMG	GRCh38	NEB	NM_001164508.2	ENST00000397345.8	c.24339_24342del	ENSP00000380505.3	p.Pro8114SerfsTer30	deletion	533968	DM	https://www.ncbi.nlm.nih.gov/clinvar/variation/533968	https://portal.biobase-international.com/hgmd/pro/mut.php?acc=CD1413992	http://genome.ucsc.edu/cgi-bin/hgTracks?db=hg38&highlight=hg38.chr2%3A151496991-151496994&position=chr2%3A151496967-151497020	frameshift_variant	HC	NA	NA	uncertain	Pathogenic	8.2264e-06	13	1580280	2.6924e-05	2	74282	0	0	912	0	0	54994	0	0	29190	0	0	43856	0	0	62020	0	0	6046	8.6122e-06	10	1161142	0	0	61234	1.1547e-05	1	86604
["T","TAACA"]	2-151497028-T-TAACA	Both LoF + ACMG	GRCh38	NEB	NM_001164508.2	ENST00000397345.8	c.24302_24305dup	ENSP00000380505.3	p.Leu8102PhefsTer18	insertion	633333	DM	https://www.ncbi.nlm.nih.gov/clinvar/variation/633333	https://portal.biobase-international.com/hgmd/pro/mut.php?acc=CI1414007	http://genome.ucsc.edu/cgi-bin/hgTracks?db=hg38&highlight=hg38.chr2%3A151497028-151497027&position=chr2%3A151497004-151497053	frameshift_variant	HC	NA	NA	uncertain	Pathogenic	5.7377e-06	9	1568560	1.3512e-05	1	74008	0	0	912	0	0	53130	0	0	29008	0	0	43096	0	0	61364	0	0	6004	6.9277e-06	8	1154782	0	0	60816	0	0	85440
["C","T"]	2-151497625-C-T	Both LoF + ACMG	GRCh38	NEB	NM_001164508.2	ENST00000397345.8	c.24300+1G>A	NA	NA	SNV	551812	NA	https://www.ncbi.nlm.nih.gov/clinvar/variation/551812	NA	http://genome.ucsc.edu/cgi-bin/hgTracks?db=hg38&highlight=hg38.chr2%3A151497624-151497624&position=chr2%3A151497600-151497650	splice_donor_variant	HC	NA	NA	likely_not_lof	Likely Pathogenic	6.374e-07	1	1568862	1.3516e-05	1	73988	0	0	912	0	0	53090	0	0	28988	0	0	43420	0	0	61552	0	0	6022	0	0	1154632	0	0	60838	0	0	85420
["T","TAATA"]	2-151497631-T-TAATA	Both LoF + ACMG	GRCh38	NEB	NM_001164508.2	ENST00000397345.8	c.24291_24294dup	ENSP00000380505.3	p.Ser8099TyrfsTer2	insertion	1075183	NA	https://www.ncbi.nlm.nih.gov/clinvar/variation/1075183	NA	http://genome.ucsc.edu/cgi-bin/hgTracks?db=hg38&highlight=hg38.chr2%3A151497631-151497630&position=chr2%3A151497607-151497656	frameshift_variant	HC	NA	NA	likely_not_lof	Likely Pathogenic	6.3554e-07	1	1573470	0	0	74400	0	0	912	0	0	53800	0	0	29038	0	0	43678	0	0	61832	0	0	6014	8.644e-07	1	1156866	0	0	61014	0	0	85916
["C","CTTGA"]	2-151497640-C-CTTGA	LoF	GRCh38	NEB	NM_001164508.2	ENST00000397345.8	c.24282_24285dup	ENSP00000380505.3	p.Glu8096SerfsTer5	insertion	NA	NA	NA	NA	http://genome.ucsc.edu/cgi-bin/hgTracks?db=hg38&highlight=hg38.chr2%3A151497640-151497639&position=chr2%3A151497616-151497665	frameshift_variant	HC	NA	NA	likely_lof	Likely Pathogenic	1.2684e-06	2	1576742	0	0	74410	0	0	912	0	0	54386	0	0	29108	0	0	43842	0	0	61952	0	0	6020	1.726e-06	2	1158744	0	0	61112	0	0	86256
["CTTGA","C"]	2-151497640-CTTGA-C	Both LoF + ACMG	GRCh38	NEB	NM_001164508.2	ENST00000397345.8	c.24282_24285del	ENSP00000380505.3	p.Asn8094LysfsTer50	deletion	2677091	NA	https://www.ncbi.nlm.nih.gov/clinvar/variation/2677091	NA	http://genome.ucsc.edu/cgi-bin/hgTracks?db=hg38&highlight=hg38.chr2%3A151497640-151497643&position=chr2%3A151497616-151497669	frameshift_variant	HC	NA	NA	likely_lof	Likely Pathogenic	5.708e-06	9	1576742	0	0	74410	0	0	912	0	0	54386	0	0	29108	0	0	43842	0	0	61952	0	0	6020	7.767e-06	9	1158744	0	0	61112	0	0	86256
["G","GTGTT"]	2-151497647-G-GTGTT	Both LoF + ACMG	GRCh38	NEB	NM_001164508.2	ENST00000397345.8	c.24275_24278dup	ENSP00000380505.3	p.His8093GlnfsTer8	insertion	558158	NA	https://www.ncbi.nlm.nih.gov/clinvar/variation/558158	NA	http://genome.ucsc.edu/cgi-bin/hgTracks?db=hg38&highlight=hg38.chr2%3A151497647-151497646&position=chr2%3A151497623-151497672	frameshift_variant	HC	NA	NA	uncertain	Likely Pathogenic	5.0635e-06	8	1579920	0	0	74478	0	0	912	0	0	55000	0	0	29140	2.2738e-05	1	43980	0	0	62126	0	0	6022	5.1705e-06	6	1160440	1.6329e-05	1	61240	0	0	86582
["C","CTCTT"]	2-151497655-C-CTCTT	Both LoF + ACMG	GRCh38	NEB	NM_001164508.2	ENST00000397345.8	c.24267_24270dup	ENSP00000380505.3	p.Val8091LysfsTer10	insertion	558069	DM	https://www.ncbi.nlm.nih.gov/clinvar/variation/558069	https://portal.biobase-international.com/hgmd/pro/mut.php?acc=CI064707	http://genome.ucsc.edu/cgi-bin/hgTracks?db=hg38&highlight=hg38.chr2%3A151497655-151497654&position=chr2%3A151497631-151497680	frameshift_variant	HC	NA	NA	uncertain	Pathogenic	6.3174e-07	1	1582922	1.3422e-05	1	74504	0	0	912	0	0	55492	0	0	29182	0	0	44118	0	0	62304	0	0	6048	0	0	1162210	0	0	61304	0	0	86848
["CTCTT","C"]	2-151497655-CTCTT-C	Both LoF + ACMG	GRCh38	NEB	NM_001164508.2	ENST00000397345.8	c.24267_24270del	ENSP00000380505.3	p.Arg8090SerfsTer54	deletion	552268	DM	https://www.ncbi.nlm.nih.gov/clinvar/variation/552268	https://portal.biobase-international.com/hgmd/pro/mut.php?acc=CD1413983	http://genome.ucsc.edu/cgi-bin/hgTracks?db=hg38&highlight=hg38.chr2%3A151497655-151497658&position=chr2%3A151497631-151497684	frameshift_variant	HC	NA	NA	likely_lof	Pathogenic	4.2327e-05	67	1582922	9.3955e-05	7	74504	0	0	912	0	0	55492	0	0	29182	0	0	44118	0	0	62304	0	0	6048	5.0765e-05	59	1162210	0	0	61304	1.1514e-05	1	86848
["C","A"]	2-151497661-C-A	LoF	GRCh38	NEB	NM_001164508.2	ENST00000397345.8	c.24265G>T	ENSP00000380505.3	p.Glu8089Ter	SNV	NA	NA	NA	NA	http://genome.ucsc.edu/cgi-bin/hgTracks?db=hg38&highlight=hg38.chr2%3A151497660-151497660&position=chr2%3A151497636-151497686	stop_gained	HC	NA	NA	likely_not_lof	Likely Pathogenic	6.3106e-07	1	1584638	0	0	74634	0	0	912	0	0	55800	0	0	29220	0	0	44154	0	0	62406	0	0	6028	0	0	1163104	1.6291e-05	1	61384	0	0	86996
["CCA","C"]	2-151497661-CCA-C	LoF	GRCh38	NEB	NM_001164508.2	ENST00000397345.8	c.24263_24264del	ENSP00000380505.3	p.Met8088ArgfsTer11	deletion	NA	NA	NA	NA	http://genome.ucsc.edu/cgi-bin/hgTracks?db=hg38&highlight=hg38.chr2%3A151497661-151497662&position=chr2%3A151497637-151497688	frameshift_variant	HC	NA	NA	likely_not_lof	Likely Pathogenic	6.3106e-07	1	1584638	1.3399e-05	1	74634	0	0	912	0	0	55800	0	0	29220	0	0	44154	0	0	62406	0	0	6028	0	0	1163104	0	0	61384	0	0	86996
["A","AT"]	2-151497663-A-AT	LoF	GRCh38	NEB	NM_001164508.2	ENST00000397345.8	c.24262dup	ENSP00000380505.3	p.Met8088AsnfsTer12	insertion	NA	NA	NA	NA	http://genome.ucsc.edu/cgi-bin/hgTracks?db=hg38&highlight=hg38.chr2%3A151497663-151497662&position=chr2%3A151497639-151497688	frameshift_variant	HC	NA	NA	likely_lof	Likely Pathogenic	6.3075e-07	1	1585424	0	0	74680	0	0	912	0	0	55936	0	0	29224	0	0	44182	0	0	62460	0	0	6028	8.595e-07	1	1163468	0	0	61430	0	0	87104
["A","ATC"]	2-151497663-A-ATC	LoF	GRCh38	NEB	NM_001164508.2	ENST00000397345.8	c.24261_24262dup	ENSP00000380505.3	p.Met8088ArgfsTer58	insertion	NA	NA	NA	NA	http://genome.ucsc.edu/cgi-bin/hgTracks?db=hg38&highlight=hg38.chr2%3A151497663-151497662&position=chr2%3A151497639-151497688	frameshift_variant	HC	NA	NA	likely_lof	Likely Pathogenic	6.3075e-07	1	1585424	0	0	74680	0	0	912	0	0	55936	0	0	29224	0	0	44182	0	0	62460	0	0	6028	8.595e-07	1	1163468	0	0	61430	0	0	87104
["A","AC"]	2-151497675-A-AC	LoF	GRCh38	NEB	NM_001164508.2	ENST00000397345.8	c.24250dup	ENSP00000380505.3	p.Val8084GlyfsTer16	insertion	NA	NA	NA	NA	http://genome.ucsc.edu/cgi-bin/hgTracks?db=hg38&highlight=hg38.chr2%3A151497675-151497674&position=chr2%3A151497651-151497700	frameshift_variant	HC	NA	NA	uncertain	Likely Pathogenic	6.3042e-07	1	1586238	0	0	74702	0	0	912	0	0	56088	0	0	29250	0	0	44204	0	0	62484	0	0	6028	8.5912e-07	1	1163986	0	0	61452	0	0	87132
["A","ATGTT"]	2-151497699-A-ATGTT	LoF	GRCh38	NEB	NM_001164508.2	ENST00000397345.8	c.24223_24226dup	ENSP00000380505.3	p.Met8076LysfsTer25	insertion	NA	NA	NA	NA	http://genome.ucsc.edu/cgi-bin/hgTracks?db=hg38&highlight=hg38.chr2%3A151497699-151497698&position=chr2%3A151497675-151497724	frameshift_variant	HC	NA	NA	likely_lof	Likely Pathogenic	6.3297e-07	1	1579862	1.3424e-05	1	74492	0	0	912	0	0	55016	0	0	29166	0	0	43920	0	0	62064	0	0	6030	0	0	1160508	0	0	61232	0	0	86522
["C","A"]	2-151497706-C-A	Both LoF + ACMG	GRCh38	NEB	NM_001164508.2	ENST00000397345.8	c.24220G>T	ENSP00000380505.3	p.Glu8074Ter	SNV	553511	NA	https://www.ncbi.nlm.nih.gov/clinvar/variation/553511	NA	http://genome.ucsc.edu/cgi-bin/hgTracks?db=hg38&highlight=hg38.chr2%3A151497705-151497705&position=chr2%3A151497681-151497731	stop_gained	HC	NA	NA	likely_not_lof	Likely Pathogenic	6.3389e-07	1	1577550	0	0	74372	0	0	912	0	0	54592	0	0	29144	0	0	43776	0	0	61898	0	0	6026	8.6256e-07	1	1159346	0	0	61180	0	0	86304
["T","TAA"]	2-151497713-T-TAA	Both LoF + ACMG	GRCh38	NEB	NM_001164508.2	ENST00000397345.8	c.24211_24212dup	ENSP00000380505.3	p.Leu8071PhefsTer75	insertion	550672	NA	https://www.ncbi.nlm.nih.gov/clinvar/variation/550672	NA	http://genome.ucsc.edu/cgi-bin/hgTracks?db=hg38&highlight=hg38.chr2%3A151497713-151497712&position=chr2%3A151497689-151497738	frameshift_variant	HC	NA	NA	likely_lof	Likely Pathogenic	3.8074e-06	6	1575882	1.3443e-05	1	74390	0	0	912	0	0	54272	0	0	29116	0	0	43718	0	0	61854	0	0	6016	3.4532e-06	4	1158348	0	0	61136	1.1612e-05	1	86120
["T","TAACA"]	2-151497713-T-TAACA	Both LoF + ACMG	GRCh38	NEB	NM_001164508.2	ENST00000397345.8	c.24209_24212dup	ENSP00000380505.3	p.Leu8071PhefsTer30	insertion	465579	DM	https://www.ncbi.nlm.nih.gov/clinvar/variation/465579	https://portal.biobase-international.com/hgmd/pro/mut.php?acc=CI1414008	http://genome.ucsc.edu/cgi-bin/hgTracks?db=hg38&highlight=hg38.chr2%3A151497713-151497712&position=chr2%3A151497689-151497738	frameshift_variant	HC	NA	NA	uncertain	Pathogenic	1.4596e-05	23	1575764	0	0	74268	0	0	912	0	0	54252	3.4345e-05	1	29116	2.2868e-05	1	43730	3.2334e-05	2	61854	0	0	6038	1.4676e-05	17	1158356	3.2726e-05	2	61114	0	0	86124
["T","TAACAC"]	2-151497713-T-TAACAC	Both LoF + ACMG	GRCh38	NEB	NM_001164508.2	ENST00000397345.8	c.24208_24212dup	ENSP00000380505.3	p.Tyr8072CysfsTer75	insertion	553170	NA	https://www.ncbi.nlm.nih.gov/clinvar/variation/553170	NA	http://genome.ucsc.edu/cgi-bin/hgTracks?db=hg38&highlight=hg38.chr2%3A151497713-151497712&position=chr2%3A151497689-151497738	frameshift_variant	HC	NA	NA	likely_lof	Likely Pathogenic	1.2692e-06	2	1575764	1.3465e-05	1	74268	0	0	912	0	0	54252	0	0	29116	0	0	43730	0	0	61854	0	0	6038	8.6329e-07	1	1158356	0	0	61114	0	0	86124
["A","T"]	2-151497714-A-T	Both LoF + ACMG	GRCh38	NEB	NM_001164508.2	ENST00000397345.8	c.24212T>A	ENSP00000380505.3	p.Leu8071Ter	SNV	551889	DM	https://www.ncbi.nlm.nih.gov/clinvar/variation/551889	https://portal.biobase-international.com/hgmd/pro/mut.php?acc=CM1413929	http://genome.ucsc.edu/cgi-bin/hgTracks?db=hg38&highlight=hg38.chr2%3A151497713-151497713&position=chr2%3A151497689-151497739	stop_gained	HC	NA	NA	uncertain	Pathogenic	8.2532e-06	13	1575154	0	0	74224	0	0	912	0	0	54164	0	0	29102	0	0	43698	0	0	61840	0	0	6038	1.1226e-05	13	1158056	0	0	61080	0	0	86040
["C","CTTGA"]	2-151498274-C-CTTGA	Both LoF + ACMG	GRCh38	NEB	NM_001164508.2	ENST00000397345.8	c.24189_24192dup	ENSP00000380505.3	p.Glu8065SerfsTer5	insertion	533994	DM	https://www.ncbi.nlm.nih.gov/clinvar/variation/533994	https://portal.biobase-international.com/hgmd/pro/mut.php?acc=CI024279	http://genome.ucsc.edu/cgi-bin/hgTracks?db=hg38&highlight=hg38.chr2%3A151498274-151498273&position=chr2%3A151498250-151498299	frameshift_variant	HC	NA	NA	uncertain	Likely Pathogenic	5.1565e-06	8	1551428	0	0	73136	0	0	912	5.8842e-05	3	50984	0	0	28648	0	0	40904	0	0	59884	0	0	5988	2.6159e-06	3	1146816	3.3277e-05	2	60102	0	0	84054
["A","ATTGTG"]	2-151498278-A-ATTGTG	LoF	GRCh38	NEB	NM_001164508.2	ENST00000397345.8	c.24184_24188dup	ENSP00000380505.3	p.Gln8064ThrfsTer83	insertion	NA	NA	NA	NA	http://genome.ucsc.edu/cgi-bin/hgTracks?db=hg38&highlight=hg38.chr2%3A151498278-151498277&position=chr2%3A151498254-151498303	frameshift_variant	HC	NA	NA	likely_lof	Likely Pathogenic	6.4463e-07	1	1551278	0	0	73060	0	0	912	0	0	50982	0	0	28634	0	0	40910	0	0	59842	0	0	5988	8.7199e-07	1	1146796	0	0	60104	0	0	84050
["G","GTGTT"]	2-151498281-G-GTGTT	Both LoF + ACMG	GRCh38	NEB	NM_001164508.2	ENST00000397345.8	c.24182_24185dup	ENSP00000380505.3	p.His8062GlnfsTer8	insertion	1458223	DM	https://www.ncbi.nlm.nih.gov/clinvar/variation/1458223	https://portal.biobase-international.com/hgmd/pro/mut.php?acc=CI024278	http://genome.ucsc.edu/cgi-bin/hgTracks?db=hg38&highlight=hg38.chr2%3A151498281-151498280&position=chr2%3A151498257-151498306	frameshift_variant	HC	NA	NA	likely_not_lof	Likely Pathogenic	1.2891e-06	2	1551430	0	0	73124	0	0	912	0	0	50986	0	0	28640	0	0	40908	0	0	59868	0	0	5990	1.7439e-06	2	1146836	0	0	60110	0	0	84056
["G","GACTC"]	2-151498287-G-GACTC	Both LoF + ACMG	GRCh38	NEB	NM_001164508.2	ENST00000397345.8	c.24176_24179dup	ENSP00000380505.3	p.Lys8061SerfsTer9	insertion	1073581	NA	https://www.ncbi.nlm.nih.gov/clinvar/variation/1073581	NA	http://genome.ucsc.edu/cgi-bin/hgTracks?db=hg38&highlight=hg38.chr2%3A151498287-151498286&position=chr2%3A151498263-151498312	frameshift_variant	HC	NA	NA	likely_not_lof	Likely Pathogenic	1.9336e-06	3	1551508	0	0	73126	0	0	912	0	0	50994	0	0	28644	0	0	40910	0	0	59896	0	0	5988	2.6158e-06	3	1146864	0	0	60112	0	0	84062
["ACT","A"]	2-151498288-ACT-A	Both LoF + ACMG	GRCh38	NEB	NM_001164508.2	ENST00000397345.8	c.24177_24178del	ENSP00000380505.3	p.Arg8059SerfsTer9	deletion	550775	DM	https://www.ncbi.nlm.nih.gov/clinvar/variation/550775	https://portal.biobase-international.com/hgmd/pro/mut.php?acc=CD024276	http://genome.ucsc.edu/cgi-bin/hgTracks?db=hg38&highlight=hg38.chr2%3A151498288-151498289&position=chr2%3A151498264-151498315	frameshift_variant	HC	NA	NA	uncertain	Pathogenic	4.5128e-06	7	1551146	0	0	72944	0	0	912	0	0	50942	0	0	28644	0	0	40912	0	0	59854	0	0	6008	6.1039e-06	7	1146814	0	0	60080	0	0	84036
["G","A"]	2-151498295-G-A	Both LoF + ACMG	GRCh38	NEB	NM_001164508.2	ENST00000397345.8	c.24172C>T	ENSP00000380505.3	p.Gln8058Ter	SNV	642100	NA	https://www.ncbi.nlm.nih.gov/clinvar/variation/642100	NA	http://genome.ucsc.edu/cgi-bin/hgTracks?db=hg38&highlight=hg38.chr2%3A151498294-151498294&position=chr2%3A151498270-151498320	stop_gained	HC	NA	NA	likely_not_lof	Likely Pathogenic	3.8678e-06	6	1551270	0	0	72984	0	0	912	0	0	50968	0	0	28644	0	0	40914	0	0	59874	0	0	6010	5.2318e-06	6	1146832	0	0	60086	0	0	84046
["G","T"]	2-151498344-G-T	LoF	GRCh38	NEB	NM_001164508.2	ENST00000397345.8	c.24123C>A	ENSP00000380505.3	p.Tyr8041Ter	SNV	NA	NA	NA	NA	http://genome.ucsc.edu/cgi-bin/hgTracks?db=hg38&highlight=hg38.chr2%3A151498343-151498343&position=chr2%3A151498319-151498369	stop_gained	HC	NA	NA	likely_lof	Likely Pathogenic	6.4567e-07	1	1548776	0	0	72898	0	0	912	0	0	50772	0	0	28598	0	0	40884	0	0	59844	0	0	5980	8.7328e-07	1	1145106	0	0	59990	0	0	83792
["A","G"]	2-151499296-A-G	LoF	GRCh38	NEB	NM_001164508.2	ENST00000397345.8	c.24114+2T>C	NA	NA	SNV	NA	NA	NA	NA	http://genome.ucsc.edu/cgi-bin/hgTracks?db=hg38&highlight=hg38.chr2%3A151499295-151499295&position=chr2%3A151499271-151499321	splice_donor_variant	HC	NA	NA	not_lof	Likely Pathogenic	6.9567e-07	1	1437456	1.4291e-05	1	69976	0	0	912	0	0	45720	0	0	27068	0	0	39626	0	0	57732	0	0	5664	0	0	1060208	0	0	55968	0	0	74582
["C","A"]	2-151499297-C-A	LoF	GRCh38	NEB	NM_001164508.2	ENST00000397345.8	c.24114+1G>T	NA	NA	SNV	NA	NA	NA	NA	http://genome.ucsc.edu/cgi-bin/hgTracks?db=hg38&highlight=hg38.chr2%3A151499296-151499296&position=chr2%3A151499272-151499322	splice_donor_variant	HC	NA	NA	not_lof	Likely Pathogenic	6.9035e-07	1	1448546	0	0	70116	0	0	912	0	0	45616	0	0	27080	0	0	39428	0	0	57610	0	0	5698	9.3324e-07	1	1071532	0	0	56254	0	0	74300
["C","T"]	2-151499297-C-T	Both LoF + ACMG	GRCh38	NEB	NM_001164508.2	ENST00000397345.8	c.24114+1G>A	NA	NA	SNV	279977	DM	https://www.ncbi.nlm.nih.gov/clinvar/variation/279977	https://portal.biobase-international.com/hgmd/pro/mut.php?acc=CS1926707	http://genome.ucsc.edu/cgi-bin/hgTracks?db=hg38&highlight=hg38.chr2%3A151499296-151499296&position=chr2%3A151499272-151499322	splice_donor_variant	HC	NA	NA	not_lof	Pathogenic	3.7282e-05	54	1448428	0	0	69994	0	0	912	0.00032899	15	45594	0.00096012	26	27080	0	0	39440	0	0	57610	0	0	5720	3.7329e-06	4	1071540	0.00016005	9	56232	0	0	74306
["G","T"]	2-151499299-G-T	Both LoF + ACMG	GRCh38	NEB	NM_001164508.2	ENST00000397345.8	c.24113C>A	ENSP00000380505.3	p.Ser8038Ter	SNV	496134	DM	https://www.ncbi.nlm.nih.gov/clinvar/variation/496134	https://portal.biobase-international.com/hgmd/pro/mut.php?acc=CM042506	http://genome.ucsc.edu/cgi-bin/hgTracks?db=hg38&highlight=hg38.chr2%3A151499298-151499298&position=chr2%3A151499274-151499324	stop_gained	HC	NA	NA	not_lof	Pathogenic	3.6207e-05	53	1463804	1.4232e-05	1	70264	0	0	912	0	0	46408	0	0	27296	0	0	39548	0	0	57894	0	0	5756	4.6155e-05	50	1083300	3.517e-05	2	56866	0	0	75560
["T","TGACTC"]	2-151499324-T-TGACTC	LoF	GRCh38	NEB	NM_001164508.2	ENST00000397345.8	c.24083_24087dup	ENSP00000380505.3	p.Lys8030GlufsTer117	insertion	NA	NA	NA	NA	http://genome.ucsc.edu/cgi-bin/hgTracks?db=hg38&highlight=hg38.chr2%3A151499324-151499323&position=chr2%3A151499300-151499349	frameshift_variant	HC	NA	NA	not_lof	Likely Pathogenic	6.5062e-07	1	1536988	0	0	72648	0	0	912	0	0	49816	0	0	28288	0	0	40466	0	0	59158	0	0	5934	8.7831e-07	1	1138556	0	0	59530	0	0	81680
["ACT","A"]	2-151499326-ACT-A	Both LoF + ACMG	GRCh38	NEB	NM_001164508.2	ENST00000397345.8	c.24084_24085del	ENSP00000380505.3	p.Arg8028SerfsTer9	deletion	2029038	NA	https://www.ncbi.nlm.nih.gov/clinvar/variation/2029038	NA	http://genome.ucsc.edu/cgi-bin/hgTracks?db=hg38&highlight=hg38.chr2%3A151499326-151499327&position=chr2%3A151499302-151499353	frameshift_variant	HC	NA	NA	not_lof	Likely Pathogenic	6.5087e-07	1	1536400	0	0	72554	0	0	912	0	0	49772	0	0	28284	0	0	40374	0	0	59114	0	0	5926	8.7848e-07	1	1138324	0	0	59476	0	0	81664
["ACTCT","A"]	2-151499326-ACTCT-A	LoF	GRCh38	NEB	NM_001164508.2	ENST00000397345.8	c.24082_24085del	ENSP00000380505.3	p.Arg8028SerfsTer116	deletion	NA	NA	NA	NA	http://genome.ucsc.edu/cgi-bin/hgTracks?db=hg38&highlight=hg38.chr2%3A151499326-151499329&position=chr2%3A151499302-151499355	frameshift_variant	HC	NA	NA	not_lof	Likely Pathogenic	1.3017e-06	2	1536400	0	0	72554	0	0	912	0	0	49772	0	0	28284	0	0	40374	0	0	59114	0	0	5926	1.757e-06	2	1138324	0	0	59476	0	0	81664
["T","A"]	2-151499330-T-A	LoF	GRCh38	NEB	NM_001164508.2	ENST00000397345.8	c.24082A>T	ENSP00000380505.3	p.Arg8028Ter	SNV	NA	NA	NA	NA	http://genome.ucsc.edu/cgi-bin/hgTracks?db=hg38&highlight=hg38.chr2%3A151499329-151499329&position=chr2%3A151499305-151499355	stop_gained	HC	NA	NA	not_lof	Likely Pathogenic	6.4898e-07	1	1540868	0	0	72754	0	0	912	0	0	50200	0	0	28436	0	0	40532	0	0	59238	0	0	5938	8.767e-07	1	1140636	0	0	59680	0	0	82542
["C","CT"]	2-151499339-C-CT	Both LoF + ACMG	GRCh38	NEB	NM_001164508.2	ENST00000397345.8	c.24072dup	ENSP00000380505.3	p.Glu8025ArgfsTer13	insertion	2794369	NA	https://www.ncbi.nlm.nih.gov/clinvar/variation/2794369	NA	http://genome.ucsc.edu/cgi-bin/hgTracks?db=hg38&highlight=hg38.chr2%3A151499339-151499338&position=chr2%3A151499315-151499364	frameshift_variant	HC	NA	NA	not_lof	Likely Pathogenic	5.8202e-06	9	1546336	0	0	73016	0	0	912	0	0	50712	0	0	28548	0	0	40636	0	0	59362	0	0	5972	7.8697e-06	9	1143626	0	0	59892	0	0	83660
["TC","T"]	2-151499360-TC-T	Both LoF + ACMG	GRCh38	NEB	NM_001164508.2	ENST00000397345.8	c.24051del	ENSP00000380505.3	p.Ile8018PhefsTer127	deletion	280373	NA	https://www.ncbi.nlm.nih.gov/clinvar/variation/280373	NA	http://genome.ucsc.edu/cgi-bin/hgTracks?db=hg38&highlight=hg38.chr2%3A151499360-151499360&position=chr2%3A151499336-151499386	frameshift_variant	HC	NA	NA	not_lof	Likely Pathogenic	4.5266e-06	7	1546420	0	0	72914	0	0	912	0	0	50730	0	0	28570	0	0	40688	0	0	59268	0	0	5990	6.121e-06	7	1143596	0	0	59930	0	0	83822
["C","CCTTTT"]	2-151499362-C-CCTTTT	LoF	GRCh38	NEB	NM_001164508.2	ENST00000397345.8	c.24045_24049dup	ENSP00000380505.3	p.Gly8017GlufsTer130	insertion	NA	NA	NA	NA	http://genome.ucsc.edu/cgi-bin/hgTracks?db=hg38&highlight=hg38.chr2%3A151499362-151499361&position=chr2%3A151499338-151499387	frameshift_variant	HC	NA	NA	not_lof	Likely Pathogenic	6.4698e-07	1	1545654	0	0	72910	0	0	912	0	0	50716	0	0	28556	0	0	40610	0	0	59124	0	0	5970	8.7479e-07	1	1143138	0	0	59914	0	0	83804
["CT","C"]	2-151499363-CT-C	LoF	GRCh38	NEB	NM_001164508.2	ENST00000397345.8	c.24048del	ENSP00000380505.3	p.Ile8018PhefsTer127	deletion	NA	NA	NA	NA	http://genome.ucsc.edu/cgi-bin/hgTracks?db=hg38&highlight=hg38.chr2%3A151499363-151499363&position=chr2%3A151499339-151499389	frameshift_variant	HC	NA	NA	not_lof	Do not include	1.2936e-06	2	1546056	0	0	72946	0	0	912	1.9706e-05	1	50746	0	0	28566	2.46e-05	1	40650	0	0	59168	0	0	5972	0	0	1143324	0	0	59944	0	0	83828
["T","A"]	2-151499366-T-A	Both LoF + ACMG	GRCh38	NEB	NM_001164508.2	ENST00000397345.8	c.24046A>T	ENSP00000380505.3	p.Lys8016Ter	SNV	2719764	NA	https://www.ncbi.nlm.nih.gov/clinvar/variation/2719764	NA	http://genome.ucsc.edu/cgi-bin/hgTracks?db=hg38&highlight=hg38.chr2%3A151499365-151499365&position=chr2%3A151499341-151499391	stop_gained	HC	NA	NA	not_lof	Likely Pathogenic	6.4722e-07	1	1545080	0	0	72994	0	0	912	0	0	50762	0	0	28566	0	0	40672	0	0	59132	0	0	5966	0	0	1142362	0	0	59904	1.1932e-05	1	83810
["T","TTTTC"]	2-151499374-T-TTTTC	LoF	GRCh38	NEB	NM_001164508.2	ENST00000397345.8	c.24034_24037dup	ENSP00000380505.3	p.Asn8013ArgfsTer26	insertion	NA	NA	NA	NA	http://genome.ucsc.edu/cgi-bin/hgTracks?db=hg38&highlight=hg38.chr2%3A151499374-151499373&position=chr2%3A151499350-151499399	frameshift_variant	HC	NA	NA	not_lof	Likely Pathogenic	6.4871e-07	1	1541530	0	0	72904	0	0	912	0	0	50770	0	0	28550	0	0	40646	0	0	58990	0	0	5964	0	0	1139256	0	0	59790	1.1941e-05	1	83748
["ATACAACACC","A"]	2-151499382-ATACAACACC-A	Both LoF + ACMG	GRCh38	NEB	NM_001164508.2	ENST00000397345.8	c.24022-1_24029del	NA	NA	deletion	554862	NA	https://www.ncbi.nlm.nih.gov/clinvar/variation/554862	NA	http://genome.ucsc.edu/cgi-bin/hgTracks?db=hg38&highlight=hg38.chr2%3A151499382-151499390&position=chr2%3A151499358-151499416	splice_acceptor_variant	HC	NA	NA	not_lof	Likely Pathogenic	6.5323e-07	1	1530862	0	0	72650	0	0	912	0	0	50814	0	0	28474	2.4612e-05	1	40630	0	0	58756	0	0	5938	0	0	1129588	0	0	59480	0	0	83620
["T","TACAAC"]	2-151499383-T-TACAAC	Both LoF + ACMG	GRCh38	NEB	NM_001164508.2	ENST00000397345.8	c.24024_24028dup	ENSP00000380505.3	p.Tyr8010CysfsTer137	insertion	555293	NA	https://www.ncbi.nlm.nih.gov/clinvar/variation/555293	NA	http://genome.ucsc.edu/cgi-bin/hgTracks?db=hg38&highlight=hg38.chr2%3A151499383-151499382&position=chr2%3A151499359-151499408	frameshift_variant	HC	NA	NA	not_lof	Likely Pathogenic	1.438e-05	22	1529896	2.7563e-05	2	72562	0	0	912	0	0	50800	0	0	28472	0	0	40642	0	0	58724	0	0	5958	1.7718e-05	20	1128770	0	0	59432	0	0	83624
["C","G"]	2-151499391-C-G	Both LoF + ACMG	GRCh38	NEB	NM_001164508.2	ENST00000397345.8	c.24022-1G>C	NA	NA	SNV	551556	NA	https://www.ncbi.nlm.nih.gov/clinvar/variation/551556	NA	http://genome.ucsc.edu/cgi-bin/hgTracks?db=hg38&highlight=hg38.chr2%3A151499390-151499390&position=chr2%3A151499366-151499416	splice_acceptor_variant	HC	NA	NA	not_lof	Likely Pathogenic	1.3266e-06	2	1507564	2.7779e-05	2	71996	0	0	910	0	0	50772	0	0	28334	0	0	40514	0	0	58154	0	0	5930	0	0	1109100	0	0	58712	0	0	83142
["C","T"]	2-151499391-C-T	Both LoF + ACMG	GRCh38	NEB	NM_001164508.2	ENST00000397345.8	c.24022-1G>A	NA	NA	SNV	553437	NA	https://www.ncbi.nlm.nih.gov/clinvar/variation/553437	NA	http://genome.ucsc.edu/cgi-bin/hgTracks?db=hg38&highlight=hg38.chr2%3A151499390-151499390&position=chr2%3A151499366-151499416	splice_acceptor_variant	HC	NA	NA	not_lof	Likely Pathogenic	1.9898e-06	3	1507682	0	0	72118	0	0	910	0	0	50792	0	0	28334	0	0	40502	0	0	58154	0	0	5908	2.7049e-06	3	1109092	0	0	58734	0	0	83138
["T","C"]	2-151499392-T-C	LoF	GRCh38	NEB	NM_001164508.2	ENST00000397345.8	c.24022-2A>G	NA	NA	SNV	NA	NA	NA	NA	http://genome.ucsc.edu/cgi-bin/hgTracks?db=hg38&highlight=hg38.chr2%3A151499391-151499391&position=chr2%3A151499367-151499417	splice_acceptor_variant	HC	NA	NA	not_lof	Likely Pathogenic	6.6231e-07	1	1509870	0	0	72216	0	0	912	0	0	50820	0	0	28350	0	0	40530	0	0	58192	0	0	5896	9.0014e-07	1	1110942	0	0	58834	0	0	83178
["C","T"]	2-151501390-C-T	LoF	GRCh38	NEB	NM_001164508.2	ENST00000397345.8	c.24021+1G>A	NA	NA	SNV	NA	NA	NA	NA	http://genome.ucsc.edu/cgi-bin/hgTracks?db=hg38&highlight=hg38.chr2%3A151501389-151501389&position=chr2%3A151501365-151501415	splice_donor_variant	HC	NA	NA	not_lof	Likely Pathogenic	6.4874e-07	1	1541448	0	0	72904	0	0	912	0	0	50950	0	0	28518	0	0	40868	0	0	59774	0	0	5966	8.784e-07	1	1138432	0	0	59736	0	0	83388
["T","TAA"]	2-151501396-T-TAA	Both LoF + ACMG	GRCh38	NEB	NM_001164508.2	ENST00000397345.8	c.24014_24015dup	ENSP00000380505.3	p.Ser8006LeufsTer140	insertion	557756	NA	https://www.ncbi.nlm.nih.gov/clinvar/variation/557756	NA	http://genome.ucsc.edu/cgi-bin/hgTracks?db=hg38&highlight=hg38.chr2%3A151501396-151501395&position=chr2%3A151501372-151501421	frameshift_variant	HC	NA	NA	not_lof	Likely Pathogenic	3.8776e-06	6	1547340	0	0	73102	0	0	912	0	0	50960	0	0	28574	0	0	40926	1.6714e-05	1	59830	0	0	5972	3.4979e-06	4	1143530	1.6683e-05	1	59942	0	0	83592
["C","CTTGA"]	2-151501405-C-CTTGA	Both LoF + ACMG	GRCh38	NEB	NM_001164508.2	ENST00000397345.8	c.24003_24006dup	ENSP00000380505.3	p.Glu8003SerfsTer5	insertion	1068470	NA	https://www.ncbi.nlm.nih.gov/clinvar/variation/1068470	NA	http://genome.ucsc.edu/cgi-bin/hgTracks?db=hg38&highlight=hg38.chr2%3A151501405-151501404&position=chr2%3A151501381-151501430	frameshift_variant	HC	NA	NA	not_lof	Likely Pathogenic	1.2912e-06	2	1548960	0	0	73076	0	0	912	0	0	50938	0	0	28588	0	0	40946	0	0	59788	0	0	5984	1.7464e-06	2	1145184	0	0	59990	0	0	83554
["A","ATTGAG"]	2-151501409-A-ATTGAG	Both LoF + ACMG	GRCh38	NEB	NM_001164508.2	ENST00000397345.8	c.23998_24002dup	ENSP00000380505.3	p.Gln8002SerfsTer145	insertion	1073497	DM	https://www.ncbi.nlm.nih.gov/clinvar/variation/1073497	https://portal.biobase-international.com/hgmd/pro/mut.php?acc=CI1925674	http://genome.ucsc.edu/cgi-bin/hgTracks?db=hg38&highlight=hg38.chr2%3A151501409-151501408&position=chr2%3A151501385-151501434	frameshift_variant	HC	NA	NA	not_lof	Likely Pathogenic	6.4537e-07	1	1549508	0	0	73130	0	0	912	0	0	50994	0	0	28598	0	0	40952	0	0	59828	0	0	5980	8.7297e-07	1	1145514	0	0	60020	0	0	83580
["T","TTGAG"]	2-151501410-T-TTGAG	Both LoF + ACMG	GRCh38	NEB	NM_001164508.2	ENST00000397345.8	c.23998_24001dup	ENSP00000380505.3	p.Asn8001ThrfsTer7	insertion	1356551	NA	https://www.ncbi.nlm.nih.gov/clinvar/variation/1356551	NA	http://genome.ucsc.edu/cgi-bin/hgTracks?db=hg38&highlight=hg38.chr2%3A151501410-151501409&position=chr2%3A151501386-151501435	frameshift_variant	HC	NA	NA	not_lof	Likely Pathogenic	3.227e-06	5	1549428	1.3696e-05	1	73016	0	0	912	0	0	50972	0	0	28590	2.4409e-05	1	40968	0	0	59828	0	0	6006	1.7459e-06	2	1145526	0	0	60004	1.1961e-05	1	83606
["G","A"]	2-151501423-G-A	Both LoF + ACMG	GRCh38	NEB	NM_001164508.2	ENST00000397345.8	c.23989C>T	ENSP00000380505.3	p.Arg7997Ter	SNV	373977	NA	https://www.ncbi.nlm.nih.gov/clinvar/variation/373977	NA	http://genome.ucsc.edu/cgi-bin/hgTracks?db=hg38&highlight=hg38.chr2%3A151501422-151501422&position=chr2%3A151501398-151501448	stop_gained	HC	NA	NA	not_lof	VUS	0.00030935	479	1548396	8.2124e-05	6	73060	0	0	908	0.00011779	6	50938	0.00010504	3	28560	2.4403e-05	1	40978	0.0006861	41	59758	0	0	5980	0.0003511	402	1144958	0.00031692	19	59952	1.2004e-05	1	83304
["AGTGACAG","A"]	2-151501436-AGTGACAG-A	LoF	GRCh38	NEB	NM_001164508.2	ENST00000397345.8	c.23969_23975del	ENSP00000380505.3	p.Pro7990LeufsTer153	deletion	NA	NA	NA	NA	http://genome.ucsc.edu/cgi-bin/hgTracks?db=hg38&highlight=hg38.chr2%3A151501436-151501442&position=chr2%3A151501412-151501468	frameshift_variant	HC	NA	NA	not_lof	Likely Pathogenic	6.4622e-07	1	1547454	0	0	73078	0	0	912	0	0	50826	0	0	28528	0	0	40946	1.6739e-05	1	59742	0	0	5978	0	0	1144608	0	0	59914	0	0	82922
["CA","C"]	2-151501441-CA-C	LoF	GRCh38	NEB	NM_001164508.2	ENST00000397345.8	c.23970del	ENSP00000380505.3	p.Val7991SerfsTer154	deletion	NA	NA	NA	NA	http://genome.ucsc.edu/cgi-bin/hgTracks?db=hg38&highlight=hg38.chr2%3A151501441-151501441&position=chr2%3A151501417-151501467	frameshift_variant	HC	NA	NA	not_lof	Likely Pathogenic	6.4799e-07	1	1543238	0	0	72878	0	0	912	0	0	50152	0	0	28332	0	0	40898	0	0	59634	0	0	5946	0	0	1142810	1.6743e-05	1	59726	0	0	81950
["CAGGT","C"]	2-151501441-CAGGT-C	Both LoF + ACMG	GRCh38	NEB	NM_001164508.2	ENST00000397345.8	c.23967_23970del	ENSP00000380505.3	p.Pro7990SerfsTer154	deletion	465574	NA	https://www.ncbi.nlm.nih.gov/clinvar/variation/465574	NA	http://genome.ucsc.edu/cgi-bin/hgTracks?db=hg38&highlight=hg38.chr2%3A151501441-151501444&position=chr2%3A151501417-151501470	frameshift_variant	HC	NA	NA	not_lof	VUS	1.3609e-05	21	1543120	0.00020617	15	72756	0	0	912	3.9895e-05	2	50132	0	0	28332	0	0	40910	0	0	59634	0	0	5968	1.7501e-06	2	1142818	1.6749e-05	1	59704	1.2202e-05	1	81954
["G","GT"]	2-151501444-G-GT	Both LoF + ACMG	GRCh38	NEB	NM_001164508.2	ENST00000397345.8	c.23967dup	ENSP00000380505.3	p.Pro7990ThrfsTer5	insertion	953147	NA	https://www.ncbi.nlm.nih.gov/clinvar/variation/953147	NA	http://genome.ucsc.edu/cgi-bin/hgTracks?db=hg38&highlight=hg38.chr2%3A151501444-151501443&position=chr2%3A151501420-151501469	frameshift_variant	HC	NA	NA	not_lof	Likely Pathogenic	6.4862e-07	1	1541728	0	0	72790	0	0	912	0	0	49938	0	0	28294	2.4459e-05	1	40884	0	0	59604	0	0	5940	0	0	1142090	0	0	59668	0	0	81608
["G","GGAGT"]	2-151501449-G-GGAGT	LoF	GRCh38	NEB	NM_001164508.2	ENST00000397345.8	c.23959_23962dup	ENSP00000380505.3	p.Pro7988HisfsTer8	insertion	NA	NA	NA	NA	http://genome.ucsc.edu/cgi-bin/hgTracks?db=hg38&highlight=hg38.chr2%3A151501449-151501448&position=chr2%3A151501425-151501474	frameshift_variant	HC	NA	NA	not_lof	Likely Pathogenic	6.497e-07	1	1539166	0	0	72582	0	0	910	0	0	49896	0	0	28192	0	0	40840	0	0	59482	0	0	5950	8.7668e-07	1	1140666	0	0	59462	0	0	81186
["CTCTTT","C"]	2-151501469-CTCTTT-C	LoF	GRCh38	NEB	NM_001164508.2	ENST00000397345.8	c.23938_23942del	ENSP00000380505.3	p.Lys7980GlufsTer13	deletion	NA	NA	NA	NA	http://genome.ucsc.edu/cgi-bin/hgTracks?db=hg38&highlight=hg38.chr2%3A151501469-151501473&position=chr2%3A151501445-151501499	frameshift_variant	HC	NA	NA	not_lof	Likely Pathogenic	6.5818e-07	1	1519342	1.3873e-05	1	72084	0	0	912	0	0	48054	0	0	27568	0	0	40530	0	0	58874	0	0	5830	0	0	1129576	0	0	58528	0	0	77386
["T","TAA"]	2-151501474-T-TAA	LoF	GRCh38	NEB	NM_001164508.2	ENST00000397345.8	c.23937_23938insTT	ENSP00000380505.3	p.Lys7980LeufsTer5	insertion	NA	NA	NA	NA	http://genome.ucsc.edu/cgi-bin/hgTracks?db=hg38&highlight=hg38.chr2%3A151501474-151501473&position=chr2%3A151501450-151501499	frameshift_variant	HC	NA	NA	not_lof	Do not include	6.5992e-07	1	1515346	1.3879e-05	1	72050	0	0	912	0	0	48136	0	0	27502	0	0	40426	0	0	58760	0	0	5830	0	0	1126712	0	0	58338	0	0	76680
["CTG","C"]	2-151501484-CTG-C	LoF	GRCh38	NEB	NM_001164508.2	ENST00000397345.8	c.23929-3_23929-2del	NA	NA	deletion	NA	NA	NA	NA	http://genome.ucsc.edu/cgi-bin/hgTracks?db=hg38&highlight=hg38.chr2%3A151501484-151501485&position=chr2%3A151501460-151501511	splice_acceptor_variant	HC	NA	NA	not_lof	VUS	6.8004e-07	1	1470492	1.4116e-05	1	70844	0	0	912	0	0	43880	0	0	26222	0	0	39682	0	0	57634	0	0	5682	0	0	1099990	0	0	56358	0	0	69288
["A","C"]	2-151502791-A-C	LoF	GRCh38	NEB	NM_001164508.2	ENST00000397345.8	c.23928+2T>G	NA	NA	SNV	NA	NA	NA	NA	http://genome.ucsc.edu/cgi-bin/hgTracks?db=hg38&highlight=hg38.chr2%3A151502790-151502790&position=chr2%3A151502766-151502816	splice_donor_variant	HC	NA	NA	not_lof	Likely Pathogenic	2.5401e-06	4	1574714	1.3542e-05	1	73842	0	0	912	0	0	59606	0	0	29370	0	0	44576	0	0	63498	0	0	5992	2.6156e-06	3	1146948	0	0	61152	0	0	88818
["C","CTTGA"]	2-151502807-C-CTTGA	Both LoF + ACMG	GRCh38	NEB	NM_001164508.2	ENST00000397345.8	c.23910_23913dup	ENSP00000380505.3	p.Glu7972SerfsTer5	insertion	556771	NA	https://www.ncbi.nlm.nih.gov/clinvar/variation/556771	NA	http://genome.ucsc.edu/cgi-bin/hgTracks?db=hg38&highlight=hg38.chr2%3A151502807-151502806&position=chr2%3A151502783-151502832	frameshift_variant	HC	NA	NA	uncertain	Likely Pathogenic	1.2532e-06	2	1595972	0	0	73280	0	0	906	0	0	59056	0	0	29464	2.2493e-05	1	44458	0	0	62976	0	0	6052	8.5524e-07	1	1169256	0	0	61908	0	0	88616
["G","A"]	2-151502810-G-A	Both LoF + ACMG	GRCh38	NEB	NM_001164508.2	ENST00000397345.8	c.23911C>T	ENSP00000380505.3	p.Gln7971Ter	SNV	NA	DM	NA	https://portal.biobase-international.com/hgmd/pro/mut.php?acc=CM121502	http://genome.ucsc.edu/cgi-bin/hgTracks?db=hg38&highlight=hg38.chr2%3A151502809-151502809&position=chr2%3A151502785-151502835	stop_gained	HC	NA	NA	likely_not_lof	Likely Pathogenic	1.8752e-06	3	1599826	0	0	73822	0	0	906	0	0	59346	0	0	29488	0	0	44606	0	0	63226	0	0	6040	1.7074e-06	2	1171370	1.6117e-05	1	62046	0	0	88976
["A","AT"]	2-151502811-A-AT	LoF	GRCh38	NEB	NM_001164508.2	ENST00000397345.8	c.23909dup	ENSP00000380505.3	p.Asn7970LysfsTer6	insertion	NA	NA	NA	NA	http://genome.ucsc.edu/cgi-bin/hgTracks?db=hg38&highlight=hg38.chr2%3A151502811-151502810&position=chr2%3A151502787-151502836	frameshift_variant	HC	NA	NA	uncertain	Likely Pathogenic	6.2445e-07	1	1601398	0	0	73824	0	0	904	0	0	59344	0	0	29506	0	0	44610	0	0	63188	0	0	6022	8.5282e-07	1	1172576	0	0	62124	0	0	89300
["ACT","A"]	2-151502821-ACT-A	LoF	GRCh38	NEB	NM_001164508.2	ENST00000397345.8	c.23898_23899del	ENSP00000380505.3	p.Arg7966SerfsTer9	deletion	NA	NA	NA	NA	http://genome.ucsc.edu/cgi-bin/hgTracks?db=hg38&highlight=hg38.chr2%3A151502821-151502822&position=chr2%3A151502797-151502848	frameshift_variant	HC	NA	NA	likely_lof	Likely Pathogenic	6.2191e-07	1	1607944	0	0	74522	0	0	910	0	0	59696	0	0	29558	0	0	44726	0	0	63620	0	0	6052	0	0	1176864	0	0	62340	1.1154e-05	1	89656
["ACTCT","A"]	2-151502821-ACTCT-A	Both LoF + ACMG	GRCh38	NEB	NM_001164508.2	ENST00000397345.8	c.23896_23899del	ENSP00000380505.3	p.Arg7966SerfsTer17	deletion	1456332	NA	https://www.ncbi.nlm.nih.gov/clinvar/variation/1456332	NA	http://genome.ucsc.edu/cgi-bin/hgTracks?db=hg38&highlight=hg38.chr2%3A151502821-151502824&position=chr2%3A151502797-151502850	frameshift_variant	HC	NA	NA	likely_lof	Likely Pathogenic	6.2191e-07	1	1607944	0	0	74522	0	0	910	0	0	59696	0	0	29558	0	0	44726	0	0	63620	0	0	6052	8.4972e-07	1	1176864	0	0	62340	0	0	89656
["CT","C"]	2-151502832-CT-C	LoF	GRCh38	NEB	NM_001164508.2	ENST00000397345.8	c.23888del	ENSP00000380505.3	p.Glu7963GlyfsTer21	deletion	NA	NA	NA	NA	http://genome.ucsc.edu/cgi-bin/hgTracks?db=hg38&highlight=hg38.chr2%3A151502832-151502832&position=chr2%3A151502808-151502858	frameshift_variant	HC	NA	NA	likely_lof	Likely Pathogenic	6.219e-07	1	1607986	0	0	74568	0	0	912	0	0	59634	0	0	29552	0	0	44716	0	0	63594	0	0	6042	8.4929e-07	1	1177450	0	0	62310	0	0	89208
["C","A"]	2-151502834-C-A	LoF	GRCh38	NEB	NM_001164508.2	ENST00000397345.8	c.23887G>T	ENSP00000380505.3	p.Glu7963Ter	SNV	NA	NA	NA	NA	http://genome.ucsc.edu/cgi-bin/hgTracks?db=hg38&highlight=hg38.chr2%3A151502833-151502833&position=chr2%3A151502809-151502859	stop_gained	HC	NA	NA	not_lof	Do not include	6.2195e-07	1	1607846	0	0	74590	0	0	910	0	0	59646	0	0	29550	0	0	44734	0	0	63596	0	0	6046	8.4934e-07	1	1177382	0	0	62302	0	0	89090
["AT","A"]	2-151502868-AT-A	LoF	GRCh38	NEB	NM_001164508.2	ENST00000397345.8	c.23852del	ENSP00000380505.3	p.Asn7951IlefsTer33	deletion	NA	NA	NA	NA	http://genome.ucsc.edu/cgi-bin/hgTracks?db=hg38&highlight=hg38.chr2%3A151502868-151502868&position=chr2%3A151502844-151502894	frameshift_variant	HC	NA	NA	likely_lof	Likely Pathogenic	6.245e-07	1	1601282	0	0	74344	0	0	910	0	0	58944	0	0	29508	0	0	44678	0	0	63786	0	0	6026	8.5277e-07	1	1172644	0	0	62026	0	0	88416
["T","TTTTC"]	2-151502869-T-TTTTC	Both LoF + ACMG	GRCh38	NEB	NM_001164508.2	ENST00000397345.8	c.23848_23851dup	ENSP00000380505.3	p.Asn7951ArgfsTer26	insertion	574224	DM	https://www.ncbi.nlm.nih.gov/clinvar/variation/574224	https://portal.biobase-international.com/hgmd/pro/mut.php?acc=CI197519	http://genome.ucsc.edu/cgi-bin/hgTracks?db=hg38&highlight=hg38.chr2%3A151502869-151502868&position=chr2%3A151502845-151502894	frameshift_variant	HC	NA	NA	likely_lof	Pathogenic	3.1216e-06	5	1601764	0	0	74464	0	0	912	0	0	59014	0	0	29520	0	0	44712	0	0	63792	0	0	6030	3.4107e-06	4	1172792	1.6117e-05	1	62046	0	0	88482
["C","A"]	2-151502873-C-A	LoF	GRCh38	NEB	NM_001164508.2	ENST00000397345.8	c.23848G>T	ENSP00000380505.3	p.Glu7950Ter	SNV	NA	NA	NA	NA	http://genome.ucsc.edu/cgi-bin/hgTracks?db=hg38&highlight=hg38.chr2%3A151502872-151502872&position=chr2%3A151502848-151502898	stop_gained	HC	NA	NA	likely_not_lof	Do not include	1.2522e-06	2	1597212	0	0	74114	0	0	912	1.7003e-05	1	58812	0	0	29484	2.2411e-05	1	44620	0	0	63492	0	0	6016	0	0	1169660	0	0	61914	0	0	88188
["T","C"]	2-151502878-T-C	high revel	GRCh38	NEB	NM_001164508.2	ENST00000397345.8	c.23843A>G	ENSP00000380505.3	p.Tyr7948Cys	SNV	NA	NA	NA	NA	http://genome.ucsc.edu/cgi-bin/hgTracks?db=hg38&highlight=hg38.chr2%3A151502877-151502877&position=chr2%3A151502853-151502903	NA	NA	TRUE	0.962		VUS	3.1415e-06	5	1591612	1.3473e-05	1	74222	0	0	912	0	0	58844	0	0	29458	0	0	44634	0	0	63748	0	0	6014	3.4359e-06	4	1164164	0	0	61706	0	0	87910
["A","G"]	2-151503347-A-G	Both LoF + ACMG	GRCh38	NEB	NM_001164508.2	ENST00000397345.8	c.23835+2T>C	NA	NA	SNV	2830121	NA	https://www.ncbi.nlm.nih.gov/clinvar/variation/2830121	NA	http://genome.ucsc.edu/cgi-bin/hgTracks?db=hg38&highlight=hg38.chr2%3A151503346-151503346&position=chr2%3A151503322-151503372	splice_donor_variant	HC	NA	NA	not_lof	Likely Pathogenic	6.2591e-07	1	1597674	0	0	74662	0	0	912	0	0	59828	0	0	29492	0	0	44740	0	0	63988	0	0	5750	8.5758e-07	1	1166068	0	0	61948	0	0	90286
["C","G"]	2-151503348-C-G	LoF	GRCh38	NEB	NM_001164508.2	ENST00000397345.8	c.23835+1G>C	NA	NA	SNV	NA	NA	NA	NA	http://genome.ucsc.edu/cgi-bin/hgTracks?db=hg38&highlight=hg38.chr2%3A151503347-151503347&position=chr2%3A151503323-151503373	splice_donor_variant	HC	NA	NA	not_lof	Likely Pathogenic	6.2544e-07	1	1598882	0	0	74642	0	0	912	0	0	59796	0	0	29506	0	0	44746	0	0	63974	0	0	5752	8.5668e-07	1	1167292	0	0	61974	0	0	90288
["ACT","A"]	2-151503377-ACT-A	Both LoF + ACMG	GRCh38	NEB	NM_001164508.2	ENST00000397345.8	c.23805_23806del	ENSP00000380505.3	p.Arg7935SerfsTer9	deletion	1072267	DM	https://www.ncbi.nlm.nih.gov/clinvar/variation/1072267	https://portal.biobase-international.com/hgmd/pro/mut.php?acc=CD1413993	http://genome.ucsc.edu/cgi-bin/hgTracks?db=hg38&highlight=hg38.chr2%3A151503377-151503378&position=chr2%3A151503353-151503404	frameshift_variant	HC	NA	NA	likely_not_lof	Likely Pathogenic	1.861e-06	3	1612076	0	0	74830	0	0	912	0	0	59948	0	0	29570	0	0	44846	0	0	63972	0	0	6018	1.6969e-06	2	1178646	0	0	62392	1.0996e-05	1	90942
["C","CT"]	2-151503380-C-CT	LoF	GRCh38	NEB	NM_001164508.2	ENST00000397345.8	c.23803dup	ENSP00000380505.3	p.Arg7935LysfsTer10	insertion	NA	NA	NA	NA	http://genome.ucsc.edu/cgi-bin/hgTracks?db=hg38&highlight=hg38.chr2%3A151503380-151503379&position=chr2%3A151503356-151503405	frameshift_variant	HC	NA	NA	likely_lof	Likely Pathogenic	6.201e-07	1	1612632	0	0	74990	0	0	912	0	0	59998	0	0	29580	0	0	44842	0	0	63984	0	0	6012	8.4825e-07	1	1178896	0	0	62430	0	0	90988
["CT","C"]	2-151503388-CT-C	Both LoF + ACMG	GRCh38	NEB	NM_001164508.2	ENST00000397345.8	c.23795del	ENSP00000380505.3	p.Glu7932GlyfsTer52	deletion	1324789	NA	https://www.ncbi.nlm.nih.gov/clinvar/variation/1324789	NA	http://genome.ucsc.edu/cgi-bin/hgTracks?db=hg38&highlight=hg38.chr2%3A151503388-151503388&position=chr2%3A151503364-151503414	frameshift_variant	HC	NA	NA	uncertain	Likely Pathogenic	2.48e-06	4	1612892	0	0	74980	0	0	912	0	0	59982	0	0	29582	0	0	44840	0	0	63992	0	0	6030	2.5442e-06	3	1179130	1.6015e-05	1	62440	0	0	91004
["CTG","C"]	2-151503390-CTG-C	LoF	GRCh38	NEB	NM_001164508.2	ENST00000397345.8	c.23792_23793del	ENSP00000380505.3	p.Pro7931ArgfsTer3	deletion	NA	NA	NA	NA	http://genome.ucsc.edu/cgi-bin/hgTracks?db=hg38&highlight=hg38.chr2%3A151503390-151503391&position=chr2%3A151503366-151503417	frameshift_variant	HC	NA	NA	likely_not_lof	Likely Pathogenic	6.1999e-07	1	1612934	0	0	75010	0	0	912	0	0	59996	0	0	29580	0	0	44838	0	0	63990	0	0	6032	8.4809e-07	1	1179122	0	0	62442	0	0	91012
["GT","G"]	2-151503424-GT-G	LoF	GRCh38	NEB	NM_001164508.2	ENST00000397345.8	c.23759del	ENSP00000380505.3	p.Asn7920ThrfsTer10	deletion	NA	NA	NA	NA	http://genome.ucsc.edu/cgi-bin/hgTracks?db=hg38&highlight=hg38.chr2%3A151503424-151503424&position=chr2%3A151503400-151503450	frameshift_variant	HC	NA	NA	likely_lof	Likely Pathogenic	2.4842e-06	4	1610188	0	0	74830	0	0	912	0	0	59960	0	0	29574	0	0	44820	0	0	63980	0	0	6058	3.3991e-06	4	1176782	0	0	62320	0	0	90952
["C","G"]	2-151503442-C-G	Both LoF + ACMG	GRCh38	NEB	NM_001164508.2	ENST00000397345.8	c.23743-1G>C	NA	NA	SNV	208599	NA	https://www.ncbi.nlm.nih.gov/clinvar/variation/208599	NA	http://genome.ucsc.edu/cgi-bin/hgTracks?db=hg38&highlight=hg38.chr2%3A151503441-151503441&position=chr2%3A151503417-151503467	splice_acceptor_variant	HC	NA	NA	not_lof	Likely Pathogenic	4.3927e-06	7	1593542	0	0	74544	0	0	912	0	0	59942	0	0	29490	0	0	44706	0	0	63948	0	0	6014	6.0258e-06	7	1161676	0	0	61824	0	0	90486
["T","C"]	2-151505314-T-C	ACMG	GRCh38	NEB	NM_001164508.2	ENST00000397345.8	c.23742+164A>G	NA	NA	SNV	NA	DM	NA	https://portal.biobase-international.com/hgmd/pro/mut.php?acc=CS1914292	http://genome.ucsc.edu/cgi-bin/hgTracks?db=hg38&highlight=hg38.chr2%3A151505313-151505313&position=chr2%3A151505289-151505339	NA	NA	NA	NA		Pathogenic	6.5719e-06	1	152162	2.4138e-05	1	41428	0	0	910	0	0	15276	0	0	3472	0	0	5184	0	0	10618	0	0	316	0	0	68038	0	0	2094	0	0	4826
["A","G"]	2-151505476-A-G	Both LoF + ACMG	GRCh38	NEB	NM_001164508.2	ENST00000397345.8	c.23742+2T>C	NA	NA	SNV	375408	NA	https://www.ncbi.nlm.nih.gov/clinvar/variation/375408	NA	http://genome.ucsc.edu/cgi-bin/hgTracks?db=hg38&highlight=hg38.chr2%3A151505475-151505475&position=chr2%3A151505451-151505501	splice_donor_variant	HC	NA	NA	lof	Likely Pathogenic	6.386e-05	103	1612912	1.3351e-05	1	74898	0	0	910	0	0	59996	0	0	29598	0	0	44896	0	0	64022	0	0	6082	8.3117e-05	98	1179056	6.4084e-05	4	62418	0	0	91036
["C","G"]	2-151505477-C-G	LoF	GRCh38	NEB	NM_001164508.2	ENST00000397345.8	c.23742+1G>C	NA	NA	SNV	NA	NA	NA	NA	http://genome.ucsc.edu/cgi-bin/hgTracks?db=hg38&highlight=hg38.chr2%3A151505476-151505476&position=chr2%3A151505452-151505502	splice_donor_variant	HC	NA	NA	lof	Likely Pathogenic	6.199e-07	1	1613168	0	0	75016	0	0	910	0	0	60000	0	0	29598	0	0	44878	0	0	64014	0	0	6060	8.4802e-07	1	1179216	0	0	62442	0	0	91034
["C","CT"]	2-151505490-C-CT	LoF	GRCh38	NEB	NM_001164508.2	ENST00000397345.8	c.23729dup	ENSP00000380505.3	p.His7911AlafsTer3	insertion	NA	NA	NA	NA	http://genome.ucsc.edu/cgi-bin/hgTracks?db=hg38&highlight=hg38.chr2%3A151505490-151505489&position=chr2%3A151505466-151505515	frameshift_variant	HC	NA	NA	lof	Likely Pathogenic	6.1976e-07	1	1613524	0	0	75006	0	0	908	0	0	59994	0	0	29594	0	0	44872	0	0	64008	0	0	6058	8.4775e-07	1	1179592	0	0	62470	0	0	91022
["C","CA"]	2-151505505-C-CA	LoF	GRCh38	NEB	NM_001164508.2	ENST00000397345.8	c.23714dup	ENSP00000380505.3	p.Lys7906GlufsTer8	insertion	NA	NA	NA	NA	http://genome.ucsc.edu/cgi-bin/hgTracks?db=hg38&highlight=hg38.chr2%3A151505505-151505504&position=chr2%3A151505481-151505530	frameshift_variant	HC	NA	NA	lof	Likely Pathogenic	6.1964e-07	1	1613840	0	0	75034	0	0	912	0	0	60018	0	0	29604	2.2279e-05	1	44886	0	0	64012	0	0	6060	0	0	1179766	0	0	62480	0	0	91068
["AC","A"]	2-151505508-AC-A	Both LoF + ACMG	GRCh38	NEB	NM_001164508.2	ENST00000397345.8	c.23711del	ENSP00000380505.3	p.Arg7904LeufsTer2	deletion	2009091	NA	https://www.ncbi.nlm.nih.gov/clinvar/variation/2009091	NA	http://genome.ucsc.edu/cgi-bin/hgTracks?db=hg38&highlight=hg38.chr2%3A151505508-151505508&position=chr2%3A151505484-151505534	frameshift_variant	HC	NA	NA	lof	Likely Pathogenic	1.8591e-06	3	1613658	0	0	75004	0	0	912	0	0	59992	0	0	29592	0	0	44872	0	0	63988	0	0	6060	2.543e-06	3	1179708	0	0	62480	0	0	91050
["TC","T"]	2-151505541-TC-T	LoF	GRCh38	NEB	NM_001164508.2	ENST00000397345.8	c.23678del	ENSP00000380505.3	p.Gly7893GlufsTer10	deletion	NA	NA	NA	NA	http://genome.ucsc.edu/cgi-bin/hgTracks?db=hg38&highlight=hg38.chr2%3A151505541-151505541&position=chr2%3A151505517-151505567	frameshift_variant	HC	NA	NA	lof	Likely Pathogenic	6.1963e-07	1	1613856	0	0	75046	0	0	912	0	0	60020	0	0	29602	0	0	44884	0	0	64024	0	0	6060	8.4764e-07	1	1179748	0	0	62482	0	0	91078
["A","G"]	2-151505564-A-G	high revel	GRCh38	NEB	NM_001164508.2	ENST00000397345.8	c.23656T>C	ENSP00000380505.3	p.Tyr7886His	SNV	NA	NA	NA	NA	http://genome.ucsc.edu/cgi-bin/hgTracks?db=hg38&highlight=hg38.chr2%3A151505563-151505563&position=chr2%3A151505539-151505589	NA	NA	TRUE	0.936		VUS	6.2016e-07	1	1612480	0	0	74982	0	0	912	0	0	60016	0	0	29588	0	0	44872	0	0	64010	0	0	6058	0	0	1178558	0	0	62432	1.0983e-05	1	91052
["C","G"]	2-151506165-C-G	LoF	GRCh38	NEB	NM_001164508.2	ENST00000397345.8	c.23649+1G>C	NA	NA	SNV	NA	NA	NA	NA	http://genome.ucsc.edu/cgi-bin/hgTracks?db=hg38&highlight=hg38.chr2%3A151506164-151506164&position=chr2%3A151506140-151506190	splice_donor_variant	HC	NA	NA	not_lof	Likely Pathogenic	6.2241e-07	1	1606664	0	0	74852	0	0	912	0	0	60026	0	0	29570	0	0	44840	0	0	64024	0	0	6056	8.5236e-07	1	1173214	0	0	62256	0	0	90914
["G","A"]	2-151506183-G-A	LoF	GRCh38	NEB	NM_001164508.2	ENST00000397345.8	c.23632C>T	ENSP00000380505.3	p.Gln7878Ter	SNV	NA	NA	NA	NA	http://genome.ucsc.edu/cgi-bin/hgTracks?db=hg38&highlight=hg38.chr2%3A151506182-151506182&position=chr2%3A151506158-151506208	stop_gained	HC	NA	NA	uncertain	Likely Pathogenic	6.2013e-07	1	1612558	0	0	75028	0	0	912	0	0	60020	0	0	29598	0	0	44870	0	0	64020	0	0	6062	8.485e-07	1	1178546	0	0	62444	0	0	91058
["GTGTT","G"]	2-151506183-GTGTT-G	Both LoF + ACMG	GRCh38	NEB	NM_001164508.2	ENST00000397345.8	c.23628_23631del	ENSP00000380505.3	p.Gln7876HisfsTer8	deletion	1339685	NA	https://www.ncbi.nlm.nih.gov/clinvar/variation/1339685	NA	http://genome.ucsc.edu/cgi-bin/hgTracks?db=hg38&highlight=hg38.chr2%3A151506183-151506186&position=chr2%3A151506159-151506212	frameshift_variant	HC	NA	NA	likely_lof	Likely Pathogenic	4.3412e-06	7	1612440	4.005e-05	3	74906	0	0	912	0	0	60000	0	0	29598	0	0	44882	0	0	64020	0	0	6084	2.5455e-06	3	1178554	1.602e-05	1	62422	0	0	91062
["G","A"]	2-151506189-G-A	Both LoF + ACMG	GRCh38	NEB	NM_001164508.2	ENST00000397345.8	c.23626C>T	ENSP00000380505.3	p.Gln7876Ter	SNV	646106	NA	https://www.ncbi.nlm.nih.gov/clinvar/variation/646106	NA	http://genome.ucsc.edu/cgi-bin/hgTracks?db=hg38&highlight=hg38.chr2%3A151506188-151506188&position=chr2%3A151506164-151506214	stop_gained	HC	NA	NA	uncertain	Likely Pathogenic	1.2397e-06	2	1613318	0	0	75030	0	0	912	0	0	60032	0	0	29604	0	0	44876	0	0	64026	0	0	6062	0	0	1179252	0	0	62468	2.1965e-05	2	91056
["T","C"]	2-151506251-T-C	high revel	GRCh38	NEB	NM_001164508.2	ENST00000397345.8	c.23564A>G	ENSP00000380505.3	p.Tyr7855Cys	SNV	NA	NA	NA	NA	http://genome.ucsc.edu/cgi-bin/hgTracks?db=hg38&highlight=hg38.chr2%3A151506250-151506250&position=chr2%3A151506226-151506276	NA	NA	TRUE	0.936		VUS	1.8613e-06	3	1611818	0	0	75004	0	0	910	0	0	60006	0	0	29592	0	0	44860	0	0	64010	0	0	6060	2.5468e-06	3	1177948	0	0	62408	0	0	91020
["C","G"]	2-151506259-C-G	LoF	GRCh38	NEB	NM_001164508.2	ENST00000397345.8	c.23557-1G>C	NA	NA	SNV	NA	NA	NA	NA	http://genome.ucsc.edu/cgi-bin/hgTracks?db=hg38&highlight=hg38.chr2%3A151506258-151506258&position=chr2%3A151506234-151506284	splice_acceptor_variant	HC	NA	NA	uncertain	Likely Pathogenic	6.217e-07	1	1608484	0	0	74904	0	0	910	0	0	60006	0	0	29552	0	0	44856	0	0	63990	0	0	6052	8.5105e-07	1	1175014	0	0	62304	0	0	90896
["C","T"]	2-151506259-C-T	Both LoF + ACMG	GRCh38	NEB	NM_001164508.2	ENST00000397345.8	c.23557-1G>A	NA	NA	SNV	NA	DM	NA	https://portal.biobase-international.com/hgmd/pro/mut.php?acc=CS1413967	http://genome.ucsc.edu/cgi-bin/hgTracks?db=hg38&highlight=hg38.chr2%3A151506258-151506258&position=chr2%3A151506234-151506284	splice_acceptor_variant	HC	NA	NA	uncertain	Likely Pathogenic	1.8651e-06	3	1608484	0	0	74904	0	0	910	0	0	60006	0	0	29552	0	0	44856	0	0	63990	0	0	6052	2.5532e-06	3	1175014	0	0	62304	0	0	90896
["A","G"]	2-151506907-A-G	LoF	GRCh38	NEB	NM_001164508.2	ENST00000397345.8	c.23556+2T>C	NA	NA	SNV	NA	NA	NA	NA	http://genome.ucsc.edu/cgi-bin/hgTracks?db=hg38&highlight=hg38.chr2%3A151506906-151506906&position=chr2%3A151506882-151506932	splice_donor_variant	HC	NA	NA	not_lof	Likely Pathogenic	6.3346e-07	1	1578636	0	0	74106	0	0	912	0	0	59820	0	0	29358	0	0	44562	0	0	63398	0	0	5826	8.7004e-07	1	1149366	0	0	61394	0	0	89894
["C","T"]	2-151506908-C-T	LoF	GRCh38	NEB	NM_001164508.2	ENST00000397345.8	c.23556+1G>A	NA	NA	SNV	NA	NA	NA	NA	http://genome.ucsc.edu/cgi-bin/hgTracks?db=hg38&highlight=hg38.chr2%3A151506907-151506907&position=chr2%3A151506883-151506933	splice_donor_variant	HC	NA	NA	not_lof	Likely Pathogenic	6.3244e-07	1	1581190	0	0	74154	0	0	912	0	0	59790	0	0	29390	0	0	44546	0	0	63408	0	0	5830	0	0	1151808	0	0	61452	1.1123e-05	1	89900
["AT","A"]	2-151506918-AT-A	LoF	GRCh38	NEB	NM_001164508.2	ENST00000397345.8	c.23546del	ENSP00000380505.3	p.Asn7849IlefsTer23	deletion	NA	NA	NA	NA	http://genome.ucsc.edu/cgi-bin/hgTracks?db=hg38&highlight=hg38.chr2%3A151506918-151506918&position=chr2%3A151506894-151506944	frameshift_variant	HC	NA	NA	likely_lof	Likely Pathogenic	6.2569e-07	1	1598234	0	0	74598	0	0	912	0	0	59838	0	0	29486	0	0	44692	0	0	63562	0	0	5868	8.5682e-07	1	1167108	0	0	61958	0	0	90212
["G","A"]	2-151506926-G-A	Both LoF + ACMG	GRCh38	NEB	NM_001164508.2	ENST00000397345.8	c.23539C>T	ENSP00000380505.3	p.Gln7847Ter	SNV	2026444	NA	https://www.ncbi.nlm.nih.gov/clinvar/variation/2026444	NA	http://genome.ucsc.edu/cgi-bin/hgTracks?db=hg38&highlight=hg38.chr2%3A151506925-151506925&position=chr2%3A151506901-151506951	stop_gained	HC	NA	NA	lof	Likely Pathogenic	1.2456e-06	2	1605700	0	0	74812	0	0	912	0	0	59862	0	0	29538	0	0	44738	0	0	63582	0	0	5886	1.7039e-06	2	1173768	0	0	62202	0	0	90400
["A","ATTTTC"]	2-151506927-A-ATTTTC	LoF	GRCh38	NEB	NM_001164508.2	ENST00000397345.8	c.23533_23537dup	ENSP00000380505.3	p.Asn7846LysfsTer28	insertion	NA	NA	NA	NA	http://genome.ucsc.edu/cgi-bin/hgTracks?db=hg38&highlight=hg38.chr2%3A151506927-151506926&position=chr2%3A151506903-151506952	frameshift_variant	HC	NA	NA	likely_lof	Likely Pathogenic	6.2238e-07	1	1606734	0	0	74788	0	0	912	0	0	59828	0	0	29540	0	0	44732	0	0	63570	0	0	5882	8.5119e-07	1	1174830	0	0	62250	0	0	90402
["G","A"]	2-151506955-G-A	ACMG	GRCh38	NEB	NM_001164508.2	ENST00000397345.8	c.23510C>T	ENSP00000380505.3	p.Thr7837Met	SNV	654581	NA	https://www.ncbi.nlm.nih.gov/clinvar/variation/654581	NA	http://genome.ucsc.edu/cgi-bin/hgTracks?db=hg38&highlight=hg38.chr2%3A151506954-151506954&position=chr2%3A151506930-151506980	NA	NA	NA	0.482		Do not include	3.5372e-05	57	1611440	0	0	74840	0	0	912	3.3352e-05	2	59966	0	0	29580	2.2337e-05	1	44768	6.283e-05	4	63664	0.00017065	1	5860	3.5639e-05	42	1178496	3.207e-05	2	62364	5.4951e-05	5	90990
["CAACT","C"]	2-151506965-CAACT-C	Both LoF + ACMG	GRCh38	NEB	NM_001164508.2	ENST00000397345.8	c.23496_23499del	ENSP00000380505.3	p.Val7833PhefsTer10	deletion	594174	NA	https://www.ncbi.nlm.nih.gov/clinvar/variation/594174	NA	http://genome.ucsc.edu/cgi-bin/hgTracks?db=hg38&highlight=hg38.chr2%3A151506965-151506968&position=chr2%3A151506941-151506994	frameshift_variant	HC	NA	NA	lof	Likely Pathogenic	6.2055e-07	1	1611478	0	0	74968	0	0	912	0	0	59984	0	0	29582	0	0	44748	0	0	63694	0	0	5798	8.4861e-07	1	1178404	0	0	62386	0	0	91002
["AACTGTAATTTTTCCTTT","A"]	2-151506966-AACTGTAATTTTTCCTTT-A	LoF	GRCh38	NEB	NM_001164508.2	ENST00000397345.8	c.23482_23498del	ENSP00000380505.3	p.Lys7828CysfsTer23	deletion	NA	NA	NA	NA	http://genome.ucsc.edu/cgi-bin/hgTracks?db=hg38&highlight=hg38.chr2%3A151506966-151506982&position=chr2%3A151506942-151507008	frameshift_variant	HC	NA	NA	lof	Likely Pathogenic	6.2054e-07	1	1611510	1.3359e-05	1	74854	0	0	912	0	0	59986	0	0	29582	0	0	44772	0	0	63712	0	0	5812	0	0	1178498	0	0	62358	0	0	91024
["CTG","C"]	2-151506968-CTG-C	Both LoF + ACMG	GRCh38	NEB	NM_001164508.2	ENST00000397345.8	c.23495_23496del	ENSP00000380505.3	p.Thr7832SerfsTer24	deletion	2734284	DM	https://www.ncbi.nlm.nih.gov/clinvar/variation/2734284	https://portal.biobase-international.com/hgmd/pro/mut.php?acc=CD022163	http://genome.ucsc.edu/cgi-bin/hgTracks?db=hg38&highlight=hg38.chr2%3A151506968-151506969&position=chr2%3A151506944-151506995	frameshift_variant	HC	NA	NA	lof	Pathogenic	1.2412e-06	2	1611398	0	0	74974	0	0	912	0	0	59986	0	0	29580	0	0	44752	0	0	63678	0	0	5790	1.6973e-06	2	1178320	0	0	62384	0	0	91022
["CTTA","C"]	2-151508000-CTTA-C	LoF	GRCh38	NEB	NM_001164508.2	ENST00000397345.8	c.23451+2_23451+4del	NA	NA	deletion	NA	NA	NA	NA	http://genome.ucsc.edu/cgi-bin/hgTracks?db=hg38&highlight=hg38.chr2%3A151508000-151508002&position=chr2%3A151507976-151508028	splice_donor_variant	HC	NA	NA	uncertain	Likely Pathogenic	1.2524e-06	2	1596944	0	0	74802	0	0	912	0	0	58514	0	0	29182	0	0	44602	0	0	63146	0	0	6022	1.7104e-06	2	1169294	0	0	61842	0	0	88628
["C","A"]	2-151508004-C-A	Both LoF + ACMG	GRCh38	NEB	NM_001164508.2	ENST00000397345.8	c.23451+1G>T	NA	NA	SNV	558659	NA	https://www.ncbi.nlm.nih.gov/clinvar/variation/558659	NA	http://genome.ucsc.edu/cgi-bin/hgTracks?db=hg38&highlight=hg38.chr2%3A151508003-151508003&position=chr2%3A151507979-151508029	splice_donor_variant	HC	NA	NA	not_lof	Likely Pathogenic	2.1871e-05	35	1600302	0	0	74758	0	0	912	1.7004e-05	1	58810	0	0	29204	0	0	44700	0	0	63336	0	0	6058	2.6459e-05	31	1171630	4.8431e-05	3	61944	0	0	88950
["C","G"]	2-151508004-C-G	Both LoF + ACMG	GRCh38	NEB	NM_001164508.2	ENST00000397345.8	c.23451+1G>C	NA	NA	SNV	557373	NA	https://www.ncbi.nlm.nih.gov/clinvar/variation/557373	NA	http://genome.ucsc.edu/cgi-bin/hgTracks?db=hg38&highlight=hg38.chr2%3A151508003-151508003&position=chr2%3A151507979-151508029	splice_donor_variant	HC	NA	NA	not_lof	Likely Pathogenic	3.1242e-06	5	1600420	0	0	74880	0	0	912	0	0	58830	0	0	29204	0	0	44688	0	0	63336	0	0	6036	1.707e-06	2	1171622	3.2276e-05	2	61966	1.1243e-05	1	88946
["G","GTATC"]	2-151508040-G-GTATC	LoF	GRCh38	NEB	NM_001164508.2	ENST00000397345.8	c.23412_23415dup	ENSP00000380505.3	p.Gln7806AspfsTer19	insertion	NA	NA	NA	NA	http://genome.ucsc.edu/cgi-bin/hgTracks?db=hg38&highlight=hg38.chr2%3A151508040-151508039&position=chr2%3A151508016-151508065	frameshift_variant	HC	NA	NA	lof	Likely Pathogenic	6.2078e-07	1	1610884	0	0	74984	0	0	912	0	0	59700	0	0	29420	0	0	44836	0	0	63850	0	0	6054	8.4859e-07	1	1178422	0	0	62370	0	0	90336
["TG","T"]	2-151508047-TG-T	LoF	GRCh38	NEB	NM_001164508.2	ENST00000397345.8	c.23408del	ENSP00000380505.3	p.Pro7803GlnfsTer41	deletion	NA	NA	NA	NA	http://genome.ucsc.edu/cgi-bin/hgTracks?db=hg38&highlight=hg38.chr2%3A151508047-151508047&position=chr2%3A151508023-151508073	frameshift_variant	HC	NA	NA	lof	Likely Pathogenic	6.2063e-07	1	1611268	0	0	74996	0	0	912	0	0	59744	0	0	29426	0	0	44844	0	0	63886	0	0	6056	8.4845e-07	1	1178626	0	0	62378	0	0	90400
["CA","C"]	2-151508056-CA-C	LoF	GRCh38	NEB	NM_001164508.2	ENST00000397345.8	c.23399del	ENSP00000380505.3	p.Leu7800TrpfsTer44	deletion	NA	NA	NA	NA	http://genome.ucsc.edu/cgi-bin/hgTracks?db=hg38&highlight=hg38.chr2%3A151508056-151508056&position=chr2%3A151508032-151508082	frameshift_variant	HC	NA	NA	lof	Likely Pathogenic	6.2066e-07	1	1611184	0	0	74974	0	0	912	0	0	59734	0	0	29418	0	0	44850	0	0	63868	0	0	6056	8.4846e-07	1	1178604	0	0	62386	0	0	90382
["A","AAAAC"]	2-151508057-A-AAAAC	Both LoF + ACMG	GRCh38	NEB	NM_001164508.2	ENST00000397345.8	c.23395_23398dup	ENSP00000380505.3	p.Leu7800CysfsTer25	insertion	14047	DM	https://www.ncbi.nlm.nih.gov/clinvar/variation/14047	https://portal.biobase-international.com/hgmd/pro/mut.php?acc=CI992056	http://genome.ucsc.edu/cgi-bin/hgTracks?db=hg38&highlight=hg38.chr2%3A151508057-151508056&position=chr2%3A151508033-151508082	frameshift_variant	HC	NA	NA	lof	Likely Pathogenic	2.4827e-06	4	1611164	0	0	74888	0	0	912	0	0	59734	0	0	29418	0	0	44864	6.2613e-05	4	63884	0	0	6080	0	0	1178634	0	0	62366	0	0	90384
["AT","A"]	2-151508068-AT-A	Both LoF + ACMG	GRCh38	NEB	NM_001164508.2	ENST00000397345.8	c.23387del	ENSP00000380505.3	p.Tyr7796LeufsTer48	deletion	2897664	NA	https://www.ncbi.nlm.nih.gov/clinvar/variation/2897664	NA	http://genome.ucsc.edu/cgi-bin/hgTracks?db=hg38&highlight=hg38.chr2%3A151508068-151508068&position=chr2%3A151508044-151508094	frameshift_variant	HC	NA	NA	lof	Likely Pathogenic	6.2084e-07	1	1610732	0	0	75024	0	0	912	0	0	59712	0	0	29404	0	0	44846	0	0	63862	0	0	6056	8.4866e-07	1	1178326	0	0	62372	0	0	90218
["CA","C"]	2-151508077-CA-C	Both LoF + ACMG	GRCh38	NEB	NM_001164508.2	ENST00000397345.8	c.23378del	ENSP00000380505.3	p.Met7793SerfsTer51	deletion	551865	DM	https://www.ncbi.nlm.nih.gov/clinvar/variation/551865	https://portal.biobase-international.com/hgmd/pro/mut.php?acc=CD1414001	http://genome.ucsc.edu/cgi-bin/hgTracks?db=hg38&highlight=hg38.chr2%3A151508077-151508077&position=chr2%3A151508053-151508103	frameshift_variant	HC	NA	NA	lof	Likely Pathogenic	6.2116e-07	1	1609902	0	0	74996	0	0	912	0	0	59642	0	0	29386	0	0	44840	0	0	63826	0	0	6056	8.4899e-07	1	1177868	0	0	62328	0	0	90048
["A","G"]	2-151508078-A-G	ACMG	GRCh38	NEB	NM_001164508.2	ENST00000397345.8	c.23378T>C	ENSP00000380505.3	p.Met7793Thr	SNV	NA	DM	NA	https://portal.biobase-international.com/hgmd/pro/mut.php?acc=CM214657	http://genome.ucsc.edu/cgi-bin/hgTracks?db=hg38&highlight=hg38.chr2%3A151508077-151508077&position=chr2%3A151508053-151508103	NA	NA	NA	0.257		Do not include	1.8635e-05	30	1609832	0	0	75002	0	0	912	0	0	59640	0	0	29384	0.00062455	28	44832	0	0	63824	0	0	6056	8.4903e-07	1	1177810	1.6043e-05	1	62334	0	0	90038
["C","T"]	2-151512732-C-T	Both LoF + ACMG	GRCh38	NEB	NM_001164508.2	ENST00000397345.8	c.23346+1G>A	NA	NA	SNV	2829687	NA	https://www.ncbi.nlm.nih.gov/clinvar/variation/2829687	NA	http://genome.ucsc.edu/cgi-bin/hgTracks?db=hg38&highlight=hg38.chr2%3A151512731-151512731&position=chr2%3A151512707-151512757	splice_donor_variant	HC	NA	NA	not_lof	Likely Pathogenic	1.242e-06	2	1610336	0	0	74974	0	0	908	0	0	59994	0	0	29576	0	0	44846	0	0	64012	0	0	6058	1.6996e-06	2	1176730	0	0	62364	0	0	90874
["G","A"]	2-151512735-G-A	Both LoF + ACMG	GRCh38	NEB	NM_001164508.2	ENST00000397345.8	c.23344C>T	ENSP00000380505.3	p.Gln7782Ter	SNV	1453113	NA	https://www.ncbi.nlm.nih.gov/clinvar/variation/1453113	NA	http://genome.ucsc.edu/cgi-bin/hgTracks?db=hg38&highlight=hg38.chr2%3A151512734-151512734&position=chr2%3A151512710-151512760	stop_gained	HC	NA	NA	lof	Likely Pathogenic	6.2067e-07	1	1611166	0	0	74974	0	0	912	0	0	60014	0	0	29586	0	0	44854	0	0	64014	0	0	6062	8.493e-07	1	1177444	0	0	62398	0	0	90908
["A","G"]	2-151512812-A-G	ACMG	GRCh38	NEB	NM_001164508.2	ENST00000397345.8	c.23267T>C	ENSP00000380505.3	p.Met7756Thr	SNV	NA	DM	NA	https://portal.biobase-international.com/hgmd/pro/mut.php?acc=CM064142	http://genome.ucsc.edu/cgi-bin/hgTracks?db=hg38&highlight=hg38.chr2%3A151512811-151512811&position=chr2%3A151512787-151512837	NA	NA	NA	0.219		Do not include	0.0014399	2322	1612576	0.00023992	18	75024	0	0	912	0.00055004	33	59996	0.016537	489	29570	0	0	44848	0.00017189	11	63994	0.0044569	27	6058	0.0012733	1501	1178866	0.0019056	119	62446	0.0013647	124	90862
["T","C"]	2-151512830-T-C	high revel	GRCh38	NEB	NM_001164508.2	ENST00000397345.8	c.23249A>G	ENSP00000380505.3	p.Tyr7750Cys	SNV	NA	NA	NA	NA	http://genome.ucsc.edu/cgi-bin/hgTracks?db=hg38&highlight=hg38.chr2%3A151512829-151512829&position=chr2%3A151512805-151512855	NA	NA	TRUE	0.943		VUS	6.2181e-07	1	1608210	0	0	74996	0	0	912	0	0	59916	0	0	29526	0	0	44818	0	0	63972	0	0	6054	8.5093e-07	1	1175182	0	0	62306	0	0	90528
["CAT","C"]	2-151513613-CAT-C	LoF	GRCh38	NEB	NM_001164508.2	ENST00000397345.8	c.23206_23207del	ENSP00000380505.3	p.Met7736GlufsTer7	deletion	NA	NA	NA	NA	http://genome.ucsc.edu/cgi-bin/hgTracks?db=hg38&highlight=hg38.chr2%3A151513613-151513614&position=chr2%3A151513589-151513640	frameshift_variant	HC	NA	NA	lof	Likely Pathogenic	6.2114e-07	1	1609944	0	0	75008	0	0	910	0	0	59700	0	0	29474	0	0	44822	0	0	63852	0	0	6058	8.4878e-07	1	1178164	0	0	62382	0	0	89574
["T","TCTTCCTTTGA"]	2-151513652-T-TCTTCCTTTGA	LoF	GRCh38	NEB	NM_001164508.2	ENST00000397345.8	c.23159_23168dup	ENSP00000380505.3	p.Arg7723SerfsTer12	insertion	NA	NA	NA	NA	http://genome.ucsc.edu/cgi-bin/hgTracks?db=hg38&highlight=hg38.chr2%3A151513652-151513651&position=chr2%3A151513628-151513677	frameshift_variant	HC	NA	NA	lof	Likely Pathogenic	6.2141e-07	1	1609234	0	0	75032	0	0	910	0	0	59598	0	0	29440	0	0	44826	0	0	63818	0	0	6058	0	0	1177706	1.6042e-05	1	62336	0	0	89510
["TC","T"]	2-151513655-TC-T	LoF	GRCh38	NEB	NM_001164508.2	ENST00000397345.8	c.23165del	ENSP00000380505.3	p.Gly7722GlufsTer4	deletion	NA	NA	NA	NA	http://genome.ucsc.edu/cgi-bin/hgTracks?db=hg38&highlight=hg38.chr2%3A151513655-151513655&position=chr2%3A151513631-151513681	frameshift_variant	HC	NA	NA	lof	Likely Pathogenic	1.865e-06	3	1608564	0	0	75006	0	0	910	0	0	59526	0	0	29428	0	0	44820	0	0	63770	0	0	6056	2.5481e-06	3	1177370	0	0	62326	0	0	89352
["GT","G"]	2-151513676-GT-G	LoF	GRCh38	NEB	NM_001164508.2	ENST00000397345.8	c.23144del	ENSP00000380505.3	p.Asp7715AlafsTer11	deletion	NA	NA	NA	NA	http://genome.ucsc.edu/cgi-bin/hgTracks?db=hg38&highlight=hg38.chr2%3A151513676-151513676&position=chr2%3A151513652-151513702	frameshift_variant	HC	NA	NA	lof	Likely Pathogenic	1.8717e-06	3	1602838	0	0	74748	0	0	910	3.4011e-05	2	58804	0	0	29354	0	0	44706	0	0	63404	0	0	6044	8.5176e-07	1	1174038	0	0	62144	0	0	88686
["CTCGCTTATAT","C"]	2-151513678-CTCGCTTATAT-C	LoF	GRCh38	NEB	NM_001164508.2	ENST00000397345.8	c.23133_23142del	ENSP00000380505.3	p.Tyr7712ThrfsTer11	deletion	NA	NA	NA	NA	http://genome.ucsc.edu/cgi-bin/hgTracks?db=hg38&highlight=hg38.chr2%3A151513678-151513687&position=chr2%3A151513654-151513713	frameshift_variant	HC	NA	NA	lof	Likely Pathogenic	1.8729e-06	3	1601816	0	0	74842	0	0	912	3.4104e-05	2	58644	0	0	29324	0	0	44694	0	0	63394	0	0	6042	8.523e-07	1	1173290	0	0	62120	0	0	88554
["G","A"]	2-151513681-G-A	Both LoF + ACMG	GRCh38	NEB	NM_001164508.2	ENST00000397345.8	c.23140C>T	ENSP00000380505.3	p.Arg7714Ter	SNV	801764	DM	https://www.ncbi.nlm.nih.gov/clinvar/variation/801764	https://portal.biobase-international.com/hgmd/pro/mut.php?acc=CM064145	http://genome.ucsc.edu/cgi-bin/hgTracks?db=hg38&highlight=hg38.chr2%3A151513680-151513680&position=chr2%3A151513656-151513706	stop_gained	HC	NA	NA	lof	Likely Pathogenic	1.2504e-06	2	1599508	0	0	74720	0	0	912	0	0	58340	0	0	29296	0	0	44638	0	0	63256	0	0	6032	1.7065e-06	2	1171982	0	0	62014	0	0	88318
["T","C"]	2-151513686-T-C	high revel	GRCh38	NEB	NM_001164508.2	ENST00000397345.8	c.23135A>G	ENSP00000380505.3	p.Tyr7712Cys	SNV	NA	NA	NA	NA	http://genome.ucsc.edu/cgi-bin/hgTracks?db=hg38&highlight=hg38.chr2%3A151513685-151513685&position=chr2%3A151513661-151513711	NA	NA	TRUE	0.956		Do not include	8.7783e-06	14	1594850	0	0	74774	0	0	912	6.9226e-05	4	57782	0	0	29256	0	0	44542	0	0	63160	0	0	6030	8.5566e-06	10	1168682	0	0	61860	0	0	87852
["A","G"]	2-151514316-A-G	Both LoF + ACMG	GRCh38	NEB	NM_001164508.2	ENST00000397345.8	c.23127+2T>C	NA	NA	SNV	331413	NA	https://www.ncbi.nlm.nih.gov/clinvar/variation/331413	NA	http://genome.ucsc.edu/cgi-bin/hgTracks?db=hg38&highlight=hg38.chr2%3A151514315-151514315&position=chr2%3A151514291-151514341	splice_donor_variant	HC	NA	NA	not_lof	Likely Pathogenic	1.8801e-06	3	1595672	1.3416e-05	1	74540	0	0	910	0	0	59966	0	0	29498	0	0	44802	0	0	64014	0	0	6060	1.7192e-06	2	1163336	0	0	61908	0	0	90638
["C","A"]	2-151514317-C-A	LoF	GRCh38	NEB	NM_001164508.2	ENST00000397345.8	c.23127+1G>T	NA	NA	SNV	NA	NA	NA	NA	http://genome.ucsc.edu/cgi-bin/hgTracks?db=hg38&highlight=hg38.chr2%3A151514316-151514316&position=chr2%3A151514292-151514342	splice_donor_variant	HC	NA	NA	not_lof	Likely Pathogenic	1.872e-06	3	1602578	0	0	74772	0	0	912	0	0	59994	0	0	29534	0	0	44832	0	0	64008	0	0	6042	2.5651e-06	3	1169556	0	0	62112	0	0	90816
["G","A"]	2-151514332-G-A	LoF	GRCh38	NEB	NM_001164508.2	ENST00000397345.8	c.23113C>T	ENSP00000380505.3	p.Gln7705Ter	SNV	NA	NA	NA	NA	http://genome.ucsc.edu/cgi-bin/hgTracks?db=hg38&highlight=hg38.chr2%3A151514331-151514331&position=chr2%3A151514307-151514357	stop_gained	HC	NA	NA	lof	Likely Pathogenic	6.206e-07	1	1611354	0	0	74956	0	0	912	0	0	60016	0	0	29592	0	0	44856	0	0	64016	0	0	6058	8.4924e-07	1	1177528	0	0	62400	0	0	91020
["A","ATTCT"]	2-151514339-A-ATTCT	LoF	GRCh38	NEB	NM_001164508.2	ENST00000397345.8	c.23102_23105dup	ENSP00000380505.3	p.Asn7702LysfsTer9	insertion	NA	NA	NA	NA	http://genome.ucsc.edu/cgi-bin/hgTracks?db=hg38&highlight=hg38.chr2%3A151514339-151514338&position=chr2%3A151514315-151514364	frameshift_variant	HC	NA	NA	lof	Likely Pathogenic	6.1991e-07	1	1613138	0	0	75014	0	0	912	0	0	60018	0	0	29600	2.2286e-05	1	44872	0	0	64014	0	0	6060	0	0	1179130	0	0	62456	0	0	91062
["G","GT"]	2-151514364-G-GT	LoF	GRCh38	NEB	NM_001164508.2	ENST00000397345.8	c.23080dup	ENSP00000380505.3	p.Thr7694AsnfsTer3	insertion	NA	NA	NA	NA	http://genome.ucsc.edu/cgi-bin/hgTracks?db=hg38&highlight=hg38.chr2%3A151514364-151514363&position=chr2%3A151514340-151514389	frameshift_variant	HC	NA	NA	uncertain	Likely Pathogenic	6.1967e-07	1	1613770	0	0	75018	0	0	912	0	0	60002	0	0	29604	0	0	44872	0	0	63998	0	0	6062	0	0	1179740	0	0	62480	1.0979e-05	1	91082
["CA","C"]	2-151514372-CA-C	LoF	GRCh38	NEB	NM_001164508.2	ENST00000397345.8	c.23072del	ENSP00000380505.3	p.Met7691ArgfsTer8	deletion	NA	NA	NA	NA	http://genome.ucsc.edu/cgi-bin/hgTracks?db=hg38&highlight=hg38.chr2%3A151514372-151514372&position=chr2%3A151514348-151514398	frameshift_variant	HC	NA	NA	not_lof	Likely Pathogenic	6.1962e-07	1	1613884	0	0	75038	0	0	912	0	0	60022	0	0	29606	0	0	44870	0	0	64004	0	0	6062	0	0	1179812	1.6005e-05	1	62482	0	0	91076
["AT","A"]	2-151514373-AT-A	LoF	GRCh38	NEB	NM_001164508.2	ENST00000397345.8	c.23071del	ENSP00000380505.3	p.Met7691TrpfsTer8	deletion	NA	NA	NA	NA	http://genome.ucsc.edu/cgi-bin/hgTracks?db=hg38&highlight=hg38.chr2%3A151514373-151514373&position=chr2%3A151514349-151514399	frameshift_variant	HC	NA	NA	uncertain	Likely Pathogenic	6.1965e-07	1	1613808	0	0	75006	0	0	910	0	0	60008	0	0	29606	0	0	44870	0	0	64000	0	0	6062	8.4761e-07	1	1179794	0	0	62478	0	0	91074
["TTCTATA","T"]	2-151514427-TTCTATA-T	LoF	GRCh38	NEB	NM_001164508.2	ENST00000397345.8	c.23017-5_23017del	NA	NA	deletion	NA	NA	NA	NA	http://genome.ucsc.edu/cgi-bin/hgTracks?db=hg38&highlight=hg38.chr2%3A151514427-151514432&position=chr2%3A151514403-151514458	splice_acceptor_variant	HC	NA	NA	lof	Likely Pathogenic	6.2488e-07	1	1600298	1.3372e-05	1	74782	0	0	912	0	0	60010	0	0	29542	0	0	44812	0	0	63908	0	0	6038	0	0	1167474	0	0	62032	0	0	90788
["TC","T"]	2-151514428-TC-T	LoF	GRCh38	NEB	NM_001164508.2	ENST00000397345.8	c.23017-1del	NA	NA	deletion	NA	NA	NA	NA	http://genome.ucsc.edu/cgi-bin/hgTracks?db=hg38&highlight=hg38.chr2%3A151514428-151514428&position=chr2%3A151514404-151514454	splice_acceptor_variant	HC	NA	NA	likely_lof	Likely Pathogenic	6.248e-07	1	1600516	0	0	74768	0	0	912	0	0	60014	0	0	29540	0	0	44812	0	0	63904	0	0	6036	8.564e-07	1	1167672	0	0	62056	0	0	90802
["C","T"]	2-151514817-C-T	Both LoF + ACMG	GRCh38	NEB	NM_001164508.2	ENST00000397345.8	c.23016+1G>A	NA	NA	SNV	1466087	NA	https://www.ncbi.nlm.nih.gov/clinvar/variation/1466087	NA	http://genome.ucsc.edu/cgi-bin/hgTracks?db=hg38&highlight=hg38.chr2%3A151514816-151514816&position=chr2%3A151514792-151514842	splice_donor_variant	HC	NA	NA	not_lof	Likely Pathogenic	4.4884e-06	7	1559586	0	0	73712	0	0	912	0	0	52220	0	0	28670	0	0	42780	0	0	61124	0	0	5998	6.0897e-06	7	1149476	0	0	60506	0	0	84188
["T","TA"]	2-151514840-T-TA	LoF	GRCh38	NEB	NM_001164508.2	ENST00000397345.8	c.22993dup	ENSP00000380505.3	p.Tyr7665LeufsTer4	insertion	NA	NA	NA	NA	http://genome.ucsc.edu/cgi-bin/hgTracks?db=hg38&highlight=hg38.chr2%3A151514840-151514839&position=chr2%3A151514816-151514865	frameshift_variant	HC	NA	NA	not_lof	Likely Pathogenic	2.5294e-06	4	1581418	0	0	74586	0	0	912	0	0	55310	0	0	28976	0	0	43958	0	0	62158	0	0	6020	3.4422e-06	4	1162054	0	0	61328	0	0	86116
["TA","T"]	2-151514909-TA-T	Both LoF + ACMG	GRCh38	NEB	NM_001164508.2	ENST00000397345.8	c.22924del	ENSP00000380505.3	p.Tyr7642MetfsTer10	deletion	NA	DM	NA	https://portal.biobase-international.com/hgmd/pro/mut.php?acc=CD170931	http://genome.ucsc.edu/cgi-bin/hgTracks?db=hg38&highlight=hg38.chr2%3A151514909-151514909&position=chr2%3A151514885-151514935	frameshift_variant	HC	NA	NA	not_lof	VUS	6.3667e-07	1	1570672	0	0	74316	0	0	912	0	0	53960	0	0	28836	0	0	43450	0	0	61560	0	0	6000	8.6557e-07	1	1155306	0	0	60838	0	0	85494
["A","T"]	2-151514920-A-T	Both LoF + ACMG	GRCh38	NEB	NM_001164508.2	ENST00000397345.8	c.22914T>A	ENSP00000380505.3	p.Tyr7638Ter	SNV	2864794	NA	https://www.ncbi.nlm.nih.gov/clinvar/variation/2864794	NA	http://genome.ucsc.edu/cgi-bin/hgTracks?db=hg38&highlight=hg38.chr2%3A151514919-151514919&position=chr2%3A151514895-151514945	stop_gained	HC	NA	NA	lof	Likely Pathogenic	2.5647e-06	4	1559634	0	0	73922	0	0	912	0	0	53020	0	0	28726	0	0	42926	0	0	61156	0	0	5982	3.4852e-06	4	1147700	0	0	60420	0	0	84870
["C","A"]	2-151514925-C-A	Both LoF + ACMG	GRCh38	NEB	NM_001164508.2	ENST00000397345.8	c.22909G>T	ENSP00000380505.3	p.Glu7637Ter	SNV	NA	DM	NA	https://portal.biobase-international.com/hgmd/pro/mut.php?acc=CM1413915	http://genome.ucsc.edu/cgi-bin/hgTracks?db=hg38&highlight=hg38.chr2%3A151514924-151514924&position=chr2%3A151514900-151514950	stop_gained	HC	NA	NA	likely_not_lof	Likely Pathogenic	6.4453e-07	1	1551524	0	0	73472	0	0	910	0	0	52476	0	0	28682	0	0	42652	0	0	60820	0	0	5996	8.7568e-07	1	1141976	0	0	60138	0	0	84402
["CTAATG","C"]	2-151514929-CTAATG-C	LoF	GRCh38	NEB	NM_001164508.2	ENST00000397345.8	c.22906-6_22906-2del	NA	NA	deletion	NA	NA	NA	NA	http://genome.ucsc.edu/cgi-bin/hgTracks?db=hg38&highlight=hg38.chr2%3A151514929-151514933&position=chr2%3A151514905-151514959	splice_acceptor_variant	HC	NA	NA	likely_not_lof	VUS	1.3001e-06	2	1538348	1.3692e-05	1	73036	0	0	912	0	0	52056	0	0	28572	0	0	42366	0	0	60542	0	0	5968	0	0	1131234	1.6741e-05	1	59734	0	0	83928
["A","G"]	2-151516457-A-G	Both LoF + ACMG	GRCh38	NEB	NM_001164508.2	ENST00000397345.8	c.22905+2T>C	NA	NA	SNV	553065	NA	https://www.ncbi.nlm.nih.gov/clinvar/variation/553065	NA	http://genome.ucsc.edu/cgi-bin/hgTracks?db=hg38&highlight=hg38.chr2%3A151516456-151516456&position=chr2%3A151516432-151516482	splice_donor_variant	HC	NA	NA	likely_lof	Likely Pathogenic	1.2484e-06	2	1602092	0	0	74596	0	0	912	0	0	59786	0	0	29484	0	0	44772	0	0	63900	0	0	6068	1.7093e-06	2	1170074	0	0	62086	0	0	90414
["AC","A"]	2-151516457-AC-A	Both LoF + ACMG	GRCh38	NEB	NM_001164508.2	ENST00000397345.8	c.22905+1del	NA	NA	deletion	1075629	NA	https://www.ncbi.nlm.nih.gov/clinvar/variation/1075629	NA	http://genome.ucsc.edu/cgi-bin/hgTracks?db=hg38&highlight=hg38.chr2%3A151516457-151516457&position=chr2%3A151516433-151516483	splice_donor_variant	HC	NA	NA	lof	Likely Pathogenic	1.8724e-06	3	1602210	0	0	74718	0	0	912	0	0	59806	0	0	29484	0	0	44760	0	0	63900	0	0	6046	2.564e-06	3	1170066	0	0	62108	0	0	90410
["C","G"]	2-151516458-C-G	LoF	GRCh38	NEB	NM_001164508.2	ENST00000397345.8	c.22905+1G>C	NA	NA	SNV	NA	NA	NA	NA	http://genome.ucsc.edu/cgi-bin/hgTracks?db=hg38&highlight=hg38.chr2%3A151516457-151516457&position=chr2%3A151516433-151516483	splice_donor_variant	HC	NA	NA	lof	Likely Pathogenic	6.2381e-07	1	1603042	0	0	74790	0	0	910	0	0	59798	0	0	29484	0	0	44776	0	0	63940	0	0	6042	8.5416e-07	1	1170736	0	0	62122	0	0	90444
["C","T"]	2-151516458-C-T	LoF	GRCh38	NEB	NM_001164508.2	ENST00000397345.8	c.22905+1G>A	NA	NA	SNV	NA	NA	NA	NA	http://genome.ucsc.edu/cgi-bin/hgTracks?db=hg38&highlight=hg38.chr2%3A151516457-151516457&position=chr2%3A151516433-151516483	splice_donor_variant	HC	NA	NA	lof	Likely Pathogenic	6.2381e-07	1	1603042	0	0	74790	0	0	910	0	0	59798	0	0	29484	0	0	44776	0	0	63940	0	0	6042	0	0	1170736	0	0	62122	1.1057e-05	1	90444
["ACT","A"]	2-151516462-ACT-A	LoF	GRCh38	NEB	NM_001164508.2	ENST00000397345.8	c.22900_22901del	ENSP00000380505.3	p.Ser7634TrpfsTer5	deletion	NA	NA	NA	NA	http://genome.ucsc.edu/cgi-bin/hgTracks?db=hg38&highlight=hg38.chr2%3A151516462-151516463&position=chr2%3A151516438-151516489	frameshift_variant	HC	NA	NA	lof	Likely Pathogenic	6.2259e-07	1	1606206	1.3416e-05	1	74538	0	0	910	0	0	59840	0	0	29530	0	0	44798	0	0	63892	0	0	6072	0	0	1173766	0	0	62232	0	0	90628
["G","GT"]	2-151516499-G-GT	LoF	GRCh38	NEB	NM_001164508.2	ENST00000397345.8	c.22864dup	ENSP00000380505.3	p.Thr7622AsnfsTer18	insertion	NA	NA	NA	NA	http://genome.ucsc.edu/cgi-bin/hgTracks?db=hg38&highlight=hg38.chr2%3A151516499-151516498&position=chr2%3A151516475-151516524	frameshift_variant	HC	NA	NA	lof	Likely Pathogenic	1.2396e-06	2	1613448	0	0	75024	0	0	912	0	0	59990	0	0	29584	0	0	44868	3.1257e-05	2	63986	0	0	6062	0	0	1179556	0	0	62474	0	0	90992
["C","CA"]	2-151516519-C-CA	LoF	GRCh38	NEB	NM_001164508.2	ENST00000397345.8	c.22844dup	ENSP00000380505.3	p.Met7615IlefsTer5	insertion	NA	NA	NA	NA	http://genome.ucsc.edu/cgi-bin/hgTracks?db=hg38&highlight=hg38.chr2%3A151516519-151516518&position=chr2%3A151516495-151516544	frameshift_variant	HC	NA	NA	lof	Likely Pathogenic	6.1977e-07	1	1613500	0	0	75030	0	0	912	0	0	59982	0	0	29584	0	0	44872	0	0	64000	0	0	6062	8.4773e-07	1	1179616	0	0	62470	0	0	90972
["G","A"]	2-151516533-G-A	Both LoF + ACMG	GRCh38	NEB	NM_001164508.2	ENST00000397345.8	c.22831C>T	ENSP00000380505.3	p.Arg7611Ter	SNV	918157	DM	https://www.ncbi.nlm.nih.gov/clinvar/variation/918157	https://portal.biobase-international.com/hgmd/pro/mut.php?acc=CM064139	http://genome.ucsc.edu/cgi-bin/hgTracks?db=hg38&highlight=hg38.chr2%3A151516532-151516532&position=chr2%3A151516508-151516558	stop_gained	HC	NA	NA	lof	Pathogenic	2.233e-05	36	1612186	1.3358e-05	1	74862	0	0	912	0	0	59932	0	0	29574	2.2293e-05	1	44858	0	0	63958	0	0	6082	2.7995e-05	33	1178772	0	0	62404	1.1009e-05	1	90832
["TC","T"]	2-151516535-TC-T	LoF	GRCh38	NEB	NM_001164508.2	ENST00000397345.8	c.22828del	ENSP00000380505.3	p.Glu7610AsnfsTer42	deletion	NA	NA	NA	NA	http://genome.ucsc.edu/cgi-bin/hgTracks?db=hg38&highlight=hg38.chr2%3A151516535-151516535&position=chr2%3A151516511-151516561	frameshift_variant	HC	NA	NA	lof	Likely Pathogenic	6.2019e-07	1	1612408	0	0	75034	0	0	912	0	0	59954	0	0	29576	0	0	44858	0	0	63990	0	0	6058	8.4836e-07	1	1178740	0	0	62440	0	0	90846
["G","T"]	2-151516555-G-T	LoF	GRCh38	NEB	NM_001164508.2	ENST00000397345.8	c.22809C>A	ENSP00000380505.3	p.Tyr7603Ter	SNV	NA	NA	NA	NA	http://genome.ucsc.edu/cgi-bin/hgTracks?db=hg38&highlight=hg38.chr2%3A151516554-151516554&position=chr2%3A151516530-151516580	stop_gained	HC	NA	NA	lof	Likely Pathogenic	1.2465e-06	2	1604554	0	0	74832	0	0	912	0	0	59688	0	0	29502	0	0	44788	0	0	63868	0	0	6050	1.7058e-06	2	1172492	0	0	62130	0	0	90292
["A","C"]	2-151518316-A-C	Both LoF + ACMG	GRCh38	NEB	NM_001164508.2	ENST00000397345.8	c.22800+2T>G	NA	NA	SNV	551953	DM	https://www.ncbi.nlm.nih.gov/clinvar/variation/551953	https://portal.biobase-international.com/hgmd/pro/mut.php?acc=CS1926706	http://genome.ucsc.edu/cgi-bin/hgTracks?db=hg38&highlight=hg38.chr2%3A151518315-151518315&position=chr2%3A151518291-151518341	splice_donor_variant	HC	NA	NA	uncertain	Likely Pathogenic	3.1449e-06	5	1589860	0	0	74498	0	0	912	1.6673e-05	1	59978	0	0	29468	0	0	44726	0	0	63996	0	0	6010	2.5907e-06	3	1157974	1.6195e-05	1	61746	0	0	90552
["C","T"]	2-151518317-C-T	Both LoF + ACMG	GRCh38	NEB	NM_001164508.2	ENST00000397345.8	c.22800+1G>A	NA	NA	SNV	553704	NA	https://www.ncbi.nlm.nih.gov/clinvar/variation/553704	NA	http://genome.ucsc.edu/cgi-bin/hgTracks?db=hg38&highlight=hg38.chr2%3A151518316-151518316&position=chr2%3A151518292-151518342	splice_donor_variant	HC	NA	NA	uncertain	Likely Pathogenic	2.5133e-06	4	1591506	5.3762e-05	4	74402	0	0	912	0	0	59958	0	0	29474	0	0	44750	0	0	64000	0	0	6032	0	0	1159624	0	0	61760	0	0	90594
["CTG","C"]	2-151518324-CTG-C	Both LoF + ACMG	GRCh38	NEB	NM_001164508.2	ENST00000397345.8	c.22792_22793del	ENSP00000380505.3	p.Gln7598GlufsTer10	deletion	2677031	NA	https://www.ncbi.nlm.nih.gov/clinvar/variation/2677031	NA	http://genome.ucsc.edu/cgi-bin/hgTracks?db=hg38&highlight=hg38.chr2%3A151518324-151518325&position=chr2%3A151518300-151518351	frameshift_variant	HC	NA	NA	likely_lof	Likely Pathogenic	6.2533e-07	1	1599160	0	0	74708	0	0	912	0	0	59994	0	0	29518	0	0	44756	0	0	63998	0	0	6026	8.5731e-07	1	1166446	0	0	62040	0	0	90762
["G","A"]	2-151518356-G-A	LoF	GRCh38	NEB	NM_001164508.2	ENST00000397345.8	c.22762C>T	ENSP00000380505.3	p.Gln7588Ter	SNV	NA	NA	NA	NA	http://genome.ucsc.edu/cgi-bin/hgTracks?db=hg38&highlight=hg38.chr2%3A151518355-151518355&position=chr2%3A151518331-151518381	stop_gained	HC	NA	NA	uncertain	Likely Pathogenic	1.2409e-06	2	1611748	0	0	74948	0	0	912	0	0	60006	0	0	29598	0	0	44858	1.5624e-05	1	64004	0	0	6058	0	0	1177932	1.6019e-05	1	62424	0	0	91008
["T","TAC"]	2-151518392-T-TAC	LoF	GRCh38	NEB	NM_001164508.2	ENST00000397345.8	c.22724_22725dup	ENSP00000380505.3	p.Lys7576ValfsTer17	insertion	NA	NA	NA	NA	http://genome.ucsc.edu/cgi-bin/hgTracks?db=hg38&highlight=hg38.chr2%3A151518392-151518391&position=chr2%3A151518368-151518417	frameshift_variant	HC	NA	NA	lof	Likely Pathogenic	6.206e-07	1	1611338	0	0	74968	0	0	912	0	0	60000	3.3804e-05	1	29582	0	0	44860	0	0	64034	0	0	6050	0	0	1177600	0	0	62404	0	0	90928
["T","A"]	2-151518407-T-A	Both LoF + ACMG	GRCh38	NEB	NM_001164508.2	ENST00000397345.8	c.22711A>T	ENSP00000380505.3	p.Lys7571Ter	SNV	2881216	NA	https://www.ncbi.nlm.nih.gov/clinvar/variation/2881216	NA	http://genome.ucsc.edu/cgi-bin/hgTracks?db=hg38&highlight=hg38.chr2%3A151518406-151518406&position=chr2%3A151518382-151518432	stop_gained	HC	NA	NA	uncertain	Likely Pathogenic	2.4897e-06	4	1606624	0	0	74818	0	0	912	0	0	59974	0	0	29550	0	0	44840	0	0	64014	0	0	6028	2.5565e-06	3	1173488	0	0	62236	1.1018e-05	1	90764
["G","T"]	2-151518414-G-T	LoF	GRCh38	NEB	NM_001164508.2	ENST00000397345.8	c.22704C>A	ENSP00000380505.3	p.Tyr7568Ter	SNV	NA	NA	NA	NA	http://genome.ucsc.edu/cgi-bin/hgTracks?db=hg38&highlight=hg38.chr2%3A151518413-151518413&position=chr2%3A151518389-151518439	stop_gained	HC	NA	NA	lof	Likely Pathogenic	6.2554e-07	1	1598614	0	0	74630	0	0	912	0	0	59794	0	0	29476	0	0	44780	0	0	63982	0	0	5980	8.5703e-07	1	1166822	0	0	61978	0	0	90260
["G","C"]	2-151518420-G-C	LoF	GRCh38	NEB	NM_001164508.2	ENST00000397345.8	c.22698C>G	ENSP00000380505.3	p.Tyr7566Ter	SNV	NA	NA	NA	NA	http://genome.ucsc.edu/cgi-bin/hgTracks?db=hg38&highlight=hg38.chr2%3A151518419-151518419&position=chr2%3A151518395-151518445	stop_gained	HC	NA	NA	lof	Likely Pathogenic	6.2912e-07	1	1589528	0	0	74366	0	0	912	0	0	59408	0	0	29376	0	0	44696	0	0	63966	0	0	5918	0	0	1159664	1.6219e-05	1	61656	0	0	89566
["C","T"]	2-151518423-C-T	Both LoF + ACMG	GRCh38	NEB	NM_001164508.2	ENST00000397345.8	c.22696-1G>A	NA	NA	SNV	558699	NA	https://www.ncbi.nlm.nih.gov/clinvar/variation/558699	NA	http://genome.ucsc.edu/cgi-bin/hgTracks?db=hg38&highlight=hg38.chr2%3A151518422-151518422&position=chr2%3A151518398-151518448	splice_acceptor_variant	HC	NA	NA	not_lof	VUS	6.9277e-06	11	1587834	0	0	74318	0	0	912	0	0	59416	0	0	29352	0	0	44688	0	0	63950	0	0	5886	7.7708e-06	9	1158188	3.2465e-05	2	61604	0	0	89520
["A","G"]	2-151518963-A-G	Both LoF + ACMG	GRCh38	NEB	NM_001164508.2	ENST00000397345.8	c.22695+2T>C	NA	NA	SNV	NA	DM	NA	https://portal.biobase-international.com/hgmd/pro/mut.php?acc=CS022500	http://genome.ucsc.edu/cgi-bin/hgTracks?db=hg38&highlight=hg38.chr2%3A151518962-151518962&position=chr2%3A151518938-151518988	splice_donor_variant	HC	NA	NA	lof	Likely Pathogenic	2.4964e-06	4	1602288	0	0	74782	0	0	912	0	0	59978	0	0	29544	0	0	44796	0	0	64010	0	0	6038	3.4207e-06	4	1169352	0	0	62070	0	0	90806
["A","G"]	2-151518975-A-G	ACMG	GRCh38	NEB	NM_001164508.2	ENST00000397345.8	c.22685T>C	ENSP00000380505.3	p.Leu7562Pro	SNV	NA	DM	NA	https://portal.biobase-international.com/hgmd/pro/mut.php?acc=CM116273	http://genome.ucsc.edu/cgi-bin/hgTracks?db=hg38&highlight=hg38.chr2%3A151518974-151518974&position=chr2%3A151518950-151519000	NA	NA	NA	0.623		VUS	1.2411e-06	2	1611410	0	0	75004	0	0	912	0	0	59984	0	0	29592	0	0	44848	0	0	64012	0	0	6056	1.6983e-06	2	1177614	0	0	62374	0	0	91014
["G","GT"]	2-151518976-G-GT	LoF	GRCh38	NEB	NM_001164508.2	ENST00000397345.8	c.22683dup	ENSP00000380505.3	p.Leu7562ThrfsTer12	insertion	NA	NA	NA	NA	http://genome.ucsc.edu/cgi-bin/hgTracks?db=hg38&highlight=hg38.chr2%3A151518976-151518975&position=chr2%3A151518952-151519001	frameshift_variant	HC	NA	NA	lof	Likely Pathogenic	6.2052e-07	1	1611550	0	0	74998	0	0	912	0	0	59988	0	0	29594	0	0	44846	0	0	64006	0	0	6056	8.4909e-07	1	1177730	0	0	62400	0	0	91020
["G","A"]	2-151518979-G-A	LoF	GRCh38	NEB	NM_001164508.2	ENST00000397345.8	c.22681C>T	ENSP00000380505.3	p.Gln7561Ter	SNV	NA	NA	NA	NA	http://genome.ucsc.edu/cgi-bin/hgTracks?db=hg38&highlight=hg38.chr2%3A151518978-151518978&position=chr2%3A151518954-151519004	stop_gained	HC	NA	NA	lof	Likely Pathogenic	6.2027e-07	1	1612208	0	0	75006	0	0	912	0	0	59988	0	0	29596	0	0	44846	0	0	64008	0	0	6056	0	0	1178354	0	0	62414	1.0986e-05	1	91028
["ATTCAGGACATGATT","A"]	2-151518986-ATTCAGGACATGATT-A	LoF	GRCh38	NEB	NM_001164508.2	ENST00000397345.8	c.22660_22673del	ENSP00000380505.3	p.Asn7554TyrfsTer15	deletion	NA	NA	NA	NA	http://genome.ucsc.edu/cgi-bin/hgTracks?db=hg38&highlight=hg38.chr2%3A151518986-151518999&position=chr2%3A151518962-151519025	frameshift_variant	HC	NA	NA	lof	Likely Pathogenic	6.1988e-07	1	1613218	0	0	75052	0	0	912	0	0	59996	0	0	29598	0	0	44842	0	0	64016	0	0	6056	8.4801e-07	1	1179228	0	0	62458	0	0	91060
["G","GTATTC"]	2-151519009-G-GTATTC	LoF	GRCh38	NEB	NM_001164508.2	ENST00000397345.8	c.22650_22651insGAATA	ENSP00000380505.3	p.Leu7551GlufsTer3	insertion	NA	NA	NA	NA	http://genome.ucsc.edu/cgi-bin/hgTracks?db=hg38&highlight=hg38.chr2%3A151519009-151519008&position=chr2%3A151518985-151519034	frameshift_variant	HC	NA	NA	uncertain	Likely Pathogenic	6.1968e-07	1	1613724	0	0	75036	0	0	912	0	0	60006	0	0	29604	0	0	44856	0	0	64010	0	0	6060	8.4767e-07	1	1179700	0	0	62480	0	0	91060
["G","GT"]	2-151519011-G-GT	LoF	GRCh38	NEB	NM_001164508.2	ENST00000397345.8	c.22648_22649insA	ENSP00000380505.3	p.Ser7550TyrfsTer24	insertion	NA	NA	NA	NA	http://genome.ucsc.edu/cgi-bin/hgTracks?db=hg38&highlight=hg38.chr2%3A151519011-151519010&position=chr2%3A151518987-151519036	frameshift_variant	HC	NA	NA	lof	Likely Pathogenic	6.1969e-07	1	1613704	0	0	75046	0	0	912	0	0	60012	0	0	29602	0	0	44852	0	0	64004	0	0	6060	0	0	1179680	1.6006e-05	1	62478	0	0	91058
["TC","T"]	2-151519018-TC-T	Both LoF + ACMG	GRCh38	NEB	NM_001164508.2	ENST00000397345.8	c.22641del	ENSP00000380505.3	p.Met7547IlefsTer5	deletion	14046	DM	https://www.ncbi.nlm.nih.gov/clinvar/variation/14046	https://portal.biobase-international.com/hgmd/pro/mut.php?acc=CD991810	http://genome.ucsc.edu/cgi-bin/hgTracks?db=hg38&highlight=hg38.chr2%3A151519018-151519018&position=chr2%3A151518994-151519044	frameshift_variant	HC	NA	NA	likely_not_lof	Likely Pathogenic	6.8163e-06	11	1613774	0	0	75042	0	0	912	0	0	60010	0	0	29604	0	0	44854	0	0	64024	0	0	6060	9.3242e-06	11	1179726	0	0	62476	0	0	91066
["C","G"]	2-151519070-C-G	Both LoF + ACMG	GRCh38	NEB	NM_001164508.2	ENST00000397345.8	c.22591-1G>C	NA	NA	SNV	550749	NA	https://www.ncbi.nlm.nih.gov/clinvar/variation/550749	NA	http://genome.ucsc.edu/cgi-bin/hgTracks?db=hg38&highlight=hg38.chr2%3A151519069-151519069&position=chr2%3A151519045-151519095	splice_acceptor_variant	HC	NA	NA	not_lof	Pathogenic	3.7647e-06	6	1593750	0	0	74562	0	0	912	0	0	59920	0	0	29496	0	0	44734	0	0	63966	0	0	6024	0	0	1161726	0	0	61808	6.6224e-05	6	90602
["CTG","C"]	2-151519070-CTG-C	LoF	GRCh38	NEB	NM_001164508.2	ENST00000397345.8	c.22591-3_22591-2del	NA	NA	deletion	NA	NA	NA	NA	http://genome.ucsc.edu/cgi-bin/hgTracks?db=hg38&highlight=hg38.chr2%3A151519070-151519071&position=chr2%3A151519046-151519097	splice_acceptor_variant	HC	NA	NA	not_lof	Likely Pathogenic	6.2745e-07	1	1593750	0	0	74562	0	0	912	0	0	59920	0	0	29496	0	0	44734	0	0	63966	0	0	6024	8.6079e-07	1	1161726	0	0	61808	0	0	90602
["G","C"]	2-151519072-G-C	ACMG	GRCh38	NEB	NM_001164508.2	ENST00000397345.8	c.22591-3C>G	NA	NA	SNV	NA	DM	NA	https://portal.biobase-international.com/hgmd/pro/mut.php?acc=CS144504	http://genome.ucsc.edu/cgi-bin/hgTracks?db=hg38&highlight=hg38.chr2%3A151519071-151519071&position=chr2%3A151519047-151519097	NA	NA	NA	NA		VUS	1.2662e-06	2	1579564	0	0	74302	0	0	912	0	0	59902	0	0	29412	0	0	44666	0	0	63940	0	0	6008	1.741e-06	2	1148746	0	0	61350	0	0	90326
["A","G"]	2-151519656-A-G	Both LoF + ACMG	GRCh38	NEB	NM_001164508.2	ENST00000397345.8	c.22590+2T>C	NA	NA	SNV	451052	NA	https://www.ncbi.nlm.nih.gov/clinvar/variation/451052	NA	http://genome.ucsc.edu/cgi-bin/hgTracks?db=hg38&highlight=hg38.chr2%3A151519655-151519655&position=chr2%3A151519631-151519681	splice_donor_variant	HC	NA	NA	not_lof	VUS	0.00030588	488	1595418	4.0292e-05	3	74456	0	0	912	0	0	59944	0	0	29480	0	0	44742	0	0	63686	0	0	5984	0.00040301	469	1163744	0.00025852	16	61890	0	0	90580
["G","T"]	2-151519694-G-T	LoF	GRCh38	NEB	NM_001164508.2	ENST00000397345.8	c.22554C>A	ENSP00000380505.3	p.Tyr7518Ter	SNV	NA	NA	NA	NA	http://genome.ucsc.edu/cgi-bin/hgTracks?db=hg38&highlight=hg38.chr2%3A151519693-151519693&position=chr2%3A151519669-151519719	stop_gained	HC	NA	NA	lof	Likely Pathogenic	6.2e-07	1	1612898	0	0	75002	0	0	912	0	0	59996	0	0	29578	0	0	44818	0	0	63900	0	0	6050	8.4805e-07	1	1179178	0	0	62446	0	0	91018
["CT","C"]	2-151519736-CT-C	Both LoF + ACMG	GRCh38	NEB	NM_001164508.2	ENST00000397345.8	c.22511del	ENSP00000380505.3	p.Lys7504ArgfsTer18	deletion	937167	NA	https://www.ncbi.nlm.nih.gov/clinvar/variation/937167	NA	http://genome.ucsc.edu/cgi-bin/hgTracks?db=hg38&highlight=hg38.chr2%3A151519736-151519736&position=chr2%3A151519712-151519762	frameshift_variant	HC	NA	NA	lof	Likely Pathogenic	6.2008e-07	1	1612696	0	0	74934	0	0	912	0	0	59986	0	0	29590	0	0	44812	0	0	63900	0	0	6052	0	0	1179036	1.6015e-05	1	62440	0	0	91034
["G","A"]	2-151519759-G-A	Both LoF + ACMG	GRCh38	NEB	NM_001164508.2	ENST00000397345.8	c.22489C>T	ENSP00000380505.3	p.Arg7497Ter	SNV	556650	DM	https://www.ncbi.nlm.nih.gov/clinvar/variation/556650	https://portal.biobase-international.com/hgmd/pro/mut.php?acc=CM1413906	http://genome.ucsc.edu/cgi-bin/hgTracks?db=hg38&highlight=hg38.chr2%3A151519758-151519758&position=chr2%3A151519734-151519784	stop_gained	HC	NA	NA	lof	Likely Pathogenic	4.3624e-06	7	1604630	0	0	74510	0	0	912	0	0	59896	0	0	29524	0	0	44764	0	0	63730	0	0	6064	4.265e-06	5	1172330	0	0	62100	2.2026e-05	2	90800
["TA","T"]	2-151519761-TA-T	LoF	GRCh38	NEB	NM_001164508.2	ENST00000397345.8	c.22486del	ENSP00000380505.3	p.Tyr7496ThrfsTer26	deletion	NA	NA	NA	NA	http://genome.ucsc.edu/cgi-bin/hgTracks?db=hg38&highlight=hg38.chr2%3A151519761-151519761&position=chr2%3A151519737-151519787	frameshift_variant	HC	NA	NA	uncertain	Likely Pathogenic	6.2428e-07	1	1601854	0	0	74766	0	0	912	0	0	59996	0	0	29540	0	0	44756	0	0	63870	0	0	6042	0	0	1169100	1.6111e-05	1	62070	0	0	90802
["AC","A"]	2-151524309-AC-A	Both LoF + ACMG	GRCh38	NEB	NM_001164508.2	ENST00000397345.8	c.22479+1del	NA	NA	deletion	552071	NA	https://www.ncbi.nlm.nih.gov/clinvar/variation/552071	NA	http://genome.ucsc.edu/cgi-bin/hgTracks?db=hg38&highlight=hg38.chr2%3A151524309-151524309&position=chr2%3A151524285-151524335	splice_donor_variant	HC	NA	NA	uncertain	Likely Pathogenic	6.2e-07	1	1612902	0	0	74934	0	0	912	1.6669e-05	1	59992	0	0	29602	0	0	44896	0	0	63820	0	0	5996	0	0	1179244	0	0	62436	0	0	91070
["C","T"]	2-151524310-C-T	LoF	GRCh38	NEB	NM_001164508.2	ENST00000397345.8	c.22479+1G>A	NA	NA	SNV	NA	NA	NA	NA	http://genome.ucsc.edu/cgi-bin/hgTracks?db=hg38&highlight=hg38.chr2%3A151524309-151524309&position=chr2%3A151524285-151524335	splice_donor_variant	HC	NA	NA	likely_lof	Likely Pathogenic	6.1993e-07	1	1613078	0	0	75046	0	0	912	0	0	60026	0	0	29604	0	0	44888	0	0	63822	0	0	5970	0	0	1179274	0	0	62462	1.098e-05	1	91074
["C","G"]	2-151524311-C-G	ACMG	GRCh38	NEB	NM_001164508.2	ENST00000397345.8	c.22479G>C	ENSP00000380505.3	p.Gln7493His	SNV	871820	DM	https://www.ncbi.nlm.nih.gov/clinvar/variation/871820	https://portal.biobase-international.com/hgmd/pro/mut.php?acc=CS991466	http://genome.ucsc.edu/cgi-bin/hgTracks?db=hg38&highlight=hg38.chr2%3A151524310-151524310&position=chr2%3A151524286-151524336	NA	NA	NA	0.366		Likely Pathogenic	6.1986e-07	1	1613266	0	0	75054	0	0	912	0	0	60028	0	0	29600	0	0	44890	0	0	63838	0	0	5982	8.4787e-07	1	1179420	0	0	62468	0	0	91074
["T","C"]	2-151524408-T-C	high revel	GRCh38	NEB	NM_001164508.2	ENST00000397345.8	c.22382A>G	ENSP00000380505.3	p.Tyr7461Cys	SNV	NA	NA	NA	NA	http://genome.ucsc.edu/cgi-bin/hgTracks?db=hg38&highlight=hg38.chr2%3A151524407-151524407&position=chr2%3A151524383-151524433	NA	NA	TRUE	0.94		VUS	6.1958e-07	1	1614006	0	0	75060	0	0	912	0	0	60028	0	0	29608	0	0	44882	0	0	64016	0	0	6062	8.4756e-07	1	1179864	0	0	62488	0	0	91086
["C","G"]	2-151524416-C-G	Both LoF + ACMG	GRCh38	NEB	NM_001164508.2	ENST00000397345.8	c.22375-1G>C	NA	NA	SNV	2018028	NA	https://www.ncbi.nlm.nih.gov/clinvar/variation/2018028	NA	http://genome.ucsc.edu/cgi-bin/hgTracks?db=hg38&highlight=hg38.chr2%3A151524415-151524415&position=chr2%3A151524391-151524441	splice_acceptor_variant	HC	NA	NA	uncertain	VUS	4.3371e-06	7	1613988	0	0	75054	0	0	912	0	0	60026	0	0	29608	0	0	44880	0	0	64010	0	0	6062	5.9329e-06	7	1179858	0	0	62490	0	0	91088
["C","T"]	2-151524416-C-T	Both LoF + ACMG	GRCh38	NEB	NM_001164508.2	ENST00000397345.8	c.22375-1G>A	NA	NA	SNV	1482794	NA	https://www.ncbi.nlm.nih.gov/clinvar/variation/1482794	NA	http://genome.ucsc.edu/cgi-bin/hgTracks?db=hg38&highlight=hg38.chr2%3A151524415-151524415&position=chr2%3A151524391-151524441	splice_acceptor_variant	HC	NA	NA	lof	Likely Pathogenic	6.8159e-06	11	1613870	0	0	74932	0	0	912	1.6665e-05	1	60006	0	0	29608	0	0	44892	0	0	64010	0	0	6084	8.4755e-06	10	1179866	0	0	62468	0	0	91092
["T","C"]	2-151524417-T-C	Both LoF + ACMG	GRCh38	NEB	NM_001164508.2	ENST00000397345.8	c.22375-2A>G	NA	NA	SNV	1508220	NA	https://www.ncbi.nlm.nih.gov/clinvar/variation/1508220	NA	http://genome.ucsc.edu/cgi-bin/hgTracks?db=hg38&highlight=hg38.chr2%3A151524416-151524416&position=chr2%3A151524392-151524442	splice_acceptor_variant	HC	NA	NA	uncertain	Likely Pathogenic	6.196e-07	1	1613950	0	0	75050	0	0	912	0	0	60030	0	0	29608	2.2283e-05	1	44878	0	0	64016	0	0	6062	0	0	1179824	0	0	62486	0	0	91084
["G","A"]	2-151524538-G-A	Both LoF + ACMG	GRCh38	NEB	NM_001164508.2	ENST00000397345.8	c.22351C>T	ENSP00000380505.3	p.Gln7451Ter	SNV	2791706	NA	https://www.ncbi.nlm.nih.gov/clinvar/variation/2791706	NA	http://genome.ucsc.edu/cgi-bin/hgTracks?db=hg38&highlight=hg38.chr2%3A151524537-151524537&position=chr2%3A151524513-151524563	stop_gained	HC	NA	NA	likely_lof	Likely Pathogenic	6.1979e-07	1	1613456	1.3372e-05	1	74782	0	0	912	0	0	59944	0	0	29600	0	0	44868	0	0	63888	0	0	6082	0	0	1179856	0	0	62450	0	0	91074
["G","A"]	2-151524562-G-A	Both LoF + ACMG	GRCh38	NEB	NM_001164508.2	ENST00000397345.8	c.22327C>T	ENSP00000380505.3	p.Arg7443Ter	SNV	801766	NA	https://www.ncbi.nlm.nih.gov/clinvar/variation/801766	NA	http://genome.ucsc.edu/cgi-bin/hgTracks?db=hg38&highlight=hg38.chr2%3A151524561-151524561&position=chr2%3A151524537-151524587	stop_gained	HC	NA	NA	lof	Likely Pathogenic	2.4816e-06	4	1611852	0	0	74446	0	0	912	0	0	59832	0	0	29578	0	0	44714	0	0	63550	0	0	6062	3.3918e-06	4	1179300	0	0	62430	0	0	91028
["GT","G"]	2-151524573-GT-G	LoF	GRCh38	NEB	NM_001164508.2	ENST00000397345.8	c.22315del	ENSP00000380505.3	p.Thr7439GlnfsTer35	deletion	NA	NA	NA	NA	http://genome.ucsc.edu/cgi-bin/hgTracks?db=hg38&highlight=hg38.chr2%3A151524573-151524573&position=chr2%3A151524549-151524599	frameshift_variant	HC	NA	NA	lof	Likely Pathogenic	6.2196e-07	1	1607832	0	0	73968	0	0	908	0	0	59580	0	0	29456	0	0	44538	0	0	62996	0	0	6034	8.4947e-07	1	1177202	0	0	62172	0	0	90978
["C","A"]	2-151524617-C-A	LoF	GRCh38	NEB	NM_001164508.2	ENST00000397345.8	c.22273-1G>T	NA	NA	SNV	NA	NA	NA	NA	http://genome.ucsc.edu/cgi-bin/hgTracks?db=hg38&highlight=hg38.chr2%3A151524616-151524616&position=chr2%3A151524592-151524642	splice_acceptor_variant	HC	NA	NA	lof	Likely Pathogenic	7.198e-07	1	1389280	0	0	61130	0	0	752	0	0	55590	0	0	25922	0	0	36078	0	0	57700	0	0	5270	9.8999e-07	1	1010108	0	0	53210	0	0	83520
["C","CTTTAT"]	2-151524617-C-CTTTAT	LoF	GRCh38	NEB	NM_001164508.2	ENST00000397345.8	c.22273-6_22273-2dup	NA	NA	insertion	NA	NA	NA	NA	http://genome.ucsc.edu/cgi-bin/hgTracks?db=hg38&highlight=hg38.chr2%3A151524617-151524616&position=chr2%3A151524593-151524642	splice_acceptor_variant	HC	NA	NA	lof	Likely Pathogenic	2.8792e-06	4	1389282	0	0	61130	0	0	752	0	0	55592	0	0	25922	0	0	36078	0	0	57700	0	0	5270	3.96e-06	4	1010108	0	0	53210	0	0	83520
["T","TA"]	2-151525160-T-TA	ACMG	GRCh38	NEB	NM_001164508.2	ENST00000397345.8	c.22272+2dup	NA	NA	insertion	801767	DM	https://www.ncbi.nlm.nih.gov/clinvar/variation/801767	https://portal.biobase-international.com/hgmd/pro/mut.php?acc=CI1414012	http://genome.ucsc.edu/cgi-bin/hgTracks?db=hg38&highlight=hg38.chr2%3A151525160-151525159&position=chr2%3A151525136-151525185	NA	NA	NA	NA		VUS	1.866e-06	3	1607726	0	0	74946	0	0	912	0	0	60012	0	0	29582	0	0	44854	0	0	64018	0	0	6050	2.5551e-06	3	1174120	0	0	62272	0	0	90960
["A","T"]	2-151525161-A-T	LoF	GRCh38	NEB	NM_001164508.2	ENST00000397345.8	c.22272+2T>A	NA	NA	SNV	NA	NA	NA	NA	http://genome.ucsc.edu/cgi-bin/hgTracks?db=hg38&highlight=hg38.chr2%3A151525160-151525160&position=chr2%3A151525136-151525186	splice_donor_variant	HC	NA	NA	not_lof	Likely Pathogenic	1.8658e-06	3	1607890	0	0	74944	0	0	912	0	0	60010	0	0	29584	0	0	44870	0	0	64024	0	0	6052	1.7032e-06	2	1174280	1.6063e-05	1	62256	0	0	90958
["C","G"]	2-151525162-C-G	LoF	GRCh38	NEB	NM_001164508.2	ENST00000397345.8	c.22272+1G>C	NA	NA	SNV	NA	NA	NA	NA	http://genome.ucsc.edu/cgi-bin/hgTracks?db=hg38&highlight=hg38.chr2%3A151525161-151525161&position=chr2%3A151525137-151525187	splice_donor_variant	HC	NA	NA	not_lof	Likely Pathogenic	6.2112e-07	1	1609996	0	0	74994	0	0	912	0	0	60012	0	0	29588	0	0	44872	0	0	64024	0	0	6056	8.5019e-07	1	1176212	0	0	62334	0	0	90992
["C","T"]	2-151525162-C-T	Both LoF + ACMG	GRCh38	NEB	NM_001164508.2	ENST00000397345.8	c.22272+1G>A	NA	NA	SNV	1919295	NA	https://www.ncbi.nlm.nih.gov/clinvar/variation/1919295	NA	http://genome.ucsc.edu/cgi-bin/hgTracks?db=hg38&highlight=hg38.chr2%3A151525161-151525161&position=chr2%3A151525137-151525187	splice_donor_variant	HC	NA	NA	not_lof	Likely Pathogenic	6.2112e-07	1	1609996	0	0	74994	0	0	912	0	0	60012	0	0	29588	0	0	44872	0	0	64024	0	0	6056	8.5019e-07	1	1176212	0	0	62334	0	0	90992
["TC","T"]	2-151525185-TC-T	LoF	GRCh38	NEB	NM_001164508.2	ENST00000397345.8	c.22249del	ENSP00000380505.3	p.Glu7417LysfsTer57	deletion	NA	NA	NA	NA	http://genome.ucsc.edu/cgi-bin/hgTracks?db=hg38&highlight=hg38.chr2%3A151525185-151525185&position=chr2%3A151525161-151525211	frameshift_variant	HC	NA	NA	lof	Likely Pathogenic	1.2394e-06	2	1613720	0	0	74928	0	0	910	1.6667e-05	1	60000	0	0	29604	0	0	44902	0	0	64026	0	0	6082	8.4765e-07	1	1179734	0	0	62452	0	0	91082
["CA","C"]	2-151525214-CA-C	Both LoF + ACMG	GRCh38	NEB	NM_001164508.2	ENST00000397345.8	c.22220del	ENSP00000380505.3	p.Leu7407ArgfsTer6	deletion	1954350	NA	https://www.ncbi.nlm.nih.gov/clinvar/variation/1954350	NA	http://genome.ucsc.edu/cgi-bin/hgTracks?db=hg38&highlight=hg38.chr2%3A151525214-151525214&position=chr2%3A151525190-151525240	frameshift_variant	HC	NA	NA	lof	Likely Pathogenic	1.2392e-06	2	1613990	0	0	75056	0	0	912	0	0	60022	0	0	29606	0	0	44884	0	0	64020	0	0	6060	1.6951e-06	2	1179854	0	0	62488	0	0	91088
["T","A"]	2-151525237-T-A	LoF	GRCh38	NEB	NM_001164508.2	ENST00000397345.8	c.22198A>T	ENSP00000380505.3	p.Lys7400Ter	SNV	NA	NA	NA	NA	http://genome.ucsc.edu/cgi-bin/hgTracks?db=hg38&highlight=hg38.chr2%3A151525236-151525236&position=chr2%3A151525212-151525262	stop_gained	HC	NA	NA	lof	Likely Pathogenic	6.1959e-07	1	1613958	0	0	75054	0	0	912	0	0	60024	0	0	29606	0	0	44882	0	0	64026	0	0	6062	8.4759e-07	1	1179818	0	0	62486	0	0	91088
["T","TC"]	2-151525241-T-TC	LoF	GRCh38	NEB	NM_001164508.2	ENST00000397345.8	c.22193_22194insG	ENSP00000380505.3	p.Gly7399ArgfsTer26	insertion	NA	NA	NA	NA	http://genome.ucsc.edu/cgi-bin/hgTracks?db=hg38&highlight=hg38.chr2%3A151525241-151525240&position=chr2%3A151525217-151525266	frameshift_variant	HC	NA	NA	lof	Likely Pathogenic	6.1963e-07	1	1613874	0	0	75056	0	0	912	0	0	60020	0	0	29606	0	0	44874	0	0	64020	0	0	6062	8.4763e-07	1	1179762	0	0	62480	0	0	91082
["C","CT"]	2-151525256-C-CT	LoF	GRCh38	NEB	NM_001164508.2	ENST00000397345.8	c.22178dup	ENSP00000380505.3	p.Phe7394ValfsTer31	insertion	NA	NA	NA	NA	http://genome.ucsc.edu/cgi-bin/hgTracks?db=hg38&highlight=hg38.chr2%3A151525256-151525255&position=chr2%3A151525232-151525281	frameshift_variant	HC	NA	NA	lof	Likely Pathogenic	6.2011e-07	1	1612608	0	0	75024	0	0	912	0	0	60016	0	0	29600	0	0	44854	0	0	63950	0	0	6062	8.4839e-07	1	1178704	0	0	62434	0	0	91052
["G","C"]	2-151525265-G-C	Both LoF + ACMG	GRCh38	NEB	NM_001164508.2	ENST00000397345.8	c.22170C>G	ENSP00000380505.3	p.Tyr7390Ter	SNV	578209	DM	https://www.ncbi.nlm.nih.gov/clinvar/variation/578209	https://portal.biobase-international.com/hgmd/pro/mut.php?acc=CM022048	http://genome.ucsc.edu/cgi-bin/hgTracks?db=hg38&highlight=hg38.chr2%3A151525264-151525264&position=chr2%3A151525240-151525290	stop_gained	HC	NA	NA	lof	Pathogenic	2.4839e-06	4	1610388	0	0	74830	0	0	912	3.3333e-05	2	60000	0	0	29584	0	0	44850	0	0	63822	0	0	6080	8.4965e-07	1	1176952	1.604e-05	1	62344	0	0	91014
["GATCACTTAC","G"]	2-151525948-GATCACTTAC-G	Both LoF + ACMG	GRCh38	NEB	NM_001164508.2	ENST00000397345.8	c.22161+1_22161+9del	NA	NA	deletion	NA	DM	NA	https://portal.biobase-international.com/hgmd/pro/mut.php?acc=CD064599	http://genome.ucsc.edu/cgi-bin/hgTracks?db=hg38&highlight=hg38.chr2%3A151525948-151525956&position=chr2%3A151525924-151525982	splice_donor_variant	HC	NA	NA	likely_lof	Pathogenic	1.2453e-06	2	1606028	0	0	74868	0	0	912	0	0	60018	0	0	29562	0	0	44860	0	0	64022	0	0	6022	1.7056e-06	2	1172642	0	0	62210	0	0	90912
["C","T"]	2-151525957-C-T	Both LoF + ACMG	GRCh38	NEB	NM_001164508.2	ENST00000397345.8	c.22161+1G>A	NA	NA	SNV	1482691	NA	https://www.ncbi.nlm.nih.gov/clinvar/variation/1482691	NA	http://genome.ucsc.edu/cgi-bin/hgTracks?db=hg38&highlight=hg38.chr2%3A151525956-151525956&position=chr2%3A151525932-151525982	splice_donor_variant	HC	NA	NA	uncertain	Likely Pathogenic	3.722e-06	6	1612028	0	0	74996	0	0	910	0	0	60024	0	0	29590	2.2281e-05	1	44882	0	0	64024	0	0	6052	4.2441e-06	5	1178104	0	0	62408	0	0	91038
["T","G"]	2-151525975-T-G	ACMG	GRCh38	NEB	NM_001164508.2	ENST00000397345.8	c.22144A>C	ENSP00000380505.3	p.Thr7382Pro	SNV	506284	DM	https://www.ncbi.nlm.nih.gov/clinvar/variation/506284	https://portal.biobase-international.com/hgmd/pro/mut.php?acc=CM022047	http://genome.ucsc.edu/cgi-bin/hgTracks?db=hg38&highlight=hg38.chr2%3A151525974-151525974&position=chr2%3A151525950-151526000	NA	NA	NA	0.286		Pathogenic	6.1965e-06	10	1613814	0	0	74940	0	0	912	0	0	60002	0	0	29608	0	0	44900	0.00014056	9	64028	0	0	6084	0	0	1179796	1.601e-05	1	62462	0	0	91082
["TC","T"]	2-151525980-TC-T	Both LoF + ACMG	GRCh38	NEB	NM_001164508.2	ENST00000397345.8	c.22138del	ENSP00000380505.3	p.Glu7380LysfsTer2	deletion	558429	NA	https://www.ncbi.nlm.nih.gov/clinvar/variation/558429	NA	http://genome.ucsc.edu/cgi-bin/hgTracks?db=hg38&highlight=hg38.chr2%3A151525980-151525980&position=chr2%3A151525956-151526006	frameshift_variant	HC	NA	NA	likely_lof	Likely Pathogenic	3.0981e-06	5	1613888	1.3343e-05	1	74948	0	0	912	0	0	60002	0	0	29606	0	0	44900	0	0	64028	0	0	6084	2.5427e-06	3	1179856	1.6009e-05	1	62464	0	0	91088
["A","C"]	2-151526156-A-C	LoF	GRCh38	NEB	NM_001164508.2	ENST00000397345.8	c.22050+2T>G	NA	NA	SNV	NA	NA	NA	NA	http://genome.ucsc.edu/cgi-bin/hgTracks?db=hg38&highlight=hg38.chr2%3A151526155-151526155&position=chr2%3A151526131-151526181	splice_donor_variant	HC	NA	NA	uncertain	Likely Pathogenic	6.1968e-07	1	1613748	0	0	75018	0	0	912	0	0	60022	0	0	29606	0	0	44870	0	0	64012	0	0	6062	8.4767e-07	1	1179704	0	0	62472	0	0	91070
["C","CA"]	2-151526164-C-CA	LoF	GRCh38	NEB	NM_001164508.2	ENST00000397345.8	c.22043dup	ENSP00000380505.3	p.Ser7349ValfsTer2	insertion	NA	NA	NA	NA	http://genome.ucsc.edu/cgi-bin/hgTracks?db=hg38&highlight=hg38.chr2%3A151526164-151526163&position=chr2%3A151526140-151526189	frameshift_variant	HC	NA	NA	lof	Likely Pathogenic	2.4784e-06	4	1613946	0	0	75056	0	0	912	0	0	60022	0	0	29608	0	0	44868	0	0	64020	0	0	6062	3.3903e-06	4	1179840	0	0	62482	0	0	91076
["CCT","C"]	2-151526228-CCT-C	LoF	GRCh38	NEB	NM_001164508.2	ENST00000397345.8	c.21978_21979del	ENSP00000380505.3	p.Gly7327AsnfsTer7	deletion	NA	NA	NA	NA	http://genome.ucsc.edu/cgi-bin/hgTracks?db=hg38&highlight=hg38.chr2%3A151526228-151526229&position=chr2%3A151526204-151526255	frameshift_variant	HC	NA	NA	lof	Likely Pathogenic	6.1999e-07	1	1612924	0	0	75022	0	0	910	0	0	59818	0	0	29568	2.2329e-05	1	44784	0	0	63950	0	0	6034	0	0	1179368	0	0	62466	0	0	91004
["C","T"]	2-151526917-C-T	Both LoF + ACMG	GRCh38	NEB	NM_001164508.2	ENST00000397345.8	c.21945+1G>A	NA	NA	SNV	2146055	NA	https://www.ncbi.nlm.nih.gov/clinvar/variation/2146055	NA	http://genome.ucsc.edu/cgi-bin/hgTracks?db=hg38&highlight=hg38.chr2%3A151526916-151526916&position=chr2%3A151526892-151526942	splice_donor_variant	HC	NA	NA	not_lof	Likely Pathogenic	6.3356e-07	1	1578390	0	0	74526	0	0	912	0	0	56374	0	0	29062	0	0	43980	0	0	62360	0	0	6034	8.6415e-07	1	1157208	0	0	61160	0	0	86774
["TC","T"]	2-151526938-TC-T	LoF	GRCh38	NEB	NM_001164508.2	ENST00000397345.8	c.21924del	ENSP00000380505.3	p.Asn7309IlefsTer3	deletion	NA	NA	NA	NA	http://genome.ucsc.edu/cgi-bin/hgTracks?db=hg38&highlight=hg38.chr2%3A151526938-151526938&position=chr2%3A151526914-151526964	frameshift_variant	HC	NA	NA	lof	Likely Pathogenic	6.2576e-07	1	1598056	0	0	74910	0	0	912	0	0	58334	0	0	29222	0	0	44540	0	0	63178	0	0	6050	8.5416e-07	1	1170734	0	0	61848	0	0	88328
["CAGAA","C"]	2-151526974-CAGAA-C	Both LoF + ACMG	GRCh38	NEB	NM_001164508.2	ENST00000397345.8	c.21885_21888del	ENSP00000380505.3	p.Val7297LeufsTer14	deletion	2827901	NA	https://www.ncbi.nlm.nih.gov/clinvar/variation/2827901	NA	http://genome.ucsc.edu/cgi-bin/hgTracks?db=hg38&highlight=hg38.chr2%3A151526974-151526977&position=chr2%3A151526950-151527003	frameshift_variant	HC	NA	NA	lof	Likely Pathogenic	6.232e-07	1	1604610	0	0	74956	0	0	912	0	0	59090	0	0	29314	0	0	44688	0	0	63528	0	0	6058	0	0	1174846	0	0	62120	1.1224e-05	1	89098
["C","A"]	2-151527001-C-A	LoF	GRCh38	NEB	NM_001164508.2	ENST00000397345.8	c.21862G>T	ENSP00000380505.3	p.Glu7288Ter	SNV	NA	NA	NA	NA	http://genome.ucsc.edu/cgi-bin/hgTracks?db=hg38&highlight=hg38.chr2%3A151527000-151527000&position=chr2%3A151526976-151527026	stop_gained	HC	NA	NA	likely_not_lof	Do not include	6.253e-07	1	1599222	0	0	74884	0	0	912	0	0	58444	0	0	29244	0	0	44524	1.5802e-05	1	63284	0	0	6044	0	0	1171534	0	0	61904	0	0	88448
["CT","C"]	2-151527011-CT-C	LoF	GRCh38	NEB	NM_001164508.2	ENST00000397345.8	c.21851del	ENSP00000380505.3	p.Lys7284SerfsTer28	deletion	NA	NA	NA	NA	http://genome.ucsc.edu/cgi-bin/hgTracks?db=hg38&highlight=hg38.chr2%3A151527011-151527011&position=chr2%3A151526987-151527037	frameshift_variant	HC	NA	NA	uncertain	Likely Pathogenic	6.2758e-07	1	1593426	0	0	74800	0	0	912	0	0	57722	0	0	29164	0	0	44372	0	0	62920	0	0	6036	0	0	1167906	0	0	61684	1.1375e-05	1	87910
["A","T"]	2-151527014-A-T	LoF	GRCh38	NEB	NM_001164508.2	ENST00000397345.8	c.21849T>A	ENSP00000380505.3	p.Tyr7283Ter	SNV	NA	NA	NA	NA	http://genome.ucsc.edu/cgi-bin/hgTracks?db=hg38&highlight=hg38.chr2%3A151527013-151527013&position=chr2%3A151526989-151527039	stop_gained	HC	NA	NA	lof	Likely Pathogenic	6.284e-07	1	1591350	0	0	74790	0	0	912	0	0	57526	0	0	29144	0	0	44320	0	0	62848	0	0	6036	8.5734e-07	1	1166400	0	0	61612	0	0	87762
["CTG","C"]	2-151527023-CTG-C	LoF	GRCh38	NEB	NM_001164508.2	ENST00000397345.8	c.21841-3_21841-2del	NA	NA	deletion	NA	NA	NA	NA	http://genome.ucsc.edu/cgi-bin/hgTracks?db=hg38&highlight=hg38.chr2%3A151527023-151527024&position=chr2%3A151526999-151527050	splice_acceptor_variant	HC	NA	NA	not_lof	VUS	6.3231e-07	1	1581502	0	0	74524	0	0	912	0	0	56464	0	0	29040	0	0	44050	0	0	62420	0	0	6032	0	0	1159750	1.6322e-05	1	61268	0	0	87042
["A","G"]	2-151527479-A-G	LoF	GRCh38	NEB	NM_001164508.2	ENST00000397345.8	c.21840+2T>C	NA	NA	SNV	NA	NA	NA	NA	http://genome.ucsc.edu/cgi-bin/hgTracks?db=hg38&highlight=hg38.chr2%3A151527478-151527478&position=chr2%3A151527454-151527504	splice_donor_variant	HC	NA	NA	lof	Likely Pathogenic	1.243e-06	2	1609072	0	0	74946	0	0	912	0	0	59698	0	0	29448	2.2326e-05	1	44790	0	0	63914	0	0	6044	8.4993e-07	1	1176564	0	0	62306	0	0	90450
["C","T"]	2-151527480-C-T	LoF	GRCh38	NEB	NM_001164508.2	ENST00000397345.8	c.21840+1G>A	NA	NA	SNV	NA	NA	NA	NA	http://genome.ucsc.edu/cgi-bin/hgTracks?db=hg38&highlight=hg38.chr2%3A151527479-151527479&position=chr2%3A151527455-151527505	splice_donor_variant	HC	NA	NA	lof	Likely Pathogenic	6.2126e-07	1	1609632	0	0	74944	0	0	912	0	0	59700	0	0	29450	2.2325e-05	1	44792	0	0	63902	0	0	6044	0	0	1177108	0	0	62336	0	0	90444
["C","CG"]	2-151527483-C-CG	LoF	GRCh38	NEB	NM_001164508.2	ENST00000397345.8	c.21837dup	ENSP00000380505.3	p.Asp7280ArgfsTer3	insertion	NA	NA	NA	NA	http://genome.ucsc.edu/cgi-bin/hgTracks?db=hg38&highlight=hg38.chr2%3A151527483-151527482&position=chr2%3A151527459-151527508	frameshift_variant	HC	NA	NA	lof	Likely Pathogenic	6.2104e-07	1	1610214	0	0	74930	0	0	912	0	0	59718	0	0	29466	0	0	44794	0	0	63904	0	0	6044	8.4917e-07	1	1177614	0	0	62348	0	0	90484
["G","A"]	2-151527492-G-A	Both LoF + ACMG	GRCh38	NEB	NM_001164508.2	ENST00000397345.8	c.21829C>T	ENSP00000380505.3	p.Gln7277Ter	SNV	1323339	NA	https://www.ncbi.nlm.nih.gov/clinvar/variation/1323339	NA	http://genome.ucsc.edu/cgi-bin/hgTracks?db=hg38&highlight=hg38.chr2%3A151527491-151527491&position=chr2%3A151527467-151527517	stop_gained	HC	NA	NA	likely_lof	Likely Pathogenic	6.2014e-07	1	1612534	0	0	75030	0	0	912	0	0	59914	0	0	29550	0	0	44822	0	0	63940	0	0	6052	8.4809e-07	1	1179116	0	0	62426	0	0	90772
["T","TC"]	2-151527526-T-TC	LoF	GRCh38	NEB	NM_001164508.2	ENST00000397345.8	c.21794dup	ENSP00000380505.3	p.Pro7266ThrfsTer17	insertion	NA	NA	NA	NA	http://genome.ucsc.edu/cgi-bin/hgTracks?db=hg38&highlight=hg38.chr2%3A151527526-151527525&position=chr2%3A151527502-151527551	frameshift_variant	HC	NA	NA	lof	Likely Pathogenic	1.2396e-06	2	1613474	0	0	75038	0	0	912	0	0	59970	0	0	29588	0	0	44832	0	0	63982	0	0	6058	1.6954e-06	2	1179690	0	0	62468	0	0	90936
["G","A"]	2-151527528-G-A	Both LoF + ACMG	GRCh38	NEB	NM_001164508.2	ENST00000397345.8	c.21793C>T	ENSP00000380505.3	p.Arg7265Ter	SNV	632921	DM	https://www.ncbi.nlm.nih.gov/clinvar/variation/632921	https://portal.biobase-international.com/hgmd/pro/mut.php?acc=CM022046	http://genome.ucsc.edu/cgi-bin/hgTracks?db=hg38&highlight=hg38.chr2%3A151527527-151527527&position=chr2%3A151527503-151527553	stop_gained	HC	NA	NA	lof	Pathogenic	1.8594e-06	3	1613420	1.3325e-05	1	75046	0	0	912	0	0	59978	0	0	29588	0	0	44830	0	0	63976	0	0	6056	8.477e-07	1	1179658	0	0	62468	1.1e-05	1	90908
["ATAGTCCAGCTGTTTTTAACAG","A"]	2-151527577-ATAGTCCAGCTGTTTTTAACAG-A	Both LoF + ACMG	GRCh38	NEB	NM_001164508.2	ENST00000397345.8	c.21736-13_21743del	NA	NA	deletion	554313	NA	https://www.ncbi.nlm.nih.gov/clinvar/variation/554313	NA	http://genome.ucsc.edu/cgi-bin/hgTracks?db=hg38&highlight=hg38.chr2%3A151527577-151527597&position=chr2%3A151527553-151527623	splice_acceptor_variant	HC	NA	NA	not_lof	VUS	6.2063e-07	1	1611268	0	0	74864	0	0	910	0	0	59764	0	0	29526	0	0	44798	0	0	63870	0	0	6078	8.4845e-07	1	1178614	0	0	62372	0	0	90472
["T","C"]	2-151527587-T-C	Both LoF + ACMG	GRCh38	NEB	NM_001164508.2	ENST00000397345.8	c.21736-2A>G	NA	NA	SNV	550060	NA	https://www.ncbi.nlm.nih.gov/clinvar/variation/550060	NA	http://genome.ucsc.edu/cgi-bin/hgTracks?db=hg38&highlight=hg38.chr2%3A151527586-151527586&position=chr2%3A151527562-151527612	splice_acceptor_variant	HC	NA	NA	uncertain	Likely Pathogenic	1.2435e-06	2	1608372	0	0	74970	0	0	912	0	0	59580	0	0	29464	0	0	44730	0	0	63774	0	0	6054	1.7e-06	2	1176450	0	0	62290	0	0	90148
["C","G"]	2-151529260-C-G	ACMG	GRCh38	NEB	NM_001164508.2	ENST00000397345.8	c.21685G>C	ENSP00000380505.3	p.Asp7229His	SNV	NA	DM	NA	https://portal.biobase-international.com/hgmd/pro/mut.php?acc=CM042436	http://genome.ucsc.edu/cgi-bin/hgTracks?db=hg38&highlight=hg38.chr2%3A151529259-151529259&position=chr2%3A151529235-151529285	NA	NA	NA	0.431		Do not include	0.0027682	4467	1613710	0.0003998	30	75038	0	0	912	0.00024988	15	60028	0	0	29602	6.6866e-05	3	44866	0.00085929	55	64006	0.00033003	2	6060	0.0035926	4238	1179640	0.0014244	89	62482	0.00038429	35	91076
["G","T"]	2-151529306-G-T	LoF	GRCh38	NEB	NM_001164508.2	ENST00000397345.8	c.21639C>A	ENSP00000380505.3	p.Tyr7213Ter	SNV	NA	NA	NA	NA	http://genome.ucsc.edu/cgi-bin/hgTracks?db=hg38&highlight=hg38.chr2%3A151529305-151529305&position=chr2%3A151529281-151529331	stop_gained	HC	NA	NA	lof	Likely Pathogenic	6.2283e-07	1	1605562	1.3387e-05	1	74700	0	0	912	0	0	59970	0	0	29568	0	0	44822	0	0	63982	0	0	6070	0	0	1172432	0	0	62192	0	0	90914
["GT","G"]	2-151529306-GT-G	LoF	GRCh38	NEB	NM_001164508.2	ENST00000397345.8	c.21638del	ENSP00000380505.3	p.Tyr7213SerfsTer99	deletion	NA	NA	NA	NA	http://genome.ucsc.edu/cgi-bin/hgTracks?db=hg38&highlight=hg38.chr2%3A151529306-151529306&position=chr2%3A151529282-151529332	frameshift_variant	HC	NA	NA	lof	Likely Pathogenic	6.2279e-07	1	1605680	0	0	74822	0	0	912	0	0	59990	0	0	29568	0	0	44810	0	0	63982	0	0	6048	8.5293e-07	1	1172424	0	0	62214	0	0	90910
["T","G"]	2-151529316-T-G	LoF	GRCh38	NEB	NM_001164508.2	ENST00000397345.8	c.21631-2A>C	NA	NA	SNV	NA	NA	NA	NA	http://genome.ucsc.edu/cgi-bin/hgTracks?db=hg38&highlight=hg38.chr2%3A151529315-151529315&position=chr2%3A151529291-151529341	splice_acceptor_variant	HC	NA	NA	lof	Likely Pathogenic	6.3083e-07	1	1585202	0	0	74442	0	0	912	0	0	59994	0	0	29448	0	0	44708	0	0	63992	0	0	6012	8.668e-07	1	1153668	0	0	61570	0	0	90456
["A","G"]	2-151530992-A-G	Both LoF + ACMG	GRCh38	NEB	NM_001164508.2	ENST00000397345.8	c.21630+2T>C	NA	NA	SNV	2677027	NA	https://www.ncbi.nlm.nih.gov/clinvar/variation/2677027	NA	http://genome.ucsc.edu/cgi-bin/hgTracks?db=hg38&highlight=hg38.chr2%3A151530991-151530991&position=chr2%3A151530967-151531017	splice_donor_variant	HC	NA	NA	uncertain	VUS	6.2462e-07	1	1600976	0	0	74864	0	0	912	1.6719e-05	1	59812	0	0	29478	0	0	44758	0	0	63970	0	0	6046	0	0	1168848	0	0	62102	0	0	90186
["C","G"]	2-151530993-C-G	LoF	GRCh38	NEB	NM_001164508.2	ENST00000397345.8	c.21630+1G>C	NA	NA	SNV	NA	NA	NA	NA	http://genome.ucsc.edu/cgi-bin/hgTracks?db=hg38&highlight=hg38.chr2%3A151530992-151530992&position=chr2%3A151530968-151531018	splice_donor_variant	HC	NA	NA	not_lof	VUS	6.2393e-07	1	1602738	0	0	74890	0	0	912	0	0	59826	0	0	29496	0	0	44756	0	0	63954	0	0	6050	8.5434e-07	1	1170492	0	0	62126	0	0	90236
["C","T"]	2-151530993-C-T	Both LoF + ACMG	GRCh38	NEB	NM_001164508.2	ENST00000397345.8	c.21630+1G>A	NA	NA	SNV	552069	NA	https://www.ncbi.nlm.nih.gov/clinvar/variation/552069	NA	http://genome.ucsc.edu/cgi-bin/hgTracks?db=hg38&highlight=hg38.chr2%3A151530992-151530992&position=chr2%3A151530968-151531018	splice_donor_variant	HC	NA	NA	not_lof	VUS	6.2393e-07	1	1602738	0	0	74890	0	0	912	0	0	59826	0	0	29496	0	0	44756	0	0	63954	0	0	6050	8.5434e-07	1	1170492	0	0	62126	0	0	90236
["TG","T"]	2-151531051-TG-T	LoF	GRCh38	NEB	NM_001164508.2	ENST00000397345.8	c.21572del	ENSP00000380505.3	p.Thr7191LysfsTer21	deletion	NA	NA	NA	NA	http://genome.ucsc.edu/cgi-bin/hgTracks?db=hg38&highlight=hg38.chr2%3A151531051-151531051&position=chr2%3A151531027-151531077	frameshift_variant	HC	NA	NA	lof	Likely Pathogenic	6.197e-07	1	1613688	0	0	75054	0	0	912	0	0	59992	0	0	29600	0	0	44854	0	0	64018	0	0	6062	8.4766e-07	1	1179716	0	0	62482	0	0	90998
["A","AGCCTCTGGGTTTG"]	2-151531059-A-AGCCTCTGGGTTTG	LoF	GRCh38	NEB	NM_001164508.2	ENST00000397345.8	c.21552_21564dup	ENSP00000380505.3	p.Tyr7189GlnfsTer21	insertion	NA	NA	NA	NA	http://genome.ucsc.edu/cgi-bin/hgTracks?db=hg38&highlight=hg38.chr2%3A151531059-151531058&position=chr2%3A151531035-151531084	frameshift_variant	HC	NA	NA	lof	Likely Pathogenic	6.1972e-07	1	1613644	0	0	75058	0	0	912	0	0	59998	0	0	29600	0	0	44856	0	0	64010	0	0	6060	8.4767e-07	1	1179708	0	0	62478	0	0	90964
["TG","T"]	2-151531809-TG-T	Both LoF + ACMG	GRCh38	NEB	NM_001164508.2	ENST00000397345.8	c.21504del	ENSP00000380505.3	p.Asn7169ThrfsTer43	deletion	533964	NA	https://www.ncbi.nlm.nih.gov/clinvar/variation/533964	NA	http://genome.ucsc.edu/cgi-bin/hgTracks?db=hg38&highlight=hg38.chr2%3A151531809-151531809&position=chr2%3A151531785-151531835	frameshift_variant	HC	NA	NA	lof	Likely Pathogenic	1.2406e-06	2	1612130	2.6654e-05	2	75036	0	0	910	0	0	59948	0	0	29564	0	0	44844	0	0	63976	0	0	6054	0	0	1178644	0	0	62450	0	0	90704
["T","TC"]	2-151531841-T-TC	LoF	GRCh38	NEB	NM_001164508.2	ENST00000397345.8	c.21472dup	ENSP00000380505.3	p.Asp7158GlyfsTer21	insertion	NA	NA	NA	NA	http://genome.ucsc.edu/cgi-bin/hgTracks?db=hg38&highlight=hg38.chr2%3A151531841-151531840&position=chr2%3A151531817-151531866	frameshift_variant	HC	NA	NA	lof	Likely Pathogenic	6.1988e-07	1	1613220	0	0	75044	0	0	912	0	0	59988	0	0	29570	0	0	44858	0	0	63980	0	0	6060	0	0	1179468	0	0	62474	1.1005e-05	1	90866
["G","T"]	2-151531850-G-T	LoF	GRCh38	NEB	NM_001164508.2	ENST00000397345.8	c.21464C>A	ENSP00000380505.3	p.Ser7155Ter	SNV	NA	NA	NA	NA	http://genome.ucsc.edu/cgi-bin/hgTracks?db=hg38&highlight=hg38.chr2%3A151531849-151531849&position=chr2%3A151531825-151531875	stop_gained	HC	NA	NA	uncertain	Likely Pathogenic	1.2402e-06	2	1612708	0	0	74974	0	0	912	0	0	59922	0	0	29552	0	0	44830	0	0	63940	0	0	6058	0	0	1179268	3.2025e-05	2	62452	0	0	90800
["A","T"]	2-151531876-A-T	LoF	GRCh38	NEB	NM_001164508.2	ENST00000397345.8	c.21438T>A	ENSP00000380505.3	p.Tyr7146Ter	SNV	NA	NA	NA	NA	http://genome.ucsc.edu/cgi-bin/hgTracks?db=hg38&highlight=hg38.chr2%3A151531875-151531875&position=chr2%3A151531851-151531901	stop_gained	HC	NA	NA	lof	Likely Pathogenic	6.2602e-07	1	1597394	0	0	73154	0	0	880	0	0	57112	0	0	29326	0	0	44348	0	0	62334	0	0	6038	8.5291e-07	1	1172454	0	0	62090	0	0	89658
["GT","G"]	2-151531879-GT-G	LoF	GRCh38	NEB	NM_001164508.2	ENST00000397345.8	c.21434del	ENSP00000380505.3	p.Asn7145ThrfsTer67	deletion	NA	NA	NA	NA	http://genome.ucsc.edu/cgi-bin/hgTracks?db=hg38&highlight=hg38.chr2%3A151531879-151531879&position=chr2%3A151531855-151531905	frameshift_variant	HC	NA	NA	likely_not_lof	VUS	6.3049e-07	1	1586062	0	0	71870	0	0	842	0	0	55596	0	0	29142	0	0	44050	0	0	61358	0	0	6004	8.5756e-07	1	1166100	0	0	61898	0	0	89202
["C","T"]	2-151531897-C-T	Both LoF + ACMG	GRCh38	NEB	NM_001164508.2	ENST00000397345.8	c.21418-1G>A	NA	NA	SNV	1523428	NA	https://www.ncbi.nlm.nih.gov/clinvar/variation/1523428	NA	http://genome.ucsc.edu/cgi-bin/hgTracks?db=hg38&highlight=hg38.chr2%3A151531896-151531896&position=chr2%3A151531872-151531922	splice_acceptor_variant	HC	NA	NA	likely_lof	Likely Pathogenic	6.5034e-07	1	1537654	0	0	67782	0	0	686	0	0	50718	0	0	28298	0	0	42782	0	0	58706	0	0	5906	8.8136e-07	1	1134616	0	0	60954	0	0	87206
["CT","C"]	2-151531897-CT-C	LoF	GRCh38	NEB	NM_001164508.2	ENST00000397345.8	c.21418-2del	NA	NA	deletion	NA	NA	NA	NA	http://genome.ucsc.edu/cgi-bin/hgTracks?db=hg38&highlight=hg38.chr2%3A151531897-151531897&position=chr2%3A151531873-151531923	splice_acceptor_variant	HC	NA	NA	likely_not_lof	Do not include	6.5034e-07	1	1537652	0	0	67782	0	0	686	0	0	50718	0	0	28298	0	0	42782	0	0	58706	0	0	5906	8.8136e-07	1	1134614	0	0	60954	0	0	87206
["T","C"]	2-151533439-T-C	ACMG	GRCh38	NEB	NM_001164508.2	ENST00000397345.8	c.21417+3A>G	NA	NA	SNV	430110	DM	https://www.ncbi.nlm.nih.gov/clinvar/variation/430110	https://portal.biobase-international.com/hgmd/pro/mut.php?acc=CS1920020	http://genome.ucsc.edu/cgi-bin/hgTracks?db=hg38&highlight=hg38.chr2%3A151533438-151533438&position=chr2%3A151533414-151533464	NA	NA	NA	NA		Pathogenic	6.9383e-05	107	1542174	0	0	72950	0	0	912	0	0	51000	0	0	28584	0.0019079	78	40882	0	0	59902	0	0	5970	1.757e-06	2	1138304	8.3556e-05	5	59840	0.00026244	22	83830
["C","T"]	2-151533448-C-T	LoF	GRCh38	NEB	NM_001164508.2	ENST00000397345.8	c.21411G>A	ENSP00000380505.3	p.Trp7137Ter	SNV	NA	NA	NA	NA	http://genome.ucsc.edu/cgi-bin/hgTracks?db=hg38&highlight=hg38.chr2%3A151533447-151533447&position=chr2%3A151533423-151533473	stop_gained	HC	NA	NA	likely_lof	Likely Pathogenic	6.4559e-07	1	1548964	0	0	73110	0	0	910	1.9606e-05	1	51006	0	0	28626	0	0	40902	0	0	59932	0	0	5986	0	0	1144426	0	0	60088	0	0	83978
["G","GCAGTC"]	2-151533470-G-GCAGTC	Both LoF + ACMG	GRCh38	NEB	NM_001164508.2	ENST00000397345.8	c.21384_21388dup	ENSP00000380505.3	p.Ala7130GlyfsTer84	insertion	NA	DM	NA	https://portal.biobase-international.com/hgmd/pro/mut.php?acc=CI196801	http://genome.ucsc.edu/cgi-bin/hgTracks?db=hg38&highlight=hg38.chr2%3A151533470-151533469&position=chr2%3A151533446-151533495	frameshift_variant	HC	NA	NA	likely_lof	Pathogenic	1.2893e-06	2	1551270	0	0	73152	0	0	912	0	0	51004	0	0	28638	0	0	40908	0	0	59902	0	0	5988	1.7443e-06	2	1146560	0	0	60158	0	0	84048
["T","A"]	2-151533548-T-A	Both LoF + ACMG	GRCh38	NEB	NM_001164508.2	ENST00000397345.8	c.21313-2A>T	NA	NA	SNV	1507077	NA	https://www.ncbi.nlm.nih.gov/clinvar/variation/1507077	NA	http://genome.ucsc.edu/cgi-bin/hgTracks?db=hg38&highlight=hg38.chr2%3A151533547-151533547&position=chr2%3A151533523-151533573	splice_acceptor_variant	HC	NA	NA	not_lof	Likely Pathogenic	6.4756e-07	1	1544258	0	0	73014	0	0	912	1.9609e-05	1	50998	0	0	28584	0	0	40884	0	0	59570	0	0	5976	0	0	1140498	0	0	59872	0	0	83950
["T","C"]	2-151533548-T-C	LoF	GRCh38	NEB	NM_001164508.2	ENST00000397345.8	c.21313-2A>G	NA	NA	SNV	NA	NA	NA	NA	http://genome.ucsc.edu/cgi-bin/hgTracks?db=hg38&highlight=hg38.chr2%3A151533547-151533547&position=chr2%3A151533523-151533573	splice_acceptor_variant	HC	NA	NA	uncertain	Likely Pathogenic	3.2378e-06	5	1544258	0	0	73014	0	0	912	0	0	50998	0	0	28584	0	0	40884	0	0	59570	0	0	5976	4.384e-06	5	1140498	0	0	59872	0	0	83950
["T","C"]	2-151534212-T-C	ACMG	GRCh38	NEB	NM_001164508.2	ENST00000397345.8	c.21313-666A>G	NA	NA	SNV	NA	DM	NA	https://portal.biobase-international.com/hgmd/pro/mut.php?acc=CS207046	http://genome.ucsc.edu/cgi-bin/hgTracks?db=hg38&highlight=hg38.chr2%3A151534211-151534211&position=chr2%3A151534187-151534237	NA	NA	NA	NA		Pathogenic	6.2025e-07	1	1612266	0	0	75030	0	0	912	0	0	60014	0	0	29568	0	0	44882	0	0	63448	0	0	6056	8.4827e-07	1	1178868	0	0	62438	0	0	91050
["C","T"]	2-151534214-C-T	ACMG	GRCh38	NEB	NM_001164508.2	ENST00000397345.8	c.21313-668G>A	NA	NA	SNV	2432108	NA	https://www.ncbi.nlm.nih.gov/clinvar/variation/2432108	NA	http://genome.ucsc.edu/cgi-bin/hgTracks?db=hg38&highlight=hg38.chr2%3A151534213-151534213&position=chr2%3A151534189-151534239	NA	NA	NA	NA		Likely Pathogenic	6.2017e-07	1	1612474	0	0	75030	0	0	912	0	0	60004	0	0	29562	0	0	44890	0	0	63448	0	0	6054	8.481e-07	1	1179100	0	0	62450	0	0	91024
["G","A"]	2-151534226-G-A	ACMG	GRCh38	NEB	NM_001164508.2	ENST00000397345.8	c.21313-680C>T	NA	NA	SNV	1382666	DM	https://www.ncbi.nlm.nih.gov/clinvar/variation/1382666	https://portal.biobase-international.com/hgmd/pro/mut.php?acc=CM1413921	http://genome.ucsc.edu/cgi-bin/hgTracks?db=hg38&highlight=hg38.chr2%3A151534225-151534225&position=chr2%3A151534201-151534251	NA	NA	NA	NA	not_lof	Likely Pathogenic	1.2398e-06	2	1613192	0	0	75036	0	0	912	0	0	60014	0	0	29600	0	0	44880	0	0	63592	0	0	6056	1.6955e-06	2	1179576	0	0	62466	0	0	91060
["A","C"]	2-151535689-A-C	LoF	GRCh38	NEB	NM_001164508.2	ENST00000397345.8	c.21312+2T>G	NA	NA	SNV	NA	NA	NA	NA	http://genome.ucsc.edu/cgi-bin/hgTracks?db=hg38&highlight=hg38.chr2%3A151535688-151535688&position=chr2%3A151535664-151535714	splice_donor_variant	HC	NA	NA	uncertain	Likely Pathogenic	6.3065e-07	1	1585656	0	0	74554	0	0	912	0	0	58682	0	0	29120	0	0	44528	0	0	63452	0	0	6018	8.6334e-07	1	1158294	0	0	61550	0	0	88546
["A","C"]	2-151535712-A-C	LoF	GRCh38	NEB	NM_001164508.2	ENST00000397345.8	c.21291T>G	ENSP00000380505.3	p.Tyr7097Ter	SNV	NA	NA	NA	NA	http://genome.ucsc.edu/cgi-bin/hgTracks?db=hg38&highlight=hg38.chr2%3A151535711-151535711&position=chr2%3A151535687-151535737	stop_gained	HC	NA	NA	lof	Likely Pathogenic	6.2207e-07	1	1607528	0	0	74952	0	0	912	0	0	59546	0	0	29366	0	0	44754	0	0	63770	0	0	6052	8.5032e-07	1	1176022	0	0	62282	0	0	89872
["G","C"]	2-151535735-G-C	ACMG	GRCh38	NEB	NM_001164508.2	ENST00000397345.8	c.21268C>G	ENSP00000380505.3	p.Pro7090Ala	SNV	NA	DM	NA	https://portal.biobase-international.com/hgmd/pro/mut.php?acc=CM042435	http://genome.ucsc.edu/cgi-bin/hgTracks?db=hg38&highlight=hg38.chr2%3A151535734-151535734&position=chr2%3A151535710-151535760	NA	NA	NA	0.514		Do not include	8.0148e-05	129	1609518	1.3359e-05	1	74856	0	0	912	3.3529e-05	2	59650	0	0	29410	0	0	44772	0	0	63694	0.00032895	2	6080	0.00010189	120	1177732	6.4191e-05	4	62314	0	0	90098
["A","T"]	2-151535748-A-T	LoF	GRCh38	NEB	NM_001164508.2	ENST00000397345.8	c.21255T>A	ENSP00000380505.3	p.Tyr7085Ter	SNV	NA	NA	NA	NA	http://genome.ucsc.edu/cgi-bin/hgTracks?db=hg38&highlight=hg38.chr2%3A151535747-151535747&position=chr2%3A151535723-151535773	stop_gained	HC	NA	NA	lof	Likely Pathogenic	6.2149e-07	1	1609042	0	0	75002	0	0	912	0	0	59620	0	0	29392	0	0	44762	0	0	63668	0	0	6058	8.4939e-07	1	1177320	0	0	62314	0	0	89994
["T","A"]	2-151535786-T-A	LoF	GRCh38	NEB	NM_001164508.2	ENST00000397345.8	c.21217A>T	ENSP00000380505.3	p.Lys7073Ter	SNV	NA	NA	NA	NA	http://genome.ucsc.edu/cgi-bin/hgTracks?db=hg38&highlight=hg38.chr2%3A151535785-151535785&position=chr2%3A151535761-151535811	stop_gained	HC	NA	NA	lof	Likely Pathogenic	6.3403e-07	1	1577208	0	0	74514	0	0	912	0	0	56652	0	0	28964	2.2579e-05	1	44288	0	0	61896	0	0	5984	0	0	1156058	0	0	61236	0	0	86704
["A","T"]	2-151535787-A-T	LoF	GRCh38	NEB	NM_001164508.2	ENST00000397345.8	c.21216T>A	ENSP00000380505.3	p.Tyr7072Ter	SNV	NA	NA	NA	NA	http://genome.ucsc.edu/cgi-bin/hgTracks?db=hg38&highlight=hg38.chr2%3A151535786-151535786&position=chr2%3A151535762-151535812	stop_gained	HC	NA	NA	lof	Likely Pathogenic	6.3403e-07	1	1577200	0	0	74488	0	0	912	0	0	56650	0	0	28960	0	0	44292	0	0	61910	0	0	5986	8.6504e-07	1	1156012	0	0	61246	0	0	86744
["A","T"]	2-151535793-A-T	Both LoF + ACMG	GRCh38	NEB	NM_001164508.2	ENST00000397345.8	c.21210T>A	ENSP00000380505.3	p.Tyr7070Ter	SNV	NA	DM	NA	https://portal.biobase-international.com/hgmd/pro/mut.php?acc=CM1413902	http://genome.ucsc.edu/cgi-bin/hgTracks?db=hg38&highlight=hg38.chr2%3A151535792-151535792&position=chr2%3A151535768-151535818	stop_gained	HC	NA	NA	lof	Likely Pathogenic	6.4106e-07	1	1559914	0	0	74154	0	0	912	0	0	55670	0	0	28798	0	0	44000	0	0	61330	0	0	5944	8.7509e-07	1	1142744	0	0	60590	0	0	85772
["A","G"]	2-151537130-A-G	LoF	GRCh38	NEB	NM_001164508.2	ENST00000397345.8	c.21207+2T>C	NA	NA	SNV	NA	NA	NA	NA	http://genome.ucsc.edu/cgi-bin/hgTracks?db=hg38&highlight=hg38.chr2%3A151537129-151537129&position=chr2%3A151537105-151537155	splice_donor_variant	HC	NA	NA	lof	Likely Pathogenic	6.2804e-07	1	1592244	0	0	74488	0	0	912	0	0	59900	0	0	29428	0	0	44642	0	0	63916	0	0	6026	8.6156e-07	1	1160690	0	0	61728	0	0	90514
["C","T"]	2-151537131-C-T	LoF	GRCh38	NEB	NM_001164508.2	ENST00000397345.8	c.21207+1G>A	NA	NA	SNV	NA	NA	NA	NA	http://genome.ucsc.edu/cgi-bin/hgTracks?db=hg38&highlight=hg38.chr2%3A151537130-151537130&position=chr2%3A151537106-151537156	splice_donor_variant	HC	NA	NA	lof	Likely Pathogenic	6.2702e-07	1	1594846	0	0	74396	0	0	912	1.6697e-05	1	59892	0	0	29438	0	0	44676	0	0	63924	0	0	6056	0	0	1163174	0	0	61802	0	0	90576
["CAGGGGTATCAT","C"]	2-151537173-CAGGGGTATCAT-C	LoF	GRCh38	NEB	NM_001164508.2	ENST00000397345.8	c.21155_21165del	ENSP00000380505.3	p.Tyr7052Ter	deletion	NA	NA	NA	NA	http://genome.ucsc.edu/cgi-bin/hgTracks?db=hg38&highlight=hg38.chr2%3A151537173-151537183&position=chr2%3A151537149-151537209	frameshift_variant	HC	NA	NA	lof	Likely Pathogenic	6.1997e-07	1	1612986	1.3359e-05	1	74856	0	0	912	0	0	59966	0	0	29582	0	0	44786	0	0	63978	0	0	6078	0	0	1179374	0	0	62424	0	0	91030
["GT","G"]	2-151537178-GT-G	LoF	GRCh38	NEB	NM_001164508.2	ENST00000397345.8	c.21160del	ENSP00000380505.3	p.Thr7054ProfsTer48	deletion	NA	NA	NA	NA	http://genome.ucsc.edu/cgi-bin/hgTracks?db=hg38&highlight=hg38.chr2%3A151537178-151537178&position=chr2%3A151537154-151537204	frameshift_variant	HC	NA	NA	likely_lof	Likely Pathogenic	6.1991e-07	1	1613128	0	0	74962	0	0	912	0	0	59980	0	0	29584	0	0	44778	0	0	63972	0	0	6056	0	0	1179404	0	0	62438	1.0984e-05	1	91042
["CCAAGT","C"]	2-151537210-CCAAGT-C	Both LoF + ACMG	GRCh38	NEB	NM_001164508.2	ENST00000397345.8	c.21124_21128del	ENSP00000380505.3	p.Thr7042AlafsTer2	deletion	2180754	NA	https://www.ncbi.nlm.nih.gov/clinvar/variation/2180754	NA	http://genome.ucsc.edu/cgi-bin/hgTracks?db=hg38&highlight=hg38.chr2%3A151537210-151537214&position=chr2%3A151537186-151537240	frameshift_variant	HC	NA	NA	uncertain	Likely Pathogenic	6.202e-07	1	1612396	0	0	74938	0	0	910	0	0	59968	0	0	29576	0	0	44758	0	0	63950	0	0	6054	8.4828e-07	1	1178862	0	0	62398	0	0	90982
["T","C"]	2-151537229-T-C	high revel	GRCh38	NEB	NM_001164508.2	ENST00000397345.8	c.21110A>G	ENSP00000380505.3	p.Tyr7037Cys	SNV	NA	NA	NA	NA	http://genome.ucsc.edu/cgi-bin/hgTracks?db=hg38&highlight=hg38.chr2%3A151537228-151537228&position=chr2%3A151537204-151537254	NA	NA	TRUE	0.948		VUS	6.2375e-07	1	1603214	0	0	74768	0	0	912	0	0	59928	0	0	29502	0	0	44700	0	0	63930	0	0	6040	8.5422e-07	1	1170662	0	0	62072	0	0	90700
["CTG","C"]	2-151537880-CTG-C	Both LoF + ACMG	GRCh38	NEB	NM_001164508.2	ENST00000397345.8	c.21092_21093del	ENSP00000380505.3	p.Thr7031SerfsTer3	deletion	2024211	NA	https://www.ncbi.nlm.nih.gov/clinvar/variation/2024211	NA	http://genome.ucsc.edu/cgi-bin/hgTracks?db=hg38&highlight=hg38.chr2%3A151537880-151537881&position=chr2%3A151537856-151537907	frameshift_variant	HC	NA	NA	lof	Likely Pathogenic	6.2376e-07	1	1603178	0	0	74634	0	0	912	1.7153e-05	1	58300	0	0	29260	0	0	44662	0	0	63858	0	0	6002	0	0	1174938	0	0	62014	0	0	88598
["G","A"]	2-151537898-G-A	Both LoF + ACMG	GRCh38	NEB	NM_001164508.2	ENST00000397345.8	c.21076C>T	ENSP00000380505.3	p.Arg7026Ter	SNV	190457	DM	https://www.ncbi.nlm.nih.gov/clinvar/variation/190457	https://portal.biobase-international.com/hgmd/pro/mut.php?acc=CM1413913	http://genome.ucsc.edu/cgi-bin/hgTracks?db=hg38&highlight=hg38.chr2%3A151537897-151537897&position=chr2%3A151537873-151537923	stop_gained	HC	NA	NA	lof	Pathogenic	1.5512e-05	25	1611682	0	0	74930	0	0	912	1.6745e-05	1	59718	3.385e-05	1	29542	4.4639e-05	2	44804	0	0	63948	0	0	6048	1.5269e-05	18	1178884	3.2058e-05	2	62386	1.1049e-05	1	90510
["AACTGGCTCATGTAGTTCTCCTTGTATTT","A"]	2-151537945-AACTGGCTCATGTAGTTCTCCTTGTATTT-A	LoF	GRCh38	NEB	NM_001164508.2	ENST00000397345.8	c.21001_21028del	ENSP00000380505.3	p.Lys7001TrpfsTer26	deletion	NA	NA	NA	NA	http://genome.ucsc.edu/cgi-bin/hgTracks?db=hg38&highlight=hg38.chr2%3A151537945-151537972&position=chr2%3A151537921-151537998	frameshift_variant	HC	NA	NA	lof	Likely Pathogenic	6.1976e-07	1	1613540	0	0	75028	0	0	912	0	0	60012	0	0	29592	0	0	44838	0	0	64012	0	0	6058	8.4775e-07	1	1179590	0	0	62458	0	0	91040
["G","A"]	2-151537949-G-A	LoF	GRCh38	NEB	NM_001164508.2	ENST00000397345.8	c.21025C>T	ENSP00000380505.3	p.Gln7009Ter	SNV	NA	NA	NA	NA	http://genome.ucsc.edu/cgi-bin/hgTracks?db=hg38&highlight=hg38.chr2%3A151537948-151537948&position=chr2%3A151537924-151537974	stop_gained	HC	NA	NA	lof	Likely Pathogenic	6.1986e-07	1	1613256	0	0	74984	0	0	912	0	0	59984	0	0	29588	0	0	44822	0	0	63980	0	0	6056	8.4783e-07	1	1179482	0	0	62450	0	0	90998
["C","A"]	2-151537977-C-A	LoF	GRCh38	NEB	NM_001164508.2	ENST00000397345.8	c.20998-1G>T	NA	NA	SNV	NA	NA	NA	NA	http://genome.ucsc.edu/cgi-bin/hgTracks?db=hg38&highlight=hg38.chr2%3A151537976-151537976&position=chr2%3A151537952-151538002	splice_acceptor_variant	HC	NA	NA	not_lof	VUS	6.2153e-07	1	1608932	0	0	74924	0	0	912	0	0	59886	0	0	29554	0	0	44742	0	0	63962	0	0	6052	8.5048e-07	1	1175802	0	0	62324	0	0	90774
["T","A"]	2-151537978-T-A	LoF	GRCh38	NEB	NM_001164508.2	ENST00000397345.8	c.20998-2A>T	NA	NA	SNV	NA	NA	NA	NA	http://genome.ucsc.edu/cgi-bin/hgTracks?db=hg38&highlight=hg38.chr2%3A151537977-151537977&position=chr2%3A151537953-151538003	splice_acceptor_variant	HC	NA	NA	not_lof	VUS	6.2164e-07	1	1608660	0	0	74954	0	0	912	0	0	59904	0	0	29540	0	0	44772	0	0	63980	0	0	6046	8.5071e-07	1	1175486	0	0	62318	0	0	90748
["T","A"]	2-151538142-T-A	Both LoF + ACMG	GRCh38	NEB	NM_001164508.2	ENST00000397345.8	c.20995A>T	ENSP00000380505.3	p.Lys6999Ter	SNV	1075153	NA	https://www.ncbi.nlm.nih.gov/clinvar/variation/1075153	NA	http://genome.ucsc.edu/cgi-bin/hgTracks?db=hg38&highlight=hg38.chr2%3A151538141-151538141&position=chr2%3A151538117-151538167	stop_gained	HC	NA	NA	lof	Likely Pathogenic	6.2456e-07	1	1601136	0	0	74728	0	0	912	0	0	59896	0	0	29504	0	0	44798	0	0	63970	0	0	6032	8.5564e-07	1	1168710	0	0	62052	0	0	90534
["CTT","C"]	2-151538160-CTT-C	Both LoF + ACMG	GRCh38	NEB	NM_001164508.2	ENST00000397345.8	c.20975_20976del	ENSP00000380505.3	p.Lys6992SerfsTer4	deletion	1339664	DM	https://www.ncbi.nlm.nih.gov/clinvar/variation/1339664	https://portal.biobase-international.com/hgmd/pro/mut.php?acc=CD064597	http://genome.ucsc.edu/cgi-bin/hgTracks?db=hg38&highlight=hg38.chr2%3A151538160-151538161&position=chr2%3A151538136-151538187	frameshift_variant	HC	NA	NA	lof	Pathogenic	6.2088e-07	1	1610630	1.3346e-05	1	74928	0	0	912	0	0	59978	0	0	29570	0	0	44846	0	0	63984	0	0	6050	0	0	1177104	0	0	62380	0	0	90878
["AG","A"]	2-151538183-AG-A	LoF	GRCh38	NEB	NM_001164508.2	ENST00000397345.8	c.20953del	ENSP00000380505.3	p.Leu6985Ter	deletion	NA	NA	NA	NA	http://genome.ucsc.edu/cgi-bin/hgTracks?db=hg38&highlight=hg38.chr2%3A151538183-151538183&position=chr2%3A151538159-151538209	frameshift_variant	HC	NA	NA	lof	Likely Pathogenic	1.8596e-06	3	1613234	0	0	75036	0	0	912	0	0	60010	0	0	29594	0	0	44864	0	0	63978	0	0	6060	2.544e-06	3	1179252	0	0	62466	0	0	91062
["G","T"]	2-151538203-G-T	Both LoF + ACMG	GRCh38	NEB	NM_001164508.2	ENST00000397345.8	c.20934C>A	ENSP00000380505.3	p.Tyr6978Ter	SNV	1449485	NA	https://www.ncbi.nlm.nih.gov/clinvar/variation/1449485	NA	http://genome.ucsc.edu/cgi-bin/hgTracks?db=hg38&highlight=hg38.chr2%3A151538202-151538202&position=chr2%3A151538178-151538228	stop_gained	HC	NA	NA	likely_lof	Likely Pathogenic	6.1987e-07	1	1613230	0	0	75022	0	0	912	0	0	60018	0	0	29592	0	0	44856	0	0	63958	0	0	6060	8.4797e-07	1	1179286	0	0	62456	0	0	91070
["TG","T"]	2-151538235-TG-T	LoF	GRCh38	NEB	NM_001164508.2	ENST00000397345.8	c.20901del	ENSP00000380505.3	p.Tyr6967Ter	deletion	NA	NA	NA	NA	http://genome.ucsc.edu/cgi-bin/hgTracks?db=hg38&highlight=hg38.chr2%3A151538235-151538235&position=chr2%3A151538211-151538261	frameshift_variant	HC	NA	NA	lof	Likely Pathogenic	6.2115e-07	1	1609906	0	0	74940	0	0	912	0	0	60000	0	0	29574	0	0	44854	0	0	63890	0	0	6052	8.5008e-07	1	1176364	0	0	62376	0	0	90944
["T","C"]	2-151538237-T-C	high revel	GRCh38	NEB	NM_001164508.2	ENST00000397345.8	c.20900A>G	ENSP00000380505.3	p.Tyr6967Cys	SNV	NA	NA	NA	NA	http://genome.ucsc.edu/cgi-bin/hgTracks?db=hg38&highlight=hg38.chr2%3A151538236-151538236&position=chr2%3A151538212-151538262	NA	NA	TRUE	0.945		Do not include	1.2437e-06	2	1608162	2.6747e-05	2	74774	0	0	912	0	0	59978	0	0	29564	0	0	44856	0	0	63864	0	0	6070	0	0	1174918	0	0	62308	0	0	90918
["C","G"]	2-151538245-C-G	LoF	GRCh38	NEB	NM_001164508.2	ENST00000397345.8	c.20893-1G>C	NA	NA	SNV	NA	NA	NA	NA	http://genome.ucsc.edu/cgi-bin/hgTracks?db=hg38&highlight=hg38.chr2%3A151538244-151538244&position=chr2%3A151538220-151538270	splice_acceptor_variant	HC	NA	NA	lof	Likely Pathogenic	6.2409e-07	1	1602334	0	0	74642	0	0	912	0	0	59816	0	0	29480	0	0	44778	0	0	63720	0	0	6034	8.5447e-07	1	1170320	0	0	62124	0	0	90508
["C","T"]	2-151540343-C-T	LoF	GRCh38	NEB	NM_001164508.2	ENST00000397345.8	c.20892+1G>A	NA	NA	SNV	NA	NA	NA	NA	http://genome.ucsc.edu/cgi-bin/hgTracks?db=hg38&highlight=hg38.chr2%3A151540342-151540342&position=chr2%3A151540318-151540368	splice_donor_variant	HC	NA	NA	lof	Likely Pathogenic	1.9262e-06	3	1557470	0	0	73938	0	0	912	0	0	53774	0	0	28786	0	0	43284	4.8782e-05	3	61498	0	0	5984	0	0	1143812	0	0	60464	0	0	85018
["T","A"]	2-151540376-T-A	LoF	GRCh38	NEB	NM_001164508.2	ENST00000397345.8	c.20860A>T	ENSP00000380505.3	p.Arg6954Ter	SNV	NA	NA	NA	NA	http://genome.ucsc.edu/cgi-bin/hgTracks?db=hg38&highlight=hg38.chr2%3A151540375-151540375&position=chr2%3A151540351-151540401	stop_gained	HC	NA	NA	likely_not_lof	Do not include	6.3065e-07	1	1585676	0	0	74716	0	0	912	0	0	56274	0	0	29022	0	0	44008	0	0	62472	0	0	6020	8.5906e-07	1	1164064	0	0	61452	0	0	86736
["G","GT"]	2-151540390-G-GT	Both LoF + ACMG	GRCh38	NEB	NM_001164508.2	ENST00000397345.8	c.20845dup	ENSP00000380505.3	p.Thr6949AsnfsTer16	insertion	551753	DM	https://www.ncbi.nlm.nih.gov/clinvar/variation/551753	https://portal.biobase-international.com/hgmd/pro/mut.php?acc=CI1414015	http://genome.ucsc.edu/cgi-bin/hgTracks?db=hg38&highlight=hg38.chr2%3A151540390-151540389&position=chr2%3A151540366-151540415	frameshift_variant	HC	NA	NA	lof	Pathogenic	7.5642e-06	12	1586428	0	0	74694	0	0	912	0	0	56362	0	0	29018	0	0	44096	0	0	62488	0	0	6026	1.0305e-05	12	1164536	0	0	61456	0	0	86840
["A","T"]	2-151540428-A-T	Both LoF + ACMG	GRCh38	NEB	NM_001164508.2	ENST00000397345.8	c.20808T>A	ENSP00000380505.3	p.Tyr6936Ter	SNV	807447	NA	https://www.ncbi.nlm.nih.gov/clinvar/variation/807447	NA	http://genome.ucsc.edu/cgi-bin/hgTracks?db=hg38&highlight=hg38.chr2%3A151540427-151540427&position=chr2%3A151540403-151540453	stop_gained	HC	NA	NA	lof	Likely Pathogenic	6.375e-07	1	1568624	0	0	74238	0	0	912	0	0	53334	0	0	28892	0	0	43100	0	0	61358	0	0	6002	8.6614e-07	1	1154544	0	0	60824	0	0	85420
["A","G"]	2-151540695-A-G	Both LoF + ACMG	GRCh38	NEB	NM_001164508.2	ENST00000397345.8	c.20787+2T>C	NA	NA	SNV	557313	NA	https://www.ncbi.nlm.nih.gov/clinvar/variation/557313	NA	http://genome.ucsc.edu/cgi-bin/hgTracks?db=hg38&highlight=hg38.chr2%3A151540694-151540694&position=chr2%3A151540670-151540720	splice_donor_variant	HC	NA	NA	lof	Likely Pathogenic	7.4443e-06	12	1611982	0	0	74804	0	0	912	0	0	59976	0	0	29566	0	0	44854	0	0	63994	0	0	6074	1.0183e-05	12	1178414	0	0	62392	0	0	90996
["C","G"]	2-151540696-C-G	LoF	GRCh38	NEB	NM_001164508.2	ENST00000397345.8	c.20787+1G>C	NA	NA	SNV	NA	NA	NA	NA	http://genome.ucsc.edu/cgi-bin/hgTracks?db=hg38&highlight=hg38.chr2%3A151540695-151540695&position=chr2%3A151540671-151540721	splice_donor_variant	HC	NA	NA	uncertain	VUS	1.2403e-06	2	1612534	0	0	74974	0	0	912	0	0	60002	0	0	29574	0	0	44844	0	0	64002	0	0	6052	1.6967e-06	2	1178730	0	0	62430	0	0	91014
["G","A"]	2-151540747-G-A	LoF	GRCh38	NEB	NM_001164508.2	ENST00000397345.8	c.20737C>T	ENSP00000380505.3	p.Gln6913Ter	SNV	NA	NA	NA	NA	http://genome.ucsc.edu/cgi-bin/hgTracks?db=hg38&highlight=hg38.chr2%3A151540746-151540746&position=chr2%3A151540722-151540772	stop_gained	HC	NA	NA	lof	Likely Pathogenic	6.1972e-07	1	1613626	0	0	75000	0	0	908	0	0	59998	0	0	29598	0	0	44874	0	0	63994	0	0	6056	8.477e-07	1	1179658	0	0	62470	0	0	91070
["TG","T"]	2-151540764-TG-T	Both LoF + ACMG	GRCh38	NEB	NM_001164508.2	ENST00000397345.8	c.20719del	ENSP00000380505.3	p.His6907IlefsTer11	deletion	2412769	NA	https://www.ncbi.nlm.nih.gov/clinvar/variation/2412769	NA	http://genome.ucsc.edu/cgi-bin/hgTracks?db=hg38&highlight=hg38.chr2%3A151540764-151540764&position=chr2%3A151540740-151540790	frameshift_variant	HC	NA	NA	lof	Pathogenic	6.1972e-07	1	1613644	0	0	75020	0	0	912	0	0	59998	0	0	29594	0	0	44870	0	0	64014	0	0	6058	8.4772e-07	1	1179638	0	0	62464	0	0	91076
["A","T"]	2-151540799-A-T	Both LoF + ACMG	GRCh38	NEB	NM_001164508.2	ENST00000397345.8	c.20685T>A	ENSP00000380505.3	p.Tyr6895Ter	SNV	1726025	NA	https://www.ncbi.nlm.nih.gov/clinvar/variation/1726025	NA	http://genome.ucsc.edu/cgi-bin/hgTracks?db=hg38&highlight=hg38.chr2%3A151540798-151540798&position=chr2%3A151540774-151540824	stop_gained	HC	NA	NA	lof	Likely Pathogenic	6.2172e-07	1	1608450	0	0	74872	0	0	912	0	0	59976	0	0	29564	0	0	44814	0	0	63970	0	0	6048	8.5102e-07	1	1175066	0	0	62268	0	0	90960
["G","A"]	2-151541470-G-A	Both LoF + ACMG	GRCh38	NEB	NM_001164508.2	ENST00000397345.8	c.20659C>T	ENSP00000380505.3	p.Arg6887Ter	SNV	557888	DM	https://www.ncbi.nlm.nih.gov/clinvar/variation/557888	https://portal.biobase-international.com/hgmd/pro/mut.php?acc=CM1413884	http://genome.ucsc.edu/cgi-bin/hgTracks?db=hg38&highlight=hg38.chr2%3A151541469-151541469&position=chr2%3A151541445-151541495	stop_gained	HC	NA	NA	uncertain	Pathogenic	6.2018e-06	10	1612446	0	0	74830	0	0	912	0	0	59916	0	0	29570	2.2306e-05	1	44830	0	0	63970	0	0	6074	6.7845e-06	8	1179156	0	0	62408	1.1016e-05	1	90780
["C","CT"]	2-151541541-C-CT	LoF	GRCh38	NEB	NM_001164508.2	ENST00000397345.8	c.20587dup	ENSP00000380505.3	p.Arg6863LysfsTer16	insertion	NA	NA	NA	NA	http://genome.ucsc.edu/cgi-bin/hgTracks?db=hg38&highlight=hg38.chr2%3A151541541-151541540&position=chr2%3A151541517-151541566	frameshift_variant	HC	NA	NA	lof	Likely Pathogenic	6.1987e-07	1	1613240	0	0	75012	0	0	912	0	0	60008	0	0	29582	0	0	44862	0	0	63996	0	0	6060	8.4792e-07	1	1179354	0	0	62454	0	0	91000
["T","C"]	2-151541553-T-C	Both LoF + ACMG	GRCh38	NEB	NM_001164508.2	ENST00000397345.8	c.20578-2A>G	NA	NA	SNV	2754465	NA	https://www.ncbi.nlm.nih.gov/clinvar/variation/2754465	NA	http://genome.ucsc.edu/cgi-bin/hgTracks?db=hg38&highlight=hg38.chr2%3A151541552-151541552&position=chr2%3A151541528-151541578	splice_acceptor_variant	HC	NA	NA	lof	Likely Pathogenic	2.4828e-06	4	1611116	0	0	74946	0	0	912	0	0	59992	0	0	29558	0	0	44820	4.6879e-05	3	63994	0	0	6058	0	0	1177556	1.6034e-05	1	62366	0	0	90914
["A","G"]	2-151545886-A-G	Both LoF + ACMG	GRCh38	NEB	NM_001164508.2	ENST00000397345.8	c.20577+2T>C	NA	NA	SNV	554275	NA	https://www.ncbi.nlm.nih.gov/clinvar/variation/554275	NA	http://genome.ucsc.edu/cgi-bin/hgTracks?db=hg38&highlight=hg38.chr2%3A151545885-151545885&position=chr2%3A151545861-151545911	splice_donor_variant	HC	NA	NA	lof	Likely Pathogenic	8.2844e-06	13	1569210	0	0	73762	0	0	912	0	0	58904	0	0	29174	0	0	44528	0	0	63442	0	0	5984	1.0498e-05	12	1143086	1.6401e-05	1	60972	0	0	88446
["C","T"]	2-151545887-C-T	LoF	GRCh38	NEB	NM_001164508.2	ENST00000397345.8	c.20577+1G>A	NA	NA	SNV	NA	NA	NA	NA	http://genome.ucsc.edu/cgi-bin/hgTracks?db=hg38&highlight=hg38.chr2%3A151545886-151545886&position=chr2%3A151545862-151545912	splice_donor_variant	HC	NA	NA	likely_not_lof	Do not include	6.3485e-07	1	1575176	0	0	74076	0	0	912	0	0	58870	0	0	29194	0	0	44548	0	0	63418	0	0	5962	8.7068e-07	1	1148522	0	0	61162	0	0	88512
["CT","C"]	2-151545892-CT-C	LoF	GRCh38	NEB	NM_001164508.2	ENST00000397345.8	c.20572del	ENSP00000380505.3	p.Ser6858ValfsTer26	deletion	NA	NA	NA	NA	http://genome.ucsc.edu/cgi-bin/hgTracks?db=hg38&highlight=hg38.chr2%3A151545892-151545892&position=chr2%3A151545868-151545918	frameshift_variant	HC	NA	NA	lof	Likely Pathogenic	6.2833e-07	1	1591508	0	0	74444	0	0	912	0	0	59076	0	0	29336	0	0	44648	0	0	63432	0	0	5996	8.6001e-07	1	1162772	0	0	61690	0	0	89202
["C","A"]	2-151545911-C-A	Both LoF + ACMG	GRCh38	NEB	NM_001164508.2	ENST00000397345.8	c.20554G>T	ENSP00000380505.3	p.Glu6852Ter	SNV	632920	DM	https://www.ncbi.nlm.nih.gov/clinvar/variation/632920	https://portal.biobase-international.com/hgmd/pro/mut.php?acc=CM1413899	http://genome.ucsc.edu/cgi-bin/hgTracks?db=hg38&highlight=hg38.chr2%3A151545910-151545910&position=chr2%3A151545886-151545936	stop_gained	HC	NA	NA	lof	Pathogenic	6.225e-07	1	1606438	0	0	74418	0	0	912	0	0	59362	0	0	29476	0	0	44620	0	0	62982	0	0	6032	8.5038e-07	1	1175938	0	0	62260	0	0	90438
["AC","A"]	2-151545943-AC-A	LoF	GRCh38	NEB	NM_001164508.2	ENST00000397345.8	c.20521del	ENSP00000380505.3	p.Val6841CysfsTer13	deletion	NA	NA	NA	NA	http://genome.ucsc.edu/cgi-bin/hgTracks?db=hg38&highlight=hg38.chr2%3A151545943-151545943&position=chr2%3A151545919-151545969	frameshift_variant	HC	NA	NA	lof	Likely Pathogenic	6.208e-07	1	1610836	0	0	74574	0	0	912	0	0	59696	0	0	29582	0	0	44776	0	0	62872	0	0	6078	8.4815e-07	1	1179038	0	0	62410	0	0	90898
["G","A"]	2-151545962-G-A	Both LoF + ACMG	GRCh38	NEB	NM_001164508.2	ENST00000397345.8	c.20503C>T	ENSP00000380505.3	p.Arg6835Ter	SNV	662526	NA	https://www.ncbi.nlm.nih.gov/clinvar/variation/662526	NA	http://genome.ucsc.edu/cgi-bin/hgTracks?db=hg38&highlight=hg38.chr2%3A151545961-151545961&position=chr2%3A151545937-151545987	stop_gained	HC	NA	NA	lof	Likely Pathogenic	9.3959e-06	15	1596440	0	0	73146	0	0	908	0	0	58958	0	0	29456	0	0	44524	0	0	60212	0	0	6040	1.1959e-05	14	1170714	1.611e-05	1	62072	0	0	90410
["C","CT"]	2-151545999-C-CT	LoF	GRCh38	NEB	NM_001164508.2	ENST00000397345.8	c.20467-2dup	NA	NA	insertion	NA	NA	NA	NA	http://genome.ucsc.edu/cgi-bin/hgTracks?db=hg38&highlight=hg38.chr2%3A151545999-151545998&position=chr2%3A151545975-151546024	splice_acceptor_variant	HC	NA	NA	not_lof	Do not include	0.0011995	999	832872	0.00036673	18	49082	0	0	702	0.00066875	21	31402	0.00086782	19	21894	0.0018483	61	33004	0.00026208	10	38156	0.002474	10	4042	0.0013846	767	553968	0.0018712	68	36340	0.00038891	25	64282
["T","A"]	2-151546000-T-A	LoF	GRCh38	NEB	NM_001164508.2	ENST00000397345.8	c.20467-2A>T	NA	NA	SNV	NA	NA	NA	NA	http://genome.ucsc.edu/cgi-bin/hgTracks?db=hg38&highlight=hg38.chr2%3A151545999-151545999&position=chr2%3A151545975-151546025	splice_acceptor_variant	HC	NA	NA	not_lof	Do not include	1.9777e-06	2	1011300	0	0	53870	0	0	722	3.1817e-05	1	31430	0	0	23216	0	0	35264	0	0	38802	0	0	4588	1.402e-06	1	713284	0	0	43028	0	0	67096
["C","T"]	2-151546345-C-T	LoF	GRCh38	NEB	NM_001164508.2	ENST00000397345.8	c.20466G>A	ENSP00000380505.3	p.Trp6822Ter	SNV	NA	NA	NA	NA	http://genome.ucsc.edu/cgi-bin/hgTracks?db=hg38&highlight=hg38.chr2%3A151546344-151546344&position=chr2%3A151546320-151546370	stop_gained	HC	NA	NA	lof	Likely Pathogenic	6.2068e-07	1	1611132	0	0	74948	0	0	912	0	0	59634	0	0	29486	0	0	44848	0	0	63962	0	0	5904	8.4854e-07	1	1178488	0	0	62376	0	0	90574
["AG","A"]	2-151546358-AG-A	LoF	GRCh38	NEB	NM_001164508.2	ENST00000397345.8	c.20452del	ENSP00000380505.3	p.Leu6818CysfsTer36	deletion	NA	NA	NA	NA	http://genome.ucsc.edu/cgi-bin/hgTracks?db=hg38&highlight=hg38.chr2%3A151546358-151546358&position=chr2%3A151546334-151546384	frameshift_variant	HC	NA	NA	lof	Likely Pathogenic	6.2032e-07	1	1612068	0	0	74844	0	0	912	0	0	59698	0	0	29548	0	0	44866	0	0	64006	0	0	6028	8.4815e-07	1	1179036	0	0	62386	0	0	90744
["CG","C"]	2-151546364-CG-C	Both LoF + ACMG	GRCh38	NEB	NM_001164508.2	ENST00000397345.8	c.20446del	ENSP00000380505.3	p.Arg6816GlyfsTer38	deletion	NA	DM	NA	https://portal.biobase-international.com/hgmd/pro/mut.php?acc=CD164346	http://genome.ucsc.edu/cgi-bin/hgTracks?db=hg38&highlight=hg38.chr2%3A151546364-151546364&position=chr2%3A151546340-151546390	frameshift_variant	HC	NA	NA	lof	Pathogenic	6.2017e-07	1	1612460	0	0	74934	0	0	912	0	0	59788	0	0	29570	0	0	44850	0	0	63964	0	0	6004	0	0	1179166	1.6023e-05	1	62410	0	0	90862
["AGC","A"]	2-151546368-AGC-A	Both LoF + ACMG	GRCh38	NEB	NM_001164508.2	ENST00000397345.8	c.20441_20442del	ENSP00000380505.3	p.Arg6814LeufsTer10	deletion	2728770	NA	https://www.ncbi.nlm.nih.gov/clinvar/variation/2728770	NA	http://genome.ucsc.edu/cgi-bin/hgTracks?db=hg38&highlight=hg38.chr2%3A151546368-151546369&position=chr2%3A151546344-151546395	frameshift_variant	HC	NA	NA	lof	Likely Pathogenic	6.1997e-07	1	1612992	0	0	74982	0	0	912	0	0	59876	0	0	29582	0	0	44860	0	0	64004	0	0	6018	8.4789e-07	1	1179394	0	0	62432	0	0	90932
["T","C"]	2-151547526-T-C	high revel	GRCh38	NEB	NM_001164508.2	ENST00000397345.8	c.20270A>G	ENSP00000380505.3	p.Tyr6757Cys	SNV	NA	NA	NA	NA	http://genome.ucsc.edu/cgi-bin/hgTracks?db=hg38&highlight=hg38.chr2%3A151547525-151547525&position=chr2%3A151547501-151547551	NA	NA	TRUE	0.936		VUS	6.2401e-07	1	1602530	0	0	74838	0	0	912	0	0	58084	0	0	29260	0	0	44522	0	0	63588	0	0	6048	8.5174e-07	1	1174068	0	0	62174	0	0	89036
["A","G"]	2-151547527-A-G	high revel	GRCh38	NEB	NM_001164508.2	ENST00000397345.8	c.20269T>C	ENSP00000380505.3	p.Tyr6757His	SNV	NA	NA	NA	NA	http://genome.ucsc.edu/cgi-bin/hgTracks?db=hg38&highlight=hg38.chr2%3A151547526-151547526&position=chr2%3A151547502-151547552	NA	NA	TRUE	0.932		Do not include	1.2483e-06	2	1602196	2.6751e-05	2	74764	0	0	912	0	0	58034	0	0	29260	0	0	44548	0	0	63634	0	0	6070	0	0	1173782	0	0	62168	0	0	89024
["A","C"]	2-151547632-A-C	Both LoF + ACMG	GRCh38	NEB	NM_001164508.2	ENST00000397345.8	c.20262+2T>G	NA	NA	SNV	1066514	NA	https://www.ncbi.nlm.nih.gov/clinvar/variation/1066514	NA	http://genome.ucsc.edu/cgi-bin/hgTracks?db=hg38&highlight=hg38.chr2%3A151547631-151547631&position=chr2%3A151547607-151547657	splice_donor_variant	HC	NA	NA	likely_not_lof	VUS	6.199e-07	1	1613166	0	0	74960	0	0	912	0	0	59986	0	0	29594	0	0	44808	0	0	63952	0	0	6056	8.4789e-07	1	1179396	0	0	62468	0	0	91034
["A","G"]	2-151547632-A-G	Both LoF + ACMG	GRCh38	NEB	NM_001164508.2	ENST00000397345.8	c.20262+2T>C	NA	NA	SNV	2025526	NA	https://www.ncbi.nlm.nih.gov/clinvar/variation/2025526	NA	http://genome.ucsc.edu/cgi-bin/hgTracks?db=hg38&highlight=hg38.chr2%3A151547631-151547631&position=chr2%3A151547607-151547657	splice_donor_variant	HC	NA	NA	uncertain	VUS	6.199e-07	1	1613166	0	0	74960	0	0	912	0	0	59986	0	0	29594	0	0	44808	0	0	63952	0	0	6056	8.4789e-07	1	1179396	0	0	62468	0	0	91034
["C","T"]	2-151547633-C-T	LoF	GRCh38	NEB	NM_001164508.2	ENST00000397345.8	c.20262+1G>A	NA	NA	SNV	NA	NA	NA	NA	http://genome.ucsc.edu/cgi-bin/hgTracks?db=hg38&highlight=hg38.chr2%3A151547632-151547632&position=chr2%3A151547608-151547658	splice_donor_variant	HC	NA	NA	lof	Likely Pathogenic	6.198e-07	1	1613436	0	0	75040	0	0	912	0	0	60020	0	0	29592	0	0	44824	0	0	63994	0	0	6056	8.4783e-07	1	1179478	0	0	62476	0	0	91044
["CA","C"]	2-151547642-CA-C	Both LoF + ACMG	GRCh38	NEB	NM_001164508.2	ENST00000397345.8	c.20253del	ENSP00000380505.3	p.Val6752SerfsTer4	deletion	2203159	DM	https://www.ncbi.nlm.nih.gov/clinvar/variation/2203159	https://portal.biobase-international.com/hgmd/pro/mut.php?acc=CD1412982	http://genome.ucsc.edu/cgi-bin/hgTracks?db=hg38&highlight=hg38.chr2%3A151547642-151547642&position=chr2%3A151547618-151547668	frameshift_variant	HC	NA	NA	lof	Pathogenic	1.2394e-06	2	1613714	0	0	75050	0	0	912	0	0	60014	0	0	29600	0	0	44836	0	0	63996	0	0	6056	1.6953e-06	2	1179706	0	0	62484	0	0	91060
["CAG","C"]	2-151547675-CAG-C	LoF	GRCh38	NEB	NM_001164508.2	ENST00000397345.8	c.20219_20220del	ENSP00000380505.3	p.Pro6740ArgfsTer14	deletion	NA	NA	NA	NA	http://genome.ucsc.edu/cgi-bin/hgTracks?db=hg38&highlight=hg38.chr2%3A151547675-151547676&position=chr2%3A151547651-151547702	frameshift_variant	HC	NA	NA	lof	Likely Pathogenic	6.1964e-07	1	1613838	0	0	75038	0	0	912	0	0	60018	0	0	29602	2.2303e-05	1	44838	0	0	63988	0	0	6058	0	0	1179830	0	0	62482	0	0	91072
["A","AT"]	2-151547682-A-AT	Both LoF + ACMG	GRCh38	NEB	NM_001164508.2	ENST00000397345.8	c.20213dup	ENSP00000380505.3	p.Asp6738GlufsTer4	insertion	2003515	NA	https://www.ncbi.nlm.nih.gov/clinvar/variation/2003515	NA	http://genome.ucsc.edu/cgi-bin/hgTracks?db=hg38&highlight=hg38.chr2%3A151547682-151547681&position=chr2%3A151547658-151547707	frameshift_variant	HC	NA	NA	lof	Pathogenic	1.859e-06	3	1613802	0	0	75058	0	0	912	0	0	60014	0	0	29602	0	0	44824	0	0	63976	0	0	6058	2.5428e-06	3	1179816	0	0	62480	0	0	91062
["TAC","T"]	2-151547731-TAC-T	Both LoF + ACMG	GRCh38	NEB	NM_001164508.2	ENST00000397345.8	c.20163_20164del	ENSP00000380505.3	p.Tyr6722SerfsTer19	deletion	1726173	NA	https://www.ncbi.nlm.nih.gov/clinvar/variation/1726173	NA	http://genome.ucsc.edu/cgi-bin/hgTracks?db=hg38&highlight=hg38.chr2%3A151547731-151547732&position=chr2%3A151547707-151547758	frameshift_variant	HC	NA	NA	lof	Likely Pathogenic	6.2032e-07	1	1612082	0	0	75006	0	0	912	0	0	59924	0	0	29560	0	0	44750	0	0	63928	0	0	6050	8.4833e-07	1	1178780	0	0	62416	0	0	90756
["T","C"]	2-151547744-T-C	ACMG	GRCh38	NEB	NM_001164508.2	ENST00000397345.8	c.20158-6A>G	NA	NA	SNV	489291	DM	https://www.ncbi.nlm.nih.gov/clinvar/variation/489291	https://portal.biobase-international.com/hgmd/pro/mut.php?acc=CS1914287	http://genome.ucsc.edu/cgi-bin/hgTracks?db=hg38&highlight=hg38.chr2%3A151547743-151547743&position=chr2%3A151547719-151547769	NA	NA	NA	NA		Likely pathogenic	1.8691e-06	3	1605010	0	0	74820	0	0	910	0	0	59618	0	0	29486	6.7162e-05	3	44668	0	0	63842	0	0	6046	0	0	1173220	0	0	62192	0	0	90208
["GGT","G"]	2-151548314-GGT-G	LoF	GRCh38	NEB	NM_001164508.2	ENST00000397345.8	c.20149_20150del	ENSP00000380505.3	p.Thr6717GlnfsTer24	deletion	NA	NA	NA	NA	http://genome.ucsc.edu/cgi-bin/hgTracks?db=hg38&highlight=hg38.chr2%3A151548314-151548315&position=chr2%3A151548290-151548341	frameshift_variant	HC	NA	NA	lof	Likely Pathogenic	6.2101e-07	1	1610292	0	0	74930	0	0	912	1.667e-05	1	59988	0	0	29576	0	0	44834	0	0	64006	0	0	6052	0	0	1176688	0	0	62360	0	0	90946
["AAC","A"]	2-151548317-AAC-A	LoF	GRCh38	NEB	NM_001164508.2	ENST00000397345.8	c.20146_20147del	ENSP00000380505.3	p.Val6716TyrfsTer25	deletion	NA	NA	NA	NA	http://genome.ucsc.edu/cgi-bin/hgTracks?db=hg38&highlight=hg38.chr2%3A151548317-151548318&position=chr2%3A151548293-151548344	frameshift_variant	HC	NA	NA	lof	Likely Pathogenic	6.2068e-07	1	1611130	0	0	74980	0	0	912	1.6668e-05	1	59996	0	0	29574	0	0	44848	0	0	64024	0	0	6056	0	0	1177386	0	0	62372	0	0	90982
["G","A"]	2-151548334-G-A	ACMG	GRCh38	NEB	NM_001164508.2	ENST00000397345.8	c.20131C>T	ENSP00000380505.3	p.Arg6711Trp	SNV	554904	DM	https://www.ncbi.nlm.nih.gov/clinvar/variation/554904	https://portal.biobase-international.com/hgmd/pro/mut.php?acc=CM170930	http://genome.ucsc.edu/cgi-bin/hgTracks?db=hg38&highlight=hg38.chr2%3A151548333-151548333&position=chr2%3A151548309-151548359	NA	NA	NA	0.274		Do not include	7.377e-05	119	1613122	4.0079e-05	3	74852	0	0	912	3.3346e-05	2	59978	0	0	29594	0.00185	83	44866	0	0	64002	0	0	6082	2.2046e-05	26	1179350	6.4076e-05	4	62426	1.0982e-05	1	91060
["A","T"]	2-151548371-A-T	LoF	GRCh38	NEB	NM_001164508.2	ENST00000397345.8	c.20094T>A	ENSP00000380505.3	p.Tyr6698Ter	SNV	NA	NA	NA	NA	http://genome.ucsc.edu/cgi-bin/hgTracks?db=hg38&highlight=hg38.chr2%3A151548370-151548370&position=chr2%3A151548346-151548396	stop_gained	HC	NA	NA	lof	Likely Pathogenic	6.1965e-07	1	1613816	0	0	75054	0	0	912	0	0	60018	0	0	29594	0	0	44866	0	0	64020	0	0	6060	8.4765e-07	1	1179738	0	0	62476	0	0	91078
["AC","A"]	2-151548373-AC-A	LoF	GRCh38	NEB	NM_001164508.2	ENST00000397345.8	c.20091del	ENSP00000380505.3	p.Tyr6698IlefsTer32	deletion	NA	NA	NA	NA	http://genome.ucsc.edu/cgi-bin/hgTracks?db=hg38&highlight=hg38.chr2%3A151548373-151548373&position=chr2%3A151548349-151548399	frameshift_variant	HC	NA	NA	lof	Likely Pathogenic	6.1965e-07	1	1613804	0	0	75040	0	0	912	1.6663e-05	1	60012	0	0	29598	0	0	44872	0	0	64024	0	0	6060	0	0	1179732	0	0	62476	0	0	91078
["C","CA"]	2-151548376-C-CA	LoF	GRCh38	NEB	NM_001164508.2	ENST00000397345.8	c.20088dup	ENSP00000380505.3	p.Gly6697TrpfsTer45	insertion	NA	NA	NA	NA	http://genome.ucsc.edu/cgi-bin/hgTracks?db=hg38&highlight=hg38.chr2%3A151548376-151548375&position=chr2%3A151548352-151548401	frameshift_variant	HC	NA	NA	lof	Likely Pathogenic	4.3377e-06	7	1613752	0	0	75026	0	0	912	0	0	60010	0	0	29596	0	0	44860	0	0	64020	0	0	6060	5.9336e-06	7	1179724	0	0	62474	0	0	91070
["A","C"]	2-151548395-A-C	LoF	GRCh38	NEB	NM_001164508.2	ENST00000397345.8	c.20070T>G	ENSP00000380505.3	p.Tyr6690Ter	SNV	NA	NA	NA	NA	http://genome.ucsc.edu/cgi-bin/hgTracks?db=hg38&highlight=hg38.chr2%3A151548394-151548394&position=chr2%3A151548370-151548420	stop_gained	HC	NA	NA	lof	Likely Pathogenic	6.1978e-07	1	1613466	0	0	75052	0	0	912	0	0	60012	0	0	29596	0	0	44856	0	0	64024	0	0	6056	0	0	1179418	1.601e-05	1	62462	0	0	91078
["C","T"]	2-151548416-C-T	LoF	GRCh38	NEB	NM_001164508.2	ENST00000397345.8	c.20050-1G>A	NA	NA	SNV	NA	NA	NA	NA	http://genome.ucsc.edu/cgi-bin/hgTracks?db=hg38&highlight=hg38.chr2%3A151548415-151548415&position=chr2%3A151548391-151548441	splice_acceptor_variant	HC	NA	NA	not_lof	VUS	6.2558e-07	1	1598506	0	0	74686	0	0	912	0	0	59972	0	0	29538	0	0	44780	0	0	64006	0	0	6028	0	0	1165890	0	0	61972	1.1023e-05	1	90722
["C","A"]	2-151549635-C-A	LoF	GRCh38	NEB	NM_001164508.2	ENST00000397345.8	c.20049+1G>T	NA	NA	SNV	NA	NA	NA	NA	http://genome.ucsc.edu/cgi-bin/hgTracks?db=hg38&highlight=hg38.chr2%3A151549634-151549634&position=chr2%3A151549610-151549660	splice_donor_variant	HC	NA	NA	not_lof	VUS	1.2644e-06	2	1581768	0	0	74566	0	0	912	0	0	56396	0	0	29080	0	0	44006	0	0	62632	0	0	5998	1.7243e-06	2	1159902	0	0	61360	0	0	86916
["C","T"]	2-151549635-C-T	LoF	GRCh38	NEB	NM_001164508.2	ENST00000397345.8	c.20049+1G>A	NA	NA	SNV	NA	NA	NA	NA	http://genome.ucsc.edu/cgi-bin/hgTracks?db=hg38&highlight=hg38.chr2%3A151549634-151549634&position=chr2%3A151549610-151549660	splice_donor_variant	HC	NA	NA	not_lof	VUS	6.322e-07	1	1581768	0	0	74566	0	0	912	0	0	56396	0	0	29080	0	0	44006	0	0	62632	0	0	5998	0	0	1159902	0	0	61360	1.1505e-05	1	86916
["TC","T"]	2-151549696-TC-T	Both LoF + ACMG	GRCh38	NEB	NM_001164508.2	ENST00000397345.8	c.19988del	ENSP00000380505.3	p.Arg6663AsnfsTer18	deletion	2135826	NA	https://www.ncbi.nlm.nih.gov/clinvar/variation/2135826	NA	http://genome.ucsc.edu/cgi-bin/hgTracks?db=hg38&highlight=hg38.chr2%3A151549696-151549696&position=chr2%3A151549672-151549722	frameshift_variant	HC	NA	NA	likely_lof	Likely Pathogenic	3.1245e-06	5	1600266	0	0	74918	0	0	912	0	0	58170	0	0	29304	0	0	44450	0	0	63246	0	0	6026	4.2626e-06	5	1173002	0	0	62014	0	0	88224
["TG","T"]	2-151549725-TG-T	Both LoF + ACMG	GRCh38	NEB	NM_001164508.2	ENST00000397345.8	c.19959del	ENSP00000380505.3	p.Ser6654AlafsTer27	deletion	1928102	NA	https://www.ncbi.nlm.nih.gov/clinvar/variation/1928102	NA	http://genome.ucsc.edu/cgi-bin/hgTracks?db=hg38&highlight=hg38.chr2%3A151549725-151549725&position=chr2%3A151549701-151549751	frameshift_variant	HC	NA	NA	likely_lof	Likely Pathogenic	1.262e-06	2	1584796	0	0	74652	0	0	912	0	0	55784	0	0	29044	0	0	43890	0	0	62412	0	0	6006	8.5914e-07	1	1163954	1.6277e-05	1	61438	0	0	86704
["C","T"]	2-151549741-C-T	LoF	GRCh38	NEB	NM_001164508.2	ENST00000397345.8	c.19945-1G>A	NA	NA	SNV	NA	NA	NA	NA	http://genome.ucsc.edu/cgi-bin/hgTracks?db=hg38&highlight=hg38.chr2%3A151549740-151549740&position=chr2%3A151549716-151549766	splice_acceptor_variant	HC	NA	NA	not_lof	Likely Pathogenic	1.9193e-06	3	1563056	0	0	74118	0	0	910	0	0	53936	0	0	28816	0	0	43124	0	0	61732	0	0	5952	1.7419e-06	2	1148144	1.6484e-05	1	60664	0	0	85660
["C","T"]	2-151551738-C-T	ACMG	GRCh38	NEB	NM_001164508.2	ENST00000397345.8	c.19944G>A	ENSP00000380505.3	p.Ser6648=	SNV	235402	DM	https://www.ncbi.nlm.nih.gov/clinvar/variation/235402	https://portal.biobase-international.com/hgmd/pro/mut.php?acc=CS1413961	http://genome.ucsc.edu/cgi-bin/hgTracks?db=hg38&highlight=hg38.chr2%3A151551737-151551737&position=chr2%3A151551713-151551763	NA	NA	NA	NA		Likely Pathogenic	1.3644e-05	22	1612444	0	0	74866	0	0	912	6.6753e-05	4	59922	0	0	29584	4.4653e-05	2	44790	0	0	64000	0	0	6076	1.1027e-05	13	1178918	3.2047e-05	2	62408	1.0993e-05	1	90968
["G","T"]	2-151551753-G-T	LoF	GRCh38	NEB	NM_001164508.2	ENST00000397345.8	c.19929C>A	ENSP00000380505.3	p.Tyr6643Ter	SNV	NA	NA	NA	NA	http://genome.ucsc.edu/cgi-bin/hgTracks?db=hg38&highlight=hg38.chr2%3A151551752-151551752&position=chr2%3A151551728-151551778	stop_gained	HC	NA	NA	lof	Likely Pathogenic	6.1978e-07	1	1613470	1.3327e-05	1	75038	0	0	912	0	0	59974	0	0	29600	0	0	44798	0	0	64004	0	0	6056	0	0	1179588	0	0	62468	0	0	91032
["A","T"]	2-151551825-A-T	LoF	GRCh38	NEB	NM_001164508.2	ENST00000397345.8	c.19857T>A	ENSP00000380505.3	p.Tyr6619Ter	SNV	NA	NA	NA	NA	http://genome.ucsc.edu/cgi-bin/hgTracks?db=hg38&highlight=hg38.chr2%3A151551824-151551824&position=chr2%3A151551800-151551850	stop_gained	HC	NA	NA	lof	Likely Pathogenic	1.2399e-06	2	1613076	0	0	75048	0	0	912	0	0	59948	0	0	29596	0	0	44792	0	0	64020	0	0	6056	1.6959e-06	2	1179308	0	0	62464	0	0	90932
["A","T"]	2-151551831-A-T	Both LoF + ACMG	GRCh38	NEB	NM_001164508.2	ENST00000397345.8	c.19851T>A	ENSP00000380505.3	p.Tyr6617Ter	SNV	966571	NA	https://www.ncbi.nlm.nih.gov/clinvar/variation/966571	NA	http://genome.ucsc.edu/cgi-bin/hgTracks?db=hg38&highlight=hg38.chr2%3A151551830-151551830&position=chr2%3A151551806-151551856	stop_gained	HC	NA	NA	lof	Pathogenic	1.8606e-06	3	1612418	0	0	75008	0	0	910	0	0	59890	0	0	29584	0	0	44762	0	0	64012	0	0	6054	1.6964e-06	2	1178958	1.6018e-05	1	62428	0	0	90812
["T","A"]	2-151551847-T-A	LoF	GRCh38	NEB	NM_001164508.2	ENST00000397345.8	c.19837-2A>T	NA	NA	SNV	NA	NA	NA	NA	http://genome.ucsc.edu/cgi-bin/hgTracks?db=hg38&highlight=hg38.chr2%3A151551846-151551846&position=chr2%3A151551822-151551872	splice_acceptor_variant	HC	NA	NA	uncertain	Likely Pathogenic	6.2283e-07	1	1605586	0	0	74750	0	0	912	0	0	58952	0	0	29426	0	0	44674	0	0	63986	0	0	6050	0	0	1175064	0	0	62198	1.1164e-05	1	89574
["C","T"]	2-151552671-C-T	Both LoF + ACMG	GRCh38	NEB	NM_001164508.2	ENST00000397345.8	c.19836+1G>A	NA	NA	SNV	1324788	NA	https://www.ncbi.nlm.nih.gov/clinvar/variation/1324788	NA	http://genome.ucsc.edu/cgi-bin/hgTracks?db=hg38&highlight=hg38.chr2%3A151552670-151552670&position=chr2%3A151552646-151552696	splice_donor_variant	HC	NA	NA	not_lof	Likely Pathogenic	4.9795e-06	8	1606586	2.6755e-05	2	74752	0	0	912	1.6704e-05	1	59866	0	0	29518	0	0	44730	0	0	63902	0	0	6058	4.2584e-06	5	1174162	0	0	62202	0	0	90484
["GT","G"]	2-151552748-GT-G	LoF	GRCh38	NEB	NM_001164508.2	ENST00000397345.8	c.19759del	ENSP00000380505.3	p.Thr6587GlnfsTer24	deletion	NA	NA	NA	NA	http://genome.ucsc.edu/cgi-bin/hgTracks?db=hg38&highlight=hg38.chr2%3A151552748-151552748&position=chr2%3A151552724-151552774	frameshift_variant	HC	NA	NA	likely_lof	Likely Pathogenic	6.1992e-07	1	1613110	0	0	74994	0	0	912	0	0	59952	0	0	29586	0	0	44790	0	0	63974	0	0	6056	8.4785e-07	1	1179448	0	0	62444	0	0	90954
["T","C"]	2-151552769-T-C	high revel	GRCh38	NEB	NM_001164508.2	ENST00000397345.8	c.19739A>G	ENSP00000380505.3	p.Tyr6580Cys	SNV	NA	NA	NA	NA	http://genome.ucsc.edu/cgi-bin/hgTracks?db=hg38&highlight=hg38.chr2%3A151552768-151552768&position=chr2%3A151552744-151552794	NA	NA	TRUE	0.932		VUS	6.206e-07	1	1611356	0	0	75004	0	0	912	0	0	59832	0	0	29548	0	0	44766	0	0	63940	0	0	6054	0	0	1178238	0	0	62380	1.1028e-05	1	90682
["A","C"]	2-151552770-A-C	high revel	GRCh38	NEB	NM_001164508.2	ENST00000397345.8	c.19738T>G	ENSP00000380505.3	p.Tyr6580Asp	SNV	NA	NA	NA	NA	http://genome.ucsc.edu/cgi-bin/hgTracks?db=hg38&highlight=hg38.chr2%3A151552769-151552769&position=chr2%3A151552745-151552795	NA	NA	TRUE	0.957		VUS	1.2415e-06	2	1610890	0	0	74968	0	0	912	0	0	59796	0	0	29542	0	0	44734	0	0	63920	0	0	6052	1.6978e-06	2	1178000	0	0	62368	0	0	90598
["TAA","T"]	2-151553414-TAA-T	LoF	GRCh38	NEB	NM_001164508.2	ENST00000397345.8	c.19713_19714del	ENSP00000380505.3	p.Tyr6572Ter	deletion	NA	NA	NA	NA	http://genome.ucsc.edu/cgi-bin/hgTracks?db=hg38&highlight=hg38.chr2%3A151553414-151553415&position=chr2%3A151553390-151553441	frameshift_variant	HC	NA	NA	lof	Likely Pathogenic	6.2001e-07	1	1612878	1.333e-05	1	75018	0	0	912	0	0	60016	0	0	29594	0	0	44866	0	0	64020	0	0	6054	0	0	1178884	0	0	62438	0	0	91076
["C","T"]	2-151553476-C-T	Both LoF + ACMG	GRCh38	NEB	NM_001164508.2	ENST00000397345.8	c.19653G>A	ENSP00000380505.3	p.Trp6551Ter	SNV	1436116	DM	https://www.ncbi.nlm.nih.gov/clinvar/variation/1436116	https://portal.biobase-international.com/hgmd/pro/mut.php?acc=CM1812179	http://genome.ucsc.edu/cgi-bin/hgTracks?db=hg38&highlight=hg38.chr2%3A151553475-151553475&position=chr2%3A151553451-151553501	stop_gained	HC	NA	NA	lof	Likely Pathogenic	6.1985e-07	1	1613294	0	0	75006	0	0	910	0	0	59998	0	0	29584	0	0	44852	0	0	63984	0	0	6054	0	0	1179406	1.6011e-05	1	62458	0	0	91042
["T","G"]	2-151553504-T-G	LoF	GRCh38	NEB	NM_001164508.2	ENST00000397345.8	c.19627-2A>C	NA	NA	SNV	NA	NA	NA	NA	http://genome.ucsc.edu/cgi-bin/hgTracks?db=hg38&highlight=hg38.chr2%3A151553503-151553503&position=chr2%3A151553479-151553529	splice_acceptor_variant	HC	NA	NA	not_lof	Likely Pathogenic	1.2515e-06	2	1598082	2.6889e-05	2	74380	0	0	912	0	0	58802	0	0	29408	0	0	44794	0	0	63920	0	0	6044	0	0	1168542	0	0	61934	0	0	89346
["A","C"]	2-151553826-A-C	LoF	GRCh38	NEB	NM_001164508.2	ENST00000397345.8	c.19626+2T>G	NA	NA	SNV	NA	NA	NA	NA	http://genome.ucsc.edu/cgi-bin/hgTracks?db=hg38&highlight=hg38.chr2%3A151553825-151553825&position=chr2%3A151553801-151553851	splice_donor_variant	HC	NA	NA	lof	Likely Pathogenic	6.2248e-07	1	1606484	1.3341e-05	1	74958	0	0	912	0	0	59804	0	0	29116	0	0	44748	0	0	63640	0	0	5974	0	0	1175258	0	0	62188	0	0	89886
["C","G"]	2-151553827-C-G	LoF	GRCh38	NEB	NM_001164508.2	ENST00000397345.8	c.19626+1G>C	NA	NA	SNV	NA	NA	NA	NA	http://genome.ucsc.edu/cgi-bin/hgTracks?db=hg38&highlight=hg38.chr2%3A151553826-151553826&position=chr2%3A151553802-151553852	splice_donor_variant	HC	NA	NA	lof	Likely Pathogenic	6.2252e-07	1	1606374	0	0	74944	0	0	912	1.6721e-05	1	59806	0	0	29086	0	0	44750	0	0	63660	0	0	5978	0	0	1175202	0	0	62184	0	0	89852
["C","T"]	2-151553827-C-T	Both LoF + ACMG	GRCh38	NEB	NM_001164508.2	ENST00000397345.8	c.19626+1G>A	NA	NA	SNV	691986	DM	https://www.ncbi.nlm.nih.gov/clinvar/variation/691986	https://portal.biobase-international.com/hgmd/pro/mut.php?acc=CS186471	http://genome.ucsc.edu/cgi-bin/hgTracks?db=hg38&highlight=hg38.chr2%3A151553826-151553826&position=chr2%3A151553802-151553852	splice_donor_variant	HC	NA	NA	lof	Likely Pathogenic	6.2252e-07	1	1606374	0	0	74944	0	0	912	1.6721e-05	1	59806	0	0	29086	0	0	44750	0	0	63660	0	0	5978	0	0	1175202	0	0	62184	0	0	89852
["G","A"]	2-151553872-G-A	LoF	GRCh38	NEB	NM_001164508.2	ENST00000397345.8	c.19582C>T	ENSP00000380505.3	p.Gln6528Ter	SNV	NA	NA	NA	NA	http://genome.ucsc.edu/cgi-bin/hgTracks?db=hg38&highlight=hg38.chr2%3A151553871-151553871&position=chr2%3A151553847-151553897	stop_gained	HC	NA	NA	lof	Likely Pathogenic	1.2394e-06	2	1613704	0	0	75044	0	0	912	0	0	60026	0	0	29588	0	0	44860	0	0	64010	0	0	6050	8.4769e-07	1	1179682	1.6006e-05	1	62478	0	0	91054
["C","T"]	2-151553891-C-T	LoF	GRCh38	NEB	NM_001164508.2	ENST00000397345.8	c.19563G>A	ENSP00000380505.3	p.Trp6521Ter	SNV	NA	NA	NA	NA	http://genome.ucsc.edu/cgi-bin/hgTracks?db=hg38&highlight=hg38.chr2%3A151553890-151553890&position=chr2%3A151553866-151553916	stop_gained	HC	NA	NA	lof	Likely Pathogenic	6.1965e-07	1	1613824	0	0	75042	0	0	912	0	0	60010	0	0	29602	0	0	44860	0	0	64002	0	0	6058	0	0	1179786	0	0	62480	1.098e-05	1	91072
["C","T"]	2-151553892-C-T	LoF	GRCh38	NEB	NM_001164508.2	ENST00000397345.8	c.19562G>A	ENSP00000380505.3	p.Trp6521Ter	SNV	NA	NA	NA	NA	http://genome.ucsc.edu/cgi-bin/hgTracks?db=hg38&highlight=hg38.chr2%3A151553891-151553891&position=chr2%3A151553867-151553917	stop_gained	HC	NA	NA	lof	Likely Pathogenic	6.1964e-07	1	1613834	0	0	75030	0	0	912	0	0	60010	0	0	29602	0	0	44858	0	0	64016	0	0	6058	0	0	1179804	0	0	62480	1.0981e-05	1	91064
["ATC","A"]	2-151553958-ATC-A	LoF	GRCh38	NEB	NM_001164508.2	ENST00000397345.8	c.19494_19495del	ENSP00000380505.3	p.Glu6498AspfsTer13	deletion	NA	NA	NA	NA	http://genome.ucsc.edu/cgi-bin/hgTracks?db=hg38&highlight=hg38.chr2%3A151553958-151553959&position=chr2%3A151553934-151553985	frameshift_variant	HC	NA	NA	lof	Likely Pathogenic	6.1967e-07	1	1613764	0	0	74920	0	0	912	0	0	60002	0	0	29600	0	0	44870	0	0	64018	0	0	6082	8.4759e-07	1	1179812	0	0	62458	0	0	91090
["A","C"]	2-151554929-A-C	LoF	GRCh38	NEB	NM_001164508.2	ENST00000397345.8	c.19428+2T>G	NA	NA	SNV	NA	NA	NA	NA	http://genome.ucsc.edu/cgi-bin/hgTracks?db=hg38&highlight=hg38.chr2%3A151554928-151554928&position=chr2%3A151554904-151554954	splice_donor_variant	HC	NA	NA	likely_lof	Likely Pathogenic	6.2572e-07	1	1598148	0	0	74726	0	0	912	0	0	59990	0	0	29502	0	0	44794	0	0	64022	0	0	6026	8.5804e-07	1	1165446	0	0	61960	0	0	90770
["A","T"]	2-151554929-A-T	LoF	GRCh38	NEB	NM_001164508.2	ENST00000397345.8	c.19428+2T>A	NA	NA	SNV	NA	NA	NA	NA	http://genome.ucsc.edu/cgi-bin/hgTracks?db=hg38&highlight=hg38.chr2%3A151554928-151554928&position=chr2%3A151554904-151554954	splice_donor_variant	HC	NA	NA	lof	Likely Pathogenic	1.2514e-06	2	1598148	0	0	74726	0	0	912	0	0	59990	0	0	29502	0	0	44794	0	0	64022	0	0	6026	0	0	1165446	0	0	61960	2.2034e-05	2	90770
["C","A"]	2-151554930-C-A	LoF	GRCh38	NEB	NM_001164508.2	ENST00000397345.8	c.19428+1G>T	NA	NA	SNV	NA	NA	NA	NA	http://genome.ucsc.edu/cgi-bin/hgTracks?db=hg38&highlight=hg38.chr2%3A151554929-151554929&position=chr2%3A151554905-151554955	splice_donor_variant	HC	NA	NA	lof	Likely Pathogenic	6.2305e-07	1	1605006	0	0	74738	0	0	910	0	0	59988	0	0	29542	0	0	44840	0	0	64026	0	0	6054	8.5338e-07	1	1171810	0	0	62182	0	0	90916
["C","T"]	2-151554930-C-T	LoF	GRCh38	NEB	NM_001164508.2	ENST00000397345.8	c.19428+1G>A	NA	NA	SNV	NA	NA	NA	NA	http://genome.ucsc.edu/cgi-bin/hgTracks?db=hg38&highlight=hg38.chr2%3A151554929-151554929&position=chr2%3A151554905-151554955	splice_donor_variant	HC	NA	NA	lof	Likely Pathogenic	8.0996e-06	13	1605008	0	0	74738	0	0	910	0	0	59988	0	0	29542	0	0	44840	7.8093e-05	5	64026	0	0	6054	5.9737e-06	7	1171812	1.6082e-05	1	62182	0	0	90916
["G","A"]	2-151554954-G-A	Both LoF + ACMG	GRCh38	NEB	NM_001164508.2	ENST00000397345.8	c.19405C>T	ENSP00000380505.3	p.Arg6469Ter	SNV	451764	NA	https://www.ncbi.nlm.nih.gov/clinvar/variation/451764	NA	http://genome.ucsc.edu/cgi-bin/hgTracks?db=hg38&highlight=hg38.chr2%3A151554953-151554953&position=chr2%3A151554929-151554979	stop_gained	HC	NA	NA	lof	Likely Pathogenic	2.4791e-06	4	1613462	0	0	74906	0	0	912	0	0	59994	0	0	29602	0	0	44884	0	0	64010	0	0	6080	2.5433e-06	3	1179552	0	0	62442	1.0979e-05	1	91080
["GT","G"]	2-151554970-GT-G	LoF	GRCh38	NEB	NM_001164508.2	ENST00000397345.8	c.19388del	ENSP00000380505.3	p.Asn6463ThrfsTer26	deletion	NA	NA	NA	NA	http://genome.ucsc.edu/cgi-bin/hgTracks?db=hg38&highlight=hg38.chr2%3A151554970-151554970&position=chr2%3A151554946-151554996	frameshift_variant	HC	NA	NA	lof	Likely Pathogenic	1.859e-06	3	1613744	4.0047e-05	3	74912	0	0	912	0	0	59998	0	0	29604	0	0	44894	0	0	64018	0	0	6080	0	0	1179786	0	0	62458	0	0	91082
["CGG","C"]	2-151554973-CGG-C	LoF	GRCh38	NEB	NM_001164508.2	ENST00000397345.8	c.19384_19385del	ENSP00000380505.3	p.Pro6462GlufsTer12	deletion	NA	NA	NA	NA	http://genome.ucsc.edu/cgi-bin/hgTracks?db=hg38&highlight=hg38.chr2%3A151554973-151554974&position=chr2%3A151554949-151555000	frameshift_variant	HC	NA	NA	lof	Likely Pathogenic	1.8591e-06	3	1613676	4.0049e-05	3	74908	0	0	912	0	0	59996	0	0	29604	0	0	44882	0	0	64010	0	0	6080	0	0	1179762	0	0	62458	0	0	91064
["AT","A"]	2-151554976-AT-A	LoF	GRCh38	NEB	NM_001164508.2	ENST00000397345.8	c.19382del	ENSP00000380505.3	p.Asp6461ValfsTer28	deletion	NA	NA	NA	NA	http://genome.ucsc.edu/cgi-bin/hgTracks?db=hg38&highlight=hg38.chr2%3A151554976-151554976&position=chr2%3A151554952-151555002	frameshift_variant	HC	NA	NA	lof	Likely Pathogenic	1.859e-06	3	1613772	4.0035e-05	3	74934	0	0	912	0	0	59994	0	0	29604	0	0	44896	0	0	64020	0	0	6080	0	0	1179798	0	0	62460	0	0	91074
["A","C"]	2-151554998-A-C	LoF	GRCh38	NEB	NM_001164508.2	ENST00000397345.8	c.19361T>G	ENSP00000380505.3	p.Leu6454Ter	SNV	NA	NA	NA	NA	http://genome.ucsc.edu/cgi-bin/hgTracks?db=hg38&highlight=hg38.chr2%3A151554997-151554997&position=chr2%3A151554973-151555023	stop_gained	HC	NA	NA	lof	Likely Pathogenic	1.2393e-06	2	1613822	0	0	75040	0	0	912	0	0	60020	0	0	29600	0	0	44880	0	0	64024	0	0	6060	0	0	1179728	0	0	62478	2.1959e-05	2	91080
["G","A"]	2-151555035-G-A	ACMG	GRCh38	NEB	NM_001164508.2	ENST00000397345.8	c.19324C>T	ENSP00000380505.3	p.Arg6442Trp	SNV	NA	DM	NA	https://portal.biobase-international.com/hgmd/pro/mut.php?acc=CM2216115	http://genome.ucsc.edu/cgi-bin/hgTracks?db=hg38&highlight=hg38.chr2%3A151555034-151555034&position=chr2%3A151555010-151555060	NA	NA	NA	0.38		VUS	2.8156e-05	45	1598212	1.3398e-05	1	74638	0	0	910	0	0	59976	0	0	29506	0	0	44782	0	0	63962	0	0	6032	3.7744e-05	44	1165750	0	0	61922	0	0	90734
["GC","G"]	2-151560599-GC-G	LoF	GRCh38	NEB	NM_001164508.2	ENST00000397345.8	c.19306del	ENSP00000380505.3	p.Ala6436ProfsTer53	deletion	NA	NA	NA	NA	http://genome.ucsc.edu/cgi-bin/hgTracks?db=hg38&highlight=hg38.chr2%3A151560599-151560599&position=chr2%3A151560575-151560625	frameshift_variant	HC	NA	NA	lof	Likely Pathogenic	1.8635e-06	3	1609874	0	0	74976	0	0	912	0	0	59490	0	0	29506	0	0	44698	0	0	63794	0	0	6022	1.6976e-06	2	1178132	0	0	62350	1.1112e-05	1	89994
["C","CT"]	2-151560607-C-CT	LoF	GRCh38	NEB	NM_001164508.2	ENST00000397345.8	c.19298dup	ENSP00000380505.3	p.His6434AlafsTer13	insertion	NA	NA	NA	NA	http://genome.ucsc.edu/cgi-bin/hgTracks?db=hg38&highlight=hg38.chr2%3A151560607-151560606&position=chr2%3A151560583-151560632	frameshift_variant	HC	NA	NA	lof	Likely Pathogenic	6.2056e-07	1	1611446	0	0	74990	0	0	912	0	0	59674	0	0	29544	0	0	44756	0	0	63866	0	0	6038	0	0	1178938	0	0	62398	1.1071e-05	1	90330
["GGCAGGATGTA","G"]	2-151560647-GGCAGGATGTA-G	LoF	GRCh38	NEB	NM_001164508.2	ENST00000397345.8	c.19249_19258del	ENSP00000380505.3	p.Tyr6417LeufsTer7	deletion	NA	NA	NA	NA	http://genome.ucsc.edu/cgi-bin/hgTracks?db=hg38&highlight=hg38.chr2%3A151560647-151560656&position=chr2%3A151560623-151560682	frameshift_variant	HC	NA	NA	lof	Likely Pathogenic	1.2401e-06	2	1612712	0	0	75012	0	0	912	0	0	59826	0	0	29568	0	0	44806	0	0	63960	0	0	6050	1.6957e-06	2	1179456	0	0	62446	0	0	90676
["C","A"]	2-151561054-C-A	Both LoF + ACMG	GRCh38	NEB	NM_001164508.2	ENST00000397345.8	c.19156G>T	ENSP00000380505.3	p.Glu6386Ter	SNV	1071068	NA	https://www.ncbi.nlm.nih.gov/clinvar/variation/1071068	NA	http://genome.ucsc.edu/cgi-bin/hgTracks?db=hg38&highlight=hg38.chr2%3A151561053-151561053&position=chr2%3A151561029-151561079	stop_gained	HC	NA	NA	lof	Likely Pathogenic	6.2147e-07	1	1609092	0	0	74816	0	0	912	1.6801e-05	1	59520	0	0	29488	0	0	44806	0	0	63888	0	0	6022	0	0	1177102	0	0	62264	0	0	90274
["C","A"]	2-151561109-C-A	Both LoF + ACMG	GRCh38	NEB	NM_001164508.2	ENST00000397345.8	c.19102-1G>T	NA	NA	SNV	1120191	DM	https://www.ncbi.nlm.nih.gov/clinvar/variation/1120191	https://portal.biobase-international.com/hgmd/pro/mut.php?acc=CS216847	http://genome.ucsc.edu/cgi-bin/hgTracks?db=hg38&highlight=hg38.chr2%3A151561108-151561108&position=chr2%3A151561084-151561134	splice_acceptor_variant	HC	NA	NA	not_lof	Likely Pathogenic	6.3477e-07	1	1575376	0	0	73774	0	0	912	0	0	57770	0	0	28844	0	0	44520	0	0	63424	0	0	5938	0	0	1151554	1.6367e-05	1	61100	0	0	87540
["C","T"]	2-151561203-C-T	ACMG	GRCh38	NEB	NM_001164508.2	ENST00000397345.8	c.19101+5G>A	NA	NA	SNV	557295	DM	https://www.ncbi.nlm.nih.gov/clinvar/variation/557295	https://portal.biobase-international.com/hgmd/pro/mut.php?acc=CS136216	http://genome.ucsc.edu/cgi-bin/hgTracks?db=hg38&highlight=hg38.chr2%3A151561202-151561202&position=chr2%3A151561178-151561228	NA	NA	NA	NA		Likely Pathogenic	4.3726e-06	7	1600868	0	0	74742	0	0	912	3.4164e-05	2	58542	0	0	29338	2.2414e-05	1	44614	0	0	63396	0	0	6064	3.4141e-06	4	1171626	0	0	62032	0	0	89602
["C","A"]	2-151561212-C-A	ACMG	GRCh38	NEB	NM_001164508.2	ENST00000397345.8	c.19097G>T	ENSP00000380505.3	p.Ser6366Ile	SNV	496132	DM	https://www.ncbi.nlm.nih.gov/clinvar/variation/496132	https://portal.biobase-international.com/hgmd/pro/mut.php?acc=CM042434	http://genome.ucsc.edu/cgi-bin/hgTracks?db=hg38&highlight=hg38.chr2%3A151561211-151561211&position=chr2%3A151561187-151561237	NA	NA	NA	0.829		Pathogenic	2.1203e-05	34	1603570	0	0	74904	0	0	912	0	0	58938	0	0	29392	0	0	44640	0.00047231	30	63518	0	0	6046	8.5237e-07	1	1173194	4.8269e-05	3	62152	0	0	89874
["AAT","A"]	2-151561220-AAT-A	LoF	GRCh38	NEB	NM_001164508.2	ENST00000397345.8	c.19087_19088del	ENSP00000380505.3	p.Ile6363Ter	deletion	NA	NA	NA	NA	http://genome.ucsc.edu/cgi-bin/hgTracks?db=hg38&highlight=hg38.chr2%3A151561220-151561221&position=chr2%3A151561196-151561247	frameshift_variant	HC	NA	NA	likely_lof	Likely Pathogenic	6.221e-07	1	1607452	0	0	74982	0	0	912	0	0	59174	0	0	29430	0	0	44680	0	0	63642	0	0	6052	8.5017e-07	1	1176230	0	0	62282	0	0	90068
["GCCACTCTGAACAGC","G"]	2-151561223-GCCACTCTGAACAGC-G	LoF	GRCh38	NEB	NM_001164508.2	ENST00000397345.8	c.19072_19085del	ENSP00000380505.3	p.Ala6358HisfsTer2	deletion	NA	NA	NA	NA	http://genome.ucsc.edu/cgi-bin/hgTracks?db=hg38&highlight=hg38.chr2%3A151561223-151561236&position=chr2%3A151561199-151561262	frameshift_variant	HC	NA	NA	uncertain	Likely Pathogenic	6.2205e-07	1	1607588	0	0	74978	0	0	912	0	0	59186	0	0	29436	0	0	44678	0	0	63596	0	0	6048	8.5006e-07	1	1176382	0	0	62288	0	0	90084
["G","A"]	2-151561231-G-A	Both LoF + ACMG	GRCh38	NEB	NM_001164508.2	ENST00000397345.8	c.19078C>T	ENSP00000380505.3	p.Gln6360Ter	SNV	1323347	NA	https://www.ncbi.nlm.nih.gov/clinvar/variation/1323347	NA	http://genome.ucsc.edu/cgi-bin/hgTracks?db=hg38&highlight=hg38.chr2%3A151561230-151561230&position=chr2%3A151561206-151561256	stop_gained	HC	NA	NA	uncertain	Likely Pathogenic	6.2175e-07	1	1608356	0	0	74984	0	0	912	0	0	59270	0	0	29460	0	0	44682	0	0	63646	0	0	6054	0	0	1176908	1.6047e-05	1	62318	0	0	90122
["GGCGTGTCTGT","G"]	2-151561251-GGCGTGTCTGT-G	Both LoF + ACMG	GRCh38	NEB	NM_001164508.2	ENST00000397345.8	c.19048_19057del	ENSP00000380505.3	p.Thr6350ProfsTer4	deletion	NA	DM	NA	https://portal.biobase-international.com/hgmd/pro/mut.php?acc=CD064596	http://genome.ucsc.edu/cgi-bin/hgTracks?db=hg38&highlight=hg38.chr2%3A151561251-151561260&position=chr2%3A151561227-151561286	frameshift_variant	HC	NA	NA	uncertain	Likely Pathogenic	1.2433e-06	2	1608564	0	0	74810	0	0	912	0	0	59296	0	0	29456	0	0	44710	3.1419e-05	2	63656	0	0	6078	0	0	1177240	0	0	62296	0	0	90110
["G","A"]	2-151561309-G-A	Both LoF + ACMG	GRCh38	NEB	NM_001164508.2	ENST00000397345.8	c.19000C>T	ENSP00000380505.3	p.Gln6334Ter	SNV	2067693	NA	https://www.ncbi.nlm.nih.gov/clinvar/variation/2067693	NA	http://genome.ucsc.edu/cgi-bin/hgTracks?db=hg38&highlight=hg38.chr2%3A151561308-151561308&position=chr2%3A151561284-151561334	stop_gained	HC	NA	NA	lof	Likely Pathogenic	1.8899e-06	3	1587400	1.3394e-05	1	74658	0	0	912	0	0	56506	0	0	29162	2.2633e-05	1	44184	0	0	61042	0	0	5854	8.5781e-07	1	1165756	0	0	61580	0	0	87746
["C","T"]	2-151562109-C-T	LoF	GRCh38	NEB	NM_001164508.2	ENST00000397345.8	c.18996+1G>A	NA	NA	SNV	NA	NA	NA	NA	http://genome.ucsc.edu/cgi-bin/hgTracks?db=hg38&highlight=hg38.chr2%3A151562108-151562108&position=chr2%3A151562084-151562134	splice_donor_variant	HC	NA	NA	lof	Likely Pathogenic	6.2011e-07	1	1612608	0	0	74958	0	0	912	0	0	59996	0	0	29568	0	0	44886	0	0	64016	0	0	6046	8.4834e-07	1	1178772	0	0	62434	0	0	91020
["G","GT"]	2-151562125-G-GT	LoF	GRCh38	NEB	NM_001164508.2	ENST00000397345.8	c.18980dup	ENSP00000380505.3	p.Tyr6327Ter	insertion	NA	NA	NA	NA	http://genome.ucsc.edu/cgi-bin/hgTracks?db=hg38&highlight=hg38.chr2%3A151562125-151562124&position=chr2%3A151562101-151562150	stop_gained	HC	NA	NA	lof	Likely Pathogenic	6.1984e-07	1	1613314	0	0	75004	0	0	912	0	0	60006	0	0	29582	0	0	44886	0	0	64012	0	0	6050	8.4791e-07	1	1179368	0	0	62450	0	0	91044
["G","T"]	2-151562167-G-T	LoF	GRCh38	NEB	NM_001164508.2	ENST00000397345.8	c.18939C>A	ENSP00000380505.3	p.Tyr6313Ter	SNV	NA	NA	NA	NA	http://genome.ucsc.edu/cgi-bin/hgTracks?db=hg38&highlight=hg38.chr2%3A151562166-151562166&position=chr2%3A151562142-151562192	stop_gained	HC	NA	NA	lof	Likely Pathogenic	6.1972e-07	1	1613638	0	0	75012	0	0	912	0	0	60022	0	0	29590	2.228e-05	1	44884	0	0	64020	0	0	6056	0	0	1179612	0	0	62458	0	0	91072
["C","T"]	2-151562189-C-T	Both LoF + ACMG	GRCh38	NEB	NM_001164508.2	ENST00000397345.8	c.18917G>A	ENSP00000380505.3	p.Trp6306Ter	SNV	NA	DM	NA	https://portal.biobase-international.com/hgmd/pro/mut.php?acc=CM207071	http://genome.ucsc.edu/cgi-bin/hgTracks?db=hg38&highlight=hg38.chr2%3A151562188-151562188&position=chr2%3A151562164-151562214	stop_gained	HC	NA	NA	lof	Pathogenic	6.1993e-07	1	1613098	0	0	75000	0	0	910	0	0	60018	0	0	29590	0	0	44882	0	0	64012	0	0	6056	0	0	1179128	1.6015e-05	1	62442	0	0	91060
["C","T"]	2-151562610-C-T	Both LoF + ACMG	GRCh38	NEB	NM_001164508.2	ENST00000397345.8	c.18891+1G>A	NA	NA	SNV	552061	NA	https://www.ncbi.nlm.nih.gov/clinvar/variation/552061	NA	http://genome.ucsc.edu/cgi-bin/hgTracks?db=hg38&highlight=hg38.chr2%3A151562609-151562609&position=chr2%3A151562585-151562635	splice_donor_variant	HC	NA	NA	lof	Likely Pathogenic	3.1935e-06	5	1565686	0	0	74214	0	0	912	0	0	58388	0	0	27926	0	0	43998	0	0	62626	0	0	5838	4.3564e-06	5	1147738	0	0	60308	0	0	83738
["TG","T"]	2-151562627-TG-T	LoF	GRCh38	NEB	NM_001164508.2	ENST00000397345.8	c.18874del	ENSP00000380505.3	p.Gln6292ArgfsTer4	deletion	NA	NA	NA	NA	http://genome.ucsc.edu/cgi-bin/hgTracks?db=hg38&highlight=hg38.chr2%3A151562627-151562627&position=chr2%3A151562603-151562653	frameshift_variant	HC	NA	NA	lof	Likely Pathogenic	6.3338e-07	1	1578828	0	0	74466	0	0	912	0	0	59162	0	0	28714	0	0	44054	1.5811e-05	1	63248	0	0	5916	0	0	1154232	0	0	60840	0	0	87284
["G","A"]	2-151562637-G-A	Both LoF + ACMG	GRCh38	NEB	NM_001164508.2	ENST00000397345.8	c.18865C>T	ENSP00000380505.3	p.Arg6289Ter	SNV	553276	NA	https://www.ncbi.nlm.nih.gov/clinvar/variation/553276	NA	http://genome.ucsc.edu/cgi-bin/hgTracks?db=hg38&highlight=hg38.chr2%3A151562636-151562636&position=chr2%3A151562612-151562662	stop_gained	HC	NA	NA	lof	Likely Pathogenic	3.7954e-06	6	1580872	0	0	74440	0	0	910	1.6894e-05	1	59194	0	0	28906	0	0	44060	0	0	63404	0	0	5950	4.3281e-06	5	1155246	0	0	60920	0	0	87842
["GT","G"]	2-151562655-GT-G	LoF	GRCh38	NEB	NM_001164508.2	ENST00000397345.8	c.18846del	ENSP00000380505.3	p.Glu6282AspfsTer14	deletion	NA	NA	NA	NA	http://genome.ucsc.edu/cgi-bin/hgTracks?db=hg38&highlight=hg38.chr2%3A151562655-151562655&position=chr2%3A151562631-151562681	frameshift_variant	HC	NA	NA	lof	Likely Pathogenic	6.2676e-07	1	1595510	0	0	74766	0	0	912	0	0	59594	0	0	29302	0	0	44344	0	0	63734	0	0	5994	0	0	1165522	0	0	61632	1.1147e-05	1	89710
["C","A"]	2-151562661-C-A	LoF	GRCh38	NEB	NM_001164508.2	ENST00000397345.8	c.18841G>T	ENSP00000380505.3	p.Glu6281Ter	SNV	NA	NA	NA	NA	http://genome.ucsc.edu/cgi-bin/hgTracks?db=hg38&highlight=hg38.chr2%3A151562660-151562660&position=chr2%3A151562636-151562686	stop_gained	HC	NA	NA	lof	Likely Pathogenic	6.2569e-07	1	1598228	0	0	74782	0	0	912	0	0	59636	0	0	29316	0	0	44434	0	0	63746	0	0	5998	8.5621e-07	1	1167942	0	0	61772	0	0	89690
["G","A"]	2-151562694-G-A	Both LoF + ACMG	GRCh38	NEB	NM_001164508.2	ENST00000397345.8	c.18808C>T	ENSP00000380505.3	p.Arg6270Ter	SNV	553116	DM	https://www.ncbi.nlm.nih.gov/clinvar/variation/553116	https://portal.biobase-international.com/hgmd/pro/mut.php?acc=CM1213409	http://genome.ucsc.edu/cgi-bin/hgTracks?db=hg38&highlight=hg38.chr2%3A151562693-151562693&position=chr2%3A151562669-151562719	stop_gained	HC	NA	NA	lof	Pathogenic	1.2453e-06	2	1605976	0	0	74890	0	0	910	0	0	59544	0	0	29360	0	0	44632	0	0	63748	0	0	6036	0	0	1174984	0	0	62160	2.2294e-05	2	89712
["G","T"]	2-151562716-G-T	LoF	GRCh38	NEB	NM_001164508.2	ENST00000397345.8	c.18786C>A	ENSP00000380505.3	p.Tyr6262Ter	SNV	NA	NA	NA	NA	http://genome.ucsc.edu/cgi-bin/hgTracks?db=hg38&highlight=hg38.chr2%3A151562715-151562715&position=chr2%3A151562691-151562741	stop_gained	HC	NA	NA	lof	Likely Pathogenic	6.2233e-07	1	1606870	0	0	74852	0	0	912	0	0	59292	0	0	29366	0	0	44662	0	0	63746	0	0	6062	8.5018e-07	1	1176226	0	0	62236	0	0	89516
["G","A"]	2-151562721-G-A	Both LoF + ACMG	GRCh38	NEB	NM_001164508.2	ENST00000397345.8	c.18781C>T	ENSP00000380505.3	p.Gln6261Ter	SNV	1928290	NA	https://www.ncbi.nlm.nih.gov/clinvar/variation/1928290	NA	http://genome.ucsc.edu/cgi-bin/hgTracks?db=hg38&highlight=hg38.chr2%3A151562720-151562720&position=chr2%3A151562696-151562746	stop_gained	HC	NA	NA	likely_not_lof	VUS	6.2266e-07	1	1606024	0	0	74932	0	0	912	0	0	59162	0	0	29326	0	0	44612	0	0	63684	0	0	6038	8.505e-07	1	1175774	0	0	62216	0	0	89368
["CT","C"]	2-151562726-CT-C	LoF	GRCh38	NEB	NM_001164508.2	ENST00000397345.8	c.18775del	ENSP00000380505.3	p.Arg6259GlyfsTer37	deletion	NA	NA	NA	NA	http://genome.ucsc.edu/cgi-bin/hgTracks?db=hg38&highlight=hg38.chr2%3A151562726-151562726&position=chr2%3A151562702-151562752	frameshift_variant	HC	NA	NA	likely_not_lof	Do not include	1.2459e-06	2	1605210	0	0	74882	0	0	912	0	0	59024	0	0	29312	0	0	44576	1.5715e-05	1	63634	0	0	6036	8.5072e-07	1	1175468	0	0	62200	0	0	89166
["CT","C"]	2-151562775-CT-C	LoF	GRCh38	NEB	NM_001164508.2	ENST00000397345.8	c.18726del	ENSP00000380505.3	p.Ala6243GlnfsTer9	deletion	NA	NA	NA	NA	http://genome.ucsc.edu/cgi-bin/hgTracks?db=hg38&highlight=hg38.chr2%3A151562775-151562775&position=chr2%3A151562751-151562801	frameshift_variant	HC	NA	NA	likely_not_lof	Do not include	6.3082e-07	1	1585230	0	0	74610	0	0	912	0	0	55770	0	0	29024	0	0	43998	0	0	62468	0	0	6008	0	0	1164034	0	0	61480	1.1504e-05	1	86926
["TTTTCTGTAGTTCAACTAATATG","T"]	2-151562794-TTTTCTGTAGTTCAACTAATATG-T	LoF	GRCh38	NEB	NM_001164508.2	ENST00000397345.8	c.18694-8_18707del	NA	NA	deletion	NA	NA	NA	NA	http://genome.ucsc.edu/cgi-bin/hgTracks?db=hg38&highlight=hg38.chr2%3A151562794-151562815&position=chr2%3A151562770-151562841	splice_acceptor_variant	HC	NA	NA	not_lof	VUS	6.384e-07	1	1566422	0	0	74186	0	0	912	0	0	53270	0	0	28770	0	0	43048	0	0	61536	0	0	5960	8.6751e-07	1	1152728	0	0	60726	0	0	85286
["T","A"]	2-151562796-T-A	LoF	GRCh38	NEB	NM_001164508.2	ENST00000397345.8	c.18706A>T	ENSP00000380505.3	p.Lys6236Ter	SNV	NA	NA	NA	NA	http://genome.ucsc.edu/cgi-bin/hgTracks?db=hg38&highlight=hg38.chr2%3A151562795-151562795&position=chr2%3A151562771-151562821	stop_gained	HC	NA	NA	lof	Likely Pathogenic	6.3869e-07	1	1565716	0	0	74164	0	0	912	0	0	53158	0	0	28778	2.3255e-05	1	43002	0	0	61498	0	0	5952	0	0	1152244	0	0	60712	0	0	85296
["CTAATA","C"]	2-151562809-CTAATA-C	LoF	GRCh38	NEB	NM_001164508.2	ENST00000397345.8	c.18694-6_18694-2del	NA	NA	deletion	NA	NA	NA	NA	http://genome.ucsc.edu/cgi-bin/hgTracks?db=hg38&highlight=hg38.chr2%3A151562809-151562813&position=chr2%3A151562785-151562839	splice_acceptor_variant	HC	NA	NA	not_lof	VUS	2.5789e-06	4	1551076	0	0	73600	0	0	910	7.7083e-05	4	51892	0	0	28594	0	0	42128	0	0	60734	0	0	5890	0	0	1143054	0	0	60114	0	0	84160
["AC","A"]	2-151563604-AC-A	LoF	GRCh38	NEB	NM_001164508.2	ENST00000397345.8	c.18693+1del	NA	NA	deletion	NA	NA	NA	NA	http://genome.ucsc.edu/cgi-bin/hgTracks?db=hg38&highlight=hg38.chr2%3A151563604-151563604&position=chr2%3A151563580-151563630	splice_donor_variant	HC	NA	NA	lof	Likely Pathogenic	6.2074e-07	1	1610982	0	0	74970	0	0	910	0	0	60004	0	0	29576	0	0	44864	0	0	64026	0	0	6054	8.4951e-07	1	1177144	0	0	62398	0	0	91036
["C","T"]	2-151563605-C-T	LoF	GRCh38	NEB	NM_001164508.2	ENST00000397345.8	c.18693+1G>A	NA	NA	SNV	NA	NA	NA	NA	http://genome.ucsc.edu/cgi-bin/hgTracks?db=hg38&highlight=hg38.chr2%3A151563604-151563604&position=chr2%3A151563580-151563630	splice_donor_variant	HC	NA	NA	uncertain	Likely Pathogenic	1.2414e-06	2	1611042	0	0	74840	0	0	912	0	0	59992	0	0	29578	0	0	44878	0	0	64018	0	0	6076	1.6988e-06	2	1177314	0	0	62388	0	0	91046
["CG","C"]	2-151563606-CG-C	LoF	GRCh38	NEB	NM_001164508.2	ENST00000397345.8	c.18692del	ENSP00000380505.3	p.Ala6231GlyfsTer2	deletion	NA	NA	NA	NA	http://genome.ucsc.edu/cgi-bin/hgTracks?db=hg38&highlight=hg38.chr2%3A151563606-151563606&position=chr2%3A151563582-151563632	frameshift_variant	HC	NA	NA	uncertain	Likely Pathogenic	6.2054e-07	1	1611490	0	0	74834	0	0	912	0	0	59994	0	0	29580	0	0	44882	0	0	64024	0.00016458	1	6076	0	0	1177750	0	0	62390	0	0	91048
["G","A"]	2-151563623-G-A	Both LoF + ACMG	GRCh38	NEB	NM_001164508.2	ENST00000397345.8	c.18676C>T	ENSP00000380505.3	p.Gln6226Ter	SNV	557505	DM	https://www.ncbi.nlm.nih.gov/clinvar/variation/557505	https://portal.biobase-international.com/hgmd/pro/mut.php?acc=CM064143	http://genome.ucsc.edu/cgi-bin/hgTracks?db=hg38&highlight=hg38.chr2%3A151563622-151563622&position=chr2%3A151563598-151563648	stop_gained	HC	NA	NA	lof	Pathogenic	2.479e-06	4	1613584	0	0	74888	0	0	912	0	0	59998	0	0	29598	0	0	44886	0	0	64020	0	0	6078	1.6954e-06	2	1179678	0	0	62454	2.1961e-05	2	91072
["A","T"]	2-151563633-A-T	LoF	GRCh38	NEB	NM_001164508.2	ENST00000397345.8	c.18666T>A	ENSP00000380505.3	p.Cys6222Ter	SNV	NA	NA	NA	NA	http://genome.ucsc.edu/cgi-bin/hgTracks?db=hg38&highlight=hg38.chr2%3A151563632-151563632&position=chr2%3A151563608-151563658	stop_gained	HC	NA	NA	lof	Likely Pathogenic	6.1964e-07	1	1613828	1.3331e-05	1	75014	0	0	912	0	0	60026	0	0	29600	0	0	44876	0	0	64024	0	0	6058	0	0	1179762	0	0	62484	0	0	91072
["AC","A"]	2-151563633-AC-A	LoF	GRCh38	NEB	NM_001164508.2	ENST00000397345.8	c.18665del	ENSP00000380505.3	p.Cys6222PhefsTer7	deletion	NA	NA	NA	NA	http://genome.ucsc.edu/cgi-bin/hgTracks?db=hg38&highlight=hg38.chr2%3A151563633-151563633&position=chr2%3A151563609-151563659	frameshift_variant	HC	NA	NA	lof	Likely Pathogenic	6.1964e-07	1	1613828	0	0	75014	0	0	912	0	0	60026	0	0	29600	0	0	44876	0	0	64024	0	0	6058	8.4763e-07	1	1179762	0	0	62484	0	0	91072
["C","CCT"]	2-151563675-C-CCT	LoF	GRCh38	NEB	NM_001164508.2	ENST00000397345.8	c.18623_18624insAG	ENSP00000380505.3	p.Ala6209GlyfsTer5	insertion	NA	NA	NA	NA	http://genome.ucsc.edu/cgi-bin/hgTracks?db=hg38&highlight=hg38.chr2%3A151563675-151563674&position=chr2%3A151563651-151563700	frameshift_variant	HC	NA	NA	uncertain	Likely Pathogenic	6.1962e-07	1	1613880	0	0	75028	0	0	912	0	0	60014	0	0	29602	0	0	44884	0	0	64020	0	0	6060	8.4761e-07	1	1179792	0	0	62482	0	0	91086
["G","A"]	2-151563692-G-A	LoF	GRCh38	NEB	NM_001164508.2	ENST00000397345.8	c.18607C>T	ENSP00000380505.3	p.Gln6203Ter	SNV	NA	NA	NA	NA	http://genome.ucsc.edu/cgi-bin/hgTracks?db=hg38&highlight=hg38.chr2%3A151563691-151563691&position=chr2%3A151563667-151563717	stop_gained	HC	NA	NA	lof	Likely Pathogenic	6.1972e-07	1	1613636	0	0	74894	0	0	910	0	0	59996	0	0	29600	0	0	44884	0	0	64008	0	0	6082	8.4766e-07	1	1179724	0	0	62456	0	0	91082
["GTC","G"]	2-151563703-GTC-G	LoF	GRCh38	NEB	NM_001164508.2	ENST00000397345.8	c.18594_18595del	ENSP00000380505.3	p.Glu6198AspfsTer3	deletion	NA	NA	NA	NA	http://genome.ucsc.edu/cgi-bin/hgTracks?db=hg38&highlight=hg38.chr2%3A151563703-151563704&position=chr2%3A151563679-151563730	frameshift_variant	HC	NA	NA	lof	Likely Pathogenic	1.2395e-06	2	1613510	2.6704e-05	2	74894	0	0	912	0	0	59996	0	0	29598	0	0	44892	0	0	64010	0	0	6082	0	0	1179584	0	0	62458	0	0	91084
["CTT","C"]	2-151563707-CTT-C	LoF	GRCh38	NEB	NM_001164508.2	ENST00000397345.8	c.18590_18591del	ENSP00000380505.3	p.Lys6197ArgfsTer4	deletion	NA	NA	NA	NA	http://genome.ucsc.edu/cgi-bin/hgTracks?db=hg38&highlight=hg38.chr2%3A151563707-151563708&position=chr2%3A151563683-151563734	frameshift_variant	HC	NA	NA	lof	Likely Pathogenic	6.1972e-07	1	1613622	0	0	75002	0	0	912	0	0	60016	0	0	29596	0	0	44878	0	0	64022	0	0	6060	8.4776e-07	1	1179574	0	0	62478	0	0	91084
["CTTTGT","C"]	2-151563707-CTTTGT-C	LoF	GRCh38	NEB	NM_001164508.2	ENST00000397345.8	c.18587_18591del	ENSP00000380505.3	p.Tyr6196Ter	deletion	NA	NA	NA	NA	http://genome.ucsc.edu/cgi-bin/hgTracks?db=hg38&highlight=hg38.chr2%3A151563707-151563711&position=chr2%3A151563683-151563737	frameshift_variant	HC	NA	NA	lof	Likely Pathogenic	6.1972e-07	1	1613622	0	0	75002	0	0	912	0	0	60016	0	0	29596	0	0	44878	0	0	64022	0	0	6060	8.4776e-07	1	1179574	0	0	62478	0	0	91084
["A","G"]	2-151563713-A-G	high revel	GRCh38	NEB	NM_001164508.2	ENST00000397345.8	c.18586T>C	ENSP00000380505.3	p.Tyr6196His	SNV	NA	NA	NA	NA	http://genome.ucsc.edu/cgi-bin/hgTracks?db=hg38&highlight=hg38.chr2%3A151563712-151563712&position=chr2%3A151563688-151563738	NA	NA	TRUE	0.934		VUS	1.2397e-06	2	1613344	0	0	75002	0	0	912	0	0	60012	0	0	29586	0	0	44870	0	0	64018	0	0	6060	1.6959e-06	2	1179346	0	0	62472	0	0	91066
["ATT","A"]	2-151563713-ATT-A	LoF	GRCh38	NEB	NM_001164508.2	ENST00000397345.8	c.18584_18585del	ENSP00000380505.3	p.Lys6195IlefsTer6	deletion	NA	NA	NA	NA	http://genome.ucsc.edu/cgi-bin/hgTracks?db=hg38&highlight=hg38.chr2%3A151563713-151563714&position=chr2%3A151563689-151563740	frameshift_variant	HC	NA	NA	lof	Likely Pathogenic	6.1983e-07	1	1613344	0	0	75002	0	0	912	0	0	60012	0	0	29586	0	0	44870	0	0	64018	0	0	6060	8.4793e-07	1	1179346	0	0	62472	0	0	91066
["T","A"]	2-151563716-T-A	LoF	GRCh38	NEB	NM_001164508.2	ENST00000397345.8	c.18583A>T	ENSP00000380505.3	p.Lys6195Ter	SNV	NA	NA	NA	NA	http://genome.ucsc.edu/cgi-bin/hgTracks?db=hg38&highlight=hg38.chr2%3A151563715-151563715&position=chr2%3A151563691-151563741	stop_gained	HC	NA	NA	lof	Likely Pathogenic	6.1984e-07	1	1613328	0	0	75020	0	0	912	0	0	60014	0	0	29592	0	0	44866	0	0	64030	0	0	6060	8.4796e-07	1	1179300	0	0	62462	0	0	91072
["C","A"]	2-151563822-C-A	LoF	GRCh38	NEB	NM_001164508.2	ENST00000397345.8	c.18579+1G>T	NA	NA	SNV	NA	NA	NA	NA	http://genome.ucsc.edu/cgi-bin/hgTracks?db=hg38&highlight=hg38.chr2%3A151563821-151563821&position=chr2%3A151563797-151563847	splice_donor_variant	HC	NA	NA	lof	Likely Pathogenic	6.1985e-07	1	1613294	0	0	75012	0	0	910	0	0	59948	0	0	29592	0	0	44800	0	0	64006	0	0	6058	8.4786e-07	1	1179442	0	0	62450	0	0	91076
["C","T"]	2-151563822-C-T	Both LoF + ACMG	GRCh38	NEB	NM_001164508.2	ENST00000397345.8	c.18579+1G>A	NA	NA	SNV	NA	DM	NA	https://portal.biobase-international.com/hgmd/pro/mut.php?acc=CS1413979	http://genome.ucsc.edu/cgi-bin/hgTracks?db=hg38&highlight=hg38.chr2%3A151563821-151563821&position=chr2%3A151563797-151563847	splice_donor_variant	HC	NA	NA	lof	Pathogenic	6.1985e-07	1	1613294	0	0	75012	0	0	910	0	0	59948	0	0	29592	0	0	44800	0	0	64006	0	0	6058	8.4786e-07	1	1179442	0	0	62450	0	0	91076
["A","AT"]	2-151563844-A-AT	LoF	GRCh38	NEB	NM_001164508.2	ENST00000397345.8	c.18557dup	ENSP00000380505.3	p.His6186GlnfsTer3	insertion	NA	NA	NA	NA	http://genome.ucsc.edu/cgi-bin/hgTracks?db=hg38&highlight=hg38.chr2%3A151563844-151563843&position=chr2%3A151563820-151563869	frameshift_variant	HC	NA	NA	lof	Likely Pathogenic	6.1979e-07	1	1613442	0	0	75034	0	0	912	0	0	59918	0	0	29592	0	0	44792	0	0	63990	0	0	6058	8.4772e-07	1	1179634	0	0	62456	0	0	91056
["AG","A"]	2-151563881-AG-A	LoF	GRCh38	NEB	NM_001164508.2	ENST00000397345.8	c.18520del	ENSP00000380505.3	p.Leu6174TrpfsTer17	deletion	NA	NA	NA	NA	http://genome.ucsc.edu/cgi-bin/hgTracks?db=hg38&highlight=hg38.chr2%3A151563881-151563881&position=chr2%3A151563857-151563907	frameshift_variant	HC	NA	NA	lof	Likely Pathogenic	6.2005e-07	1	1612782	0	0	75020	0	0	912	0	0	59796	0	0	29578	0	0	44738	0	0	63950	0	0	6056	0	0	1179392	0	0	62424	1.0999e-05	1	90916
["GTGTAGCCATAGGCC","G"]	2-151563884-GTGTAGCCATAGGCC-G	Both LoF + ACMG	GRCh38	NEB	NM_001164508.2	ENST00000397345.8	c.18504_18517del	ENSP00000380505.3	p.Lys6168AsnfsTer4	deletion	1076255	NA	https://www.ncbi.nlm.nih.gov/clinvar/variation/1076255	NA	http://genome.ucsc.edu/cgi-bin/hgTracks?db=hg38&highlight=hg38.chr2%3A151563884-151563897&position=chr2%3A151563860-151563923	frameshift_variant	HC	NA	NA	lof	Likely Pathogenic	1.1782e-05	19	1612646	0	0	75006	0	0	912	0	0	59758	0	0	29572	0	0	44736	0	0	63946	0	0	6058	1.3567e-05	16	1179340	4.8069e-05	3	62410	0	0	90908
["C","G"]	2-151563931-C-G	Both LoF + ACMG	GRCh38	NEB	NM_001164508.2	ENST00000397345.8	c.18472-1G>C	NA	NA	SNV	1066715	NA	https://www.ncbi.nlm.nih.gov/clinvar/variation/1066715	NA	http://genome.ucsc.edu/cgi-bin/hgTracks?db=hg38&highlight=hg38.chr2%3A151563930-151563930&position=chr2%3A151563906-151563956	splice_acceptor_variant	HC	NA	NA	lof	Pathogenic	6.9118e-06	11	1591472	0	0	74320	0	0	912	0	0	56322	0	0	28846	0	0	44176	0	0	63404	0	0	6024	9.4144e-06	11	1168424	0	0	61636	0	0	87408
["A","C"]	2-151565042-A-C	LoF	GRCh38	NEB	NM_001164508.2	ENST00000397345.8	c.18471+2T>G	NA	NA	SNV	NA	NA	NA	NA	http://genome.ucsc.edu/cgi-bin/hgTracks?db=hg38&highlight=hg38.chr2%3A151565041-151565041&position=chr2%3A151565017-151565067	splice_donor_variant	HC	NA	NA	uncertain	Likely Pathogenic	6.6116e-07	1	1512496	0	0	72742	0	0	912	0	0	57840	0	0	28678	0	0	44082	0	0	63118	0	0	5882	9.1268e-07	1	1095680	0	0	58996	0	0	84566
["C","G"]	2-151565043-C-G	Both LoF + ACMG	GRCh38	NEB	NM_001164508.2	ENST00000397345.8	c.18471+1G>C	NA	NA	SNV	558560	NA	https://www.ncbi.nlm.nih.gov/clinvar/variation/558560	NA	http://genome.ucsc.edu/cgi-bin/hgTracks?db=hg38&highlight=hg38.chr2%3A151565042-151565042&position=chr2%3A151565018-151565068	splice_donor_variant	HC	NA	NA	not_lof	Likely Pathogenic	6.5576e-07	1	1524958	0	0	73088	0	0	912	0	0	57908	0	0	28724	0	0	44112	0	0	63144	0	0	5880	9.0338e-07	1	1106948	0	0	59404	0	0	84838
["C","A"]	2-151565136-C-A	LoF	GRCh38	NEB	NM_001164508.2	ENST00000397345.8	c.18379G>T	ENSP00000380505.3	p.Glu6127Ter	SNV	NA	NA	NA	NA	http://genome.ucsc.edu/cgi-bin/hgTracks?db=hg38&highlight=hg38.chr2%3A151565135-151565135&position=chr2%3A151565111-151565161	stop_gained	HC	NA	NA	likely_lof	Likely Pathogenic	1.2862e-06	2	1554964	0	0	73738	0	0	912	0	0	57460	0	0	28922	0	0	44028	0	0	62940	0	0	5872	8.799e-07	1	1136488	1.6569e-05	1	60352	0	0	84252
["T","C"]	2-151565141-T-C	high revel	GRCh38	NEB	NM_001164508.2	ENST00000397345.8	c.18374A>G	ENSP00000380505.3	p.Tyr6125Cys	SNV	NA	NA	NA	NA	http://genome.ucsc.edu/cgi-bin/hgTracks?db=hg38&highlight=hg38.chr2%3A151565140-151565140&position=chr2%3A151565116-151565166	NA	NA	TRUE	0.933		VUS	4.5808e-06	7	1528130	0	0	73056	0	0	912	0	0	56192	0	0	28650	0	0	43734	0	0	62584	0	0	5792	6.2772e-06	7	1115150	0	0	59448	0	0	82612
["A","AT"]	2-151565142-A-AT	LoF	GRCh38	NEB	NM_001164508.2	ENST00000397345.8	c.18372dup	ENSP00000380505.3	p.Tyr6125IlefsTer2	insertion	NA	NA	NA	NA	http://genome.ucsc.edu/cgi-bin/hgTracks?db=hg38&highlight=hg38.chr2%3A151565142-151565141&position=chr2%3A151565118-151565167	frameshift_variant	HC	NA	NA	likely_lof	Likely Pathogenic	5.899e-06	9	1525686	0	0	72954	0	0	912	0	0	56038	0	0	28604	0	0	43692	0	0	62546	0	0	5770	8.0833e-06	9	1113408	0	0	59322	0	0	82440
["C","T"]	2-151565149-C-T	LoF	GRCh38	NEB	NM_001164508.2	ENST00000397345.8	c.18367-1G>A	NA	NA	SNV	NA	NA	NA	NA	http://genome.ucsc.edu/cgi-bin/hgTracks?db=hg38&highlight=hg38.chr2%3A151565148-151565148&position=chr2%3A151565124-151565174	splice_acceptor_variant	HC	NA	NA	uncertain	Likely Pathogenic	1.3489e-06	2	1482700	0	0	71612	0	0	912	0	0	52854	0	0	27938	0	0	43014	0	0	61810	0	0	5596	1.8478e-06	2	1082360	0	0	57704	0	0	78900
["TC","T"]	2-151565765-TC-T	Both LoF + ACMG	GRCh38	NEB	NM_001164508.2	ENST00000397345.8	c.18211del	ENSP00000380505.3	p.Asp6071IlefsTer6	deletion	959919	DM	https://www.ncbi.nlm.nih.gov/clinvar/variation/959919	https://portal.biobase-international.com/hgmd/pro/mut.php?acc=CD1413998	http://genome.ucsc.edu/cgi-bin/hgTracks?db=hg38&highlight=hg38.chr2%3A151565765-151565765&position=chr2%3A151565741-151565791	frameshift_variant	HC	NA	NA	lof	Likely Pathogenic	6.2017e-07	1	1612454	0	0	75014	0	0	912	1.6717e-05	1	59818	0	0	29564	0	0	44782	0	0	63864	0	0	6056	0	0	1179296	0	0	62402	0	0	90746
["G","A"]	2-151565790-G-A	Both LoF + ACMG	GRCh38	NEB	NM_001164508.2	ENST00000397345.8	c.18187C>T	ENSP00000380505.3	p.Arg6063Ter	SNV	2982378	DM	https://www.ncbi.nlm.nih.gov/clinvar/variation/2982378	https://portal.biobase-international.com/hgmd/pro/mut.php?acc=CM207082	http://genome.ucsc.edu/cgi-bin/hgTracks?db=hg38&highlight=hg38.chr2%3A151565789-151565789&position=chr2%3A151565765-151565815	stop_gained	HC	NA	NA	lof	Pathogenic	3.1024e-06	5	1611678	0	0	74996	0	0	912	0	0	59730	0	0	29540	2.234e-05	1	44762	0	0	63854	0	0	6054	3.3931e-06	4	1178862	0	0	62400	0	0	90568
["T","C"]	2-151565813-T-C	high revel	GRCh38	NEB	NM_001164508.2	ENST00000397345.8	c.18164A>G	ENSP00000380505.3	p.Tyr6055Cys	SNV	NA	NA	NA	NA	http://genome.ucsc.edu/cgi-bin/hgTracks?db=hg38&highlight=hg38.chr2%3A151565812-151565812&position=chr2%3A151565788-151565838	NA	NA	TRUE	0.955		VUS	3.7335e-06	6	1607084	0	0	74950	0	0	912	0	0	59356	0	0	29464	0	0	44690	0	0	63688	0	0	6044	5.1033e-06	6	1175712	0	0	62258	0	0	90010
["TCACTTACATCACTCTGTA","T"]	2-151567160-TCACTTACATCACTCTGTA-T	Both LoF + ACMG	GRCh38	NEB	NM_001164508.2	ENST00000397345.8	c.18146_18156+7del	NA	NA	deletion	2856919	NA	https://www.ncbi.nlm.nih.gov/clinvar/variation/2856919	NA	http://genome.ucsc.edu/cgi-bin/hgTracks?db=hg38&highlight=hg38.chr2%3A151567160-151567177&position=chr2%3A151567136-151567203	splice_donor_variant	HC	NA	NA	likely_not_lof	VUS	6.393e-07	1	1564206	0	0	73552	0	0	912	0	0	55092	0	0	26736	0	0	44308	0	0	62186	0	0	5462	8.6708e-07	1	1153300	0	0	60356	0	0	82302
["A","G"]	2-151567166-A-G	LoF	GRCh38	NEB	NM_001164508.2	ENST00000397345.8	c.18156+2T>C	NA	NA	SNV	NA	NA	NA	NA	http://genome.ucsc.edu/cgi-bin/hgTracks?db=hg38&highlight=hg38.chr2%3A151567165-151567165&position=chr2%3A151567141-151567191	splice_donor_variant	HC	NA	NA	uncertain	VUS	6.3405e-07	1	1577152	0	0	73944	0	0	912	0	0	56772	0	0	27506	0	0	44424	0	0	62726	0	0	5662	8.6238e-07	1	1159588	0	0	60834	0	0	84784
["C","T"]	2-151567231-C-T	LoF	GRCh38	NEB	NM_001164508.2	ENST00000397345.8	c.18093G>A	ENSP00000380505.3	p.Trp6031Ter	SNV	NA	NA	NA	NA	http://genome.ucsc.edu/cgi-bin/hgTracks?db=hg38&highlight=hg38.chr2%3A151567230-151567230&position=chr2%3A151567206-151567256	stop_gained	HC	NA	NA	likely_lof	Likely Pathogenic	1.2393e-06	2	1613792	0	0	75034	0	0	912	0	0	60020	0	0	29592	0	0	44878	0	0	64002	0.00016518	1	6054	8.4762e-07	1	1179768	0	0	62478	0	0	91054
["C","T"]	2-151567232-C-T	LoF	GRCh38	NEB	NM_001164508.2	ENST00000397345.8	c.18092G>A	ENSP00000380505.3	p.Trp6031Ter	SNV	NA	NA	NA	NA	http://genome.ucsc.edu/cgi-bin/hgTracks?db=hg38&highlight=hg38.chr2%3A151567231-151567231&position=chr2%3A151567207-151567257	stop_gained	HC	NA	NA	likely_lof	Likely Pathogenic	6.1968e-07	1	1613746	1.3332e-05	1	75006	0	0	912	0	0	60012	0	0	29598	0	0	44876	0	0	63990	0	0	6056	0	0	1179770	0	0	62476	0	0	91050
["G","A"]	2-151567278-G-A	LoF	GRCh38	NEB	NM_001164508.2	ENST00000397345.8	c.18046C>T	ENSP00000380505.3	p.Gln6016Ter	SNV	NA	NA	NA	NA	http://genome.ucsc.edu/cgi-bin/hgTracks?db=hg38&highlight=hg38.chr2%3A151567277-151567277&position=chr2%3A151567253-151567303	stop_gained	HC	NA	NA	likely_lof	Likely Pathogenic	1.2392e-06	2	1613898	0	0	75036	0	0	912	0	0	60012	0	0	29604	0	0	44872	0	0	64006	0	0	6062	1.6951e-06	2	1179844	0	0	62482	0	0	91068
["AGACT","A"]	2-151567296-AGACT-A	Both LoF + ACMG	GRCh38	NEB	NM_001164508.2	ENST00000397345.8	c.18024_18027del	ENSP00000380505.3	p.Val6009TrpfsTer67	deletion	917562	DM	https://www.ncbi.nlm.nih.gov/clinvar/variation/917562	https://portal.biobase-international.com/hgmd/pro/mut.php?acc=CD2119791	http://genome.ucsc.edu/cgi-bin/hgTracks?db=hg38&highlight=hg38.chr2%3A151567296-151567299&position=chr2%3A151567272-151567325	frameshift_variant	HC	NA	NA	likely_lof	Likely Pathogenic	5.5764e-06	9	1613958	0	0	75048	0	0	912	0	0	60000	0	0	29606	0	0	44878	0	0	64020	0	0	6062	7.628e-06	9	1179858	0	0	62484	0	0	91090
["GT","G"]	2-151567337-GT-G	Both LoF + ACMG	GRCh38	NEB	NM_001164508.2	ENST00000397345.8	c.17986del	ENSP00000380505.3	p.Thr5996GlnfsTer81	deletion	662876	NA	https://www.ncbi.nlm.nih.gov/clinvar/variation/662876	NA	http://genome.ucsc.edu/cgi-bin/hgTracks?db=hg38&highlight=hg38.chr2%3A151567337-151567337&position=chr2%3A151567313-151567363	frameshift_variant	HC	NA	NA	likely_lof	Likely Pathogenic	6.1962e-07	1	1613886	0	0	75044	0	0	912	0	0	59994	0	0	29608	2.2291e-05	1	44862	0	0	64004	0	0	6062	0	0	1179836	0	0	62488	0	0	91076
["T","C"]	2-151567358-T-C	high revel	GRCh38	NEB	NM_001164508.2	ENST00000397345.8	c.17966A>G	ENSP00000380505.3	p.Tyr5989Cys	SNV	NA	NA	NA	NA	http://genome.ucsc.edu/cgi-bin/hgTracks?db=hg38&highlight=hg38.chr2%3A151567357-151567357&position=chr2%3A151567333-151567383	NA	NA	TRUE	0.936		VUS	6.196e-07	1	1613934	0	0	75058	0	0	912	0	0	60010	0	0	29608	0	0	44854	1.5621e-05	1	64018	0	0	6062	0	0	1179852	0	0	62486	0	0	91074
["GA","G"]	2-151567374-GA-G	LoF	GRCh38	NEB	NM_001164508.2	ENST00000397345.8	c.17949del	ENSP00000380505.3	p.Gln5984ArgfsTer93	deletion	NA	NA	NA	NA	http://genome.ucsc.edu/cgi-bin/hgTracks?db=hg38&highlight=hg38.chr2%3A151567374-151567374&position=chr2%3A151567350-151567400	frameshift_variant	HC	NA	NA	likely_lof	Likely Pathogenic	6.1964e-07	1	1613834	0	0	75026	0	0	912	0	0	60002	0	0	29602	0	0	44844	0	0	64000	0	0	6062	0	0	1179818	0	0	62486	1.0979e-05	1	91082
["G","GGA"]	2-151567429-G-GGA	LoF	GRCh38	NEB	NM_001164508.2	ENST00000397345.8	c.17894_17895insTC	ENSP00000380505.3	p.Thr5967ArgfsTer3	insertion	NA	NA	NA	NA	http://genome.ucsc.edu/cgi-bin/hgTracks?db=hg38&highlight=hg38.chr2%3A151567429-151567428&position=chr2%3A151567405-151567454	frameshift_variant	HC	NA	NA	likely_lof	Likely Pathogenic	6.1979e-07	1	1613444	0	0	74992	0	0	912	0	0	59938	0	0	29598	0	0	44816	0	0	63978	0	0	6060	8.4769e-07	1	1179682	0	0	62466	0	0	91002
["AC","A"]	2-151567436-AC-A	LoF	GRCh38	NEB	NM_001164508.2	ENST00000397345.8	c.17887del	ENSP00000380505.3	p.Val5963LeufsTer6	deletion	NA	NA	NA	NA	http://genome.ucsc.edu/cgi-bin/hgTracks?db=hg38&highlight=hg38.chr2%3A151567436-151567436&position=chr2%3A151567412-151567462	frameshift_variant	HC	NA	NA	likely_lof	Likely Pathogenic	6.1978e-07	1	1613480	0	0	75040	0	0	912	0	0	59924	0	0	29600	0	0	44814	0	0	64004	0	0	6060	8.4771e-07	1	1179646	0	0	62468	0	0	91012
["C","T"]	2-151567480-C-T	Both LoF + ACMG	GRCh38	NEB	NM_001164508.2	ENST00000397345.8	c.17845-1G>A	NA	NA	SNV	534004	NA	https://www.ncbi.nlm.nih.gov/clinvar/variation/534004	NA	http://genome.ucsc.edu/cgi-bin/hgTracks?db=hg38&highlight=hg38.chr2%3A151567479-151567479&position=chr2%3A151567455-151567505	splice_acceptor_variant	HC	NA	NA	likely_lof	Likely Pathogenic	6.2413e-07	1	1602230	0	0	74828	0	0	912	0	0	57970	0	0	29310	2.2466e-05	1	44512	0	0	63508	0	0	6036	0	0	1173482	0	0	62124	0	0	89548
["T","A"]	2-151567481-T-A	Both LoF + ACMG	GRCh38	NEB	NM_001164508.2	ENST00000397345.8	c.17845-2A>T	NA	NA	SNV	847448	NA	https://www.ncbi.nlm.nih.gov/clinvar/variation/847448	NA	http://genome.ucsc.edu/cgi-bin/hgTracks?db=hg38&highlight=hg38.chr2%3A151567480-151567480&position=chr2%3A151567456-151567506	splice_acceptor_variant	HC	NA	NA	lof	Likely Pathogenic	6.2445e-07	1	1601404	0	0	74826	0	0	912	0	0	57864	0	0	29314	2.2479e-05	1	44486	0	0	63490	0	0	6038	0	0	1172888	0	0	62104	0	0	89482
["AT","A"]	2-151568086-AT-A	Both LoF + ACMG	GRCh38	NEB	NM_001164508.2	ENST00000397345.8	c.17828del	ENSP00000380505.3	p.Asn5943MetfsTer7	deletion	581901	NA	https://www.ncbi.nlm.nih.gov/clinvar/variation/581901	NA	http://genome.ucsc.edu/cgi-bin/hgTracks?db=hg38&highlight=hg38.chr2%3A151568086-151568086&position=chr2%3A151568062-151568112	frameshift_variant	HC	NA	NA	uncertain	Pathogenic	6.1979e-07	1	1613456	0	0	75042	0	0	912	1.6673e-05	1	59978	0	0	29598	0	0	44840	0	0	64016	0	0	6042	0	0	1179566	0	0	62462	0	0	91000
["CTT","C"]	2-151568145-CTT-C	LoF	GRCh38	NEB	NM_001164508.2	ENST00000397345.8	c.17768_17769del	ENSP00000380505.3	p.Lys5923SerfsTer21	deletion	NA	NA	NA	NA	http://genome.ucsc.edu/cgi-bin/hgTracks?db=hg38&highlight=hg38.chr2%3A151568145-151568146&position=chr2%3A151568121-151568172	frameshift_variant	HC	NA	NA	likely_not_lof	VUS	6.1973e-07	1	1613602	0	0	75028	0	0	912	0	0	59984	0	0	29604	0	0	44828	0	0	63998	0	0	6046	8.4765e-07	1	1179736	0	0	62478	0	0	90988
["A","C"]	2-151568176-A-C	LoF	GRCh38	NEB	NM_001164508.2	ENST00000397345.8	c.17739T>G	ENSP00000380505.3	p.Tyr5913Ter	SNV	NA	NA	NA	NA	http://genome.ucsc.edu/cgi-bin/hgTracks?db=hg38&highlight=hg38.chr2%3A151568175-151568175&position=chr2%3A151568151-151568201	stop_gained	HC	NA	NA	uncertain	Likely Pathogenic	6.2011e-07	1	1612608	1.3338e-05	1	74974	0	0	910	0	0	59884	0	0	29594	0	0	44804	0	0	63970	0	0	6034	0	0	1179100	0	0	62446	0	0	90892
["G","A"]	2-151568318-G-A	LoF	GRCh38	NEB	NM_001164508.2	ENST00000397345.8	c.17734C>T	ENSP00000380505.3	p.Gln5912Ter	SNV	NA	NA	NA	NA	http://genome.ucsc.edu/cgi-bin/hgTracks?db=hg38&highlight=hg38.chr2%3A151568317-151568317&position=chr2%3A151568293-151568343	stop_gained	HC	NA	NA	lof	Likely Pathogenic	6.1995e-07	1	1613030	0	0	74984	0	0	910	0	0	59980	0	0	29568	0	0	44856	0	0	63970	0	0	5978	8.4795e-07	1	1179320	0	0	62458	0	0	91006
["A","AG"]	2-151568356-A-AG	Both LoF + ACMG	GRCh38	NEB	NM_001164508.2	ENST00000397345.8	c.17695dup	ENSP00000380505.3	p.Leu5899ProfsTer10	insertion	941032	NA	https://www.ncbi.nlm.nih.gov/clinvar/variation/941032	NA	http://genome.ucsc.edu/cgi-bin/hgTracks?db=hg38&highlight=hg38.chr2%3A151568356-151568355&position=chr2%3A151568332-151568381	frameshift_variant	HC	NA	NA	likely_not_lof	Likely Pathogenic	6.1985e-07	1	1613286	0	0	74898	0	0	912	0	0	59936	0	0	29602	0	0	44832	0	0	63906	0	0	5934	0	0	1179738	0	0	62462	1.0981e-05	1	91066
["C","T"]	2-151568397-C-T	LoF	GRCh38	NEB	NM_001164508.2	ENST00000397345.8	c.17655G>A	ENSP00000380505.3	p.Trp5885Ter	SNV	NA	NA	NA	NA	http://genome.ucsc.edu/cgi-bin/hgTracks?db=hg38&highlight=hg38.chr2%3A151568396-151568396&position=chr2%3A151568372-151568422	stop_gained	HC	NA	NA	lof	Likely Pathogenic	6.2278e-07	1	1605702	0	0	72448	0	0	894	0	0	58186	0	0	29554	0	0	44508	0	0	63142	0	0	5940	8.4892e-07	1	1177966	0	0	62302	0	0	90762
["C","CA"]	2-151568418-C-CA	LoF	GRCh38	NEB	NM_001164508.2	ENST00000397345.8	c.17635-2_17635-1insT	NA	NA	insertion	NA	NA	NA	NA	http://genome.ucsc.edu/cgi-bin/hgTracks?db=hg38&highlight=hg38.chr2%3A151568418-151568417&position=chr2%3A151568394-151568443	splice_acceptor_variant	HC	NA	NA	not_lof	Do not include	3.4164e-06	5	1463516	1.8441e-05	1	54228	0	0	692	2.1623e-05	1	46248	0	0	27602	0	0	41032	3.4947e-05	2	57230	0	0	5230	9.1946e-07	1	1087594	0	0	58388	0	0	85272
["C","CT"]	2-151568418-C-CT	LoF	GRCh38	NEB	NM_001164508.2	ENST00000397345.8	c.17635-2dup	NA	NA	insertion	NA	NA	NA	NA	http://genome.ucsc.edu/cgi-bin/hgTracks?db=hg38&highlight=hg38.chr2%3A151568418-151568417&position=chr2%3A151568394-151568443	splice_acceptor_variant	HC	NA	NA	not_lof	VUS	6.8326e-07	1	1463574	0	0	54286	0	0	692	0	0	46256	0	0	27602	0	0	41036	0	0	57232	0	0	5218	9.1946e-07	1	1087594	0	0	58390	0	0	85268
["T","A"]	2-151568419-T-A	LoF	GRCh38	NEB	NM_001164508.2	ENST00000397345.8	c.17635-2A>T	NA	NA	SNV	NA	NA	NA	NA	http://genome.ucsc.edu/cgi-bin/hgTracks?db=hg38&highlight=hg38.chr2%3A151568418-151568418&position=chr2%3A151568394-151568444	splice_acceptor_variant	HC	NA	NA	not_lof	Do not include	1.0819e-05	16	1478842	5.6646e-05	4	70614	0	0	898	7.1131e-05	4	56234	0	0	28226	0	0	42476	5.1256e-05	3	58530	0	0	5174	2.7964e-06	3	1072798	3.4704e-05	2	57630	0	0	86262
["TC","T"]	2-151568644-TC-T	LoF	GRCh38	NEB	NM_001164508.2	ENST00000397345.8	c.17607del	ENSP00000380505.3	p.Lys5870AsnfsTer80	deletion	NA	NA	NA	NA	http://genome.ucsc.edu/cgi-bin/hgTracks?db=hg38&highlight=hg38.chr2%3A151568644-151568644&position=chr2%3A151568620-151568670	frameshift_variant	HC	NA	NA	likely_lof	Likely Pathogenic	1.8637e-06	3	1609720	0	0	75042	0	0	912	0	0	59516	0	0	29484	0	0	44764	0	0	63742	0	0	6054	2.5469e-06	3	1177902	0	0	62380	0	0	89924
["CCA","C"]	2-151568671-CCA-C	LoF	GRCh38	NEB	NM_001164508.2	ENST00000397345.8	c.17579_17580del	ENSP00000380505.3	p.Val5860GlyfsTer2	deletion	NA	NA	NA	NA	http://genome.ucsc.edu/cgi-bin/hgTracks?db=hg38&highlight=hg38.chr2%3A151568671-151568672&position=chr2%3A151568647-151568698	frameshift_variant	HC	NA	NA	lof	Likely Pathogenic	6.213e-06	10	1609518	0	0	75024	0	0	912	0	0	59492	0	0	29478	0	0	44752	0	0	63738	0	0	6056	8.4905e-06	10	1177788	0	0	62370	0	0	89908
["TAA","T"]	2-151568680-TAA-T	LoF	GRCh38	NEB	NM_001164508.2	ENST00000397345.8	c.17570_17571del	ENSP00000380505.3	p.Phe5857TyrfsTer5	deletion	NA	NA	NA	NA	http://genome.ucsc.edu/cgi-bin/hgTracks?db=hg38&highlight=hg38.chr2%3A151568680-151568681&position=chr2%3A151568656-151568707	frameshift_variant	HC	NA	NA	uncertain	Likely Pathogenic	6.2197e-07	1	1607784	1.3353e-05	1	74892	0	0	912	0	0	59250	0	0	29432	0	0	44746	0	0	63682	0	0	6076	0	0	1177028	0	0	62280	0	0	89486
["TGA","T"]	2-151568686-TGA-T	LoF	GRCh38	NEB	NM_001164508.2	ENST00000397345.8	c.17564_17565del	ENSP00000380505.3	p.Leu5855GlnfsTer7	deletion	NA	NA	NA	NA	http://genome.ucsc.edu/cgi-bin/hgTracks?db=hg38&highlight=hg38.chr2%3A151568686-151568687&position=chr2%3A151568662-151568713	frameshift_variant	HC	NA	NA	likely_lof	Likely Pathogenic	1.2454e-06	2	1605912	0	0	74962	0	0	912	0	0	58994	3.4009e-05	1	29404	0	0	44698	0	0	63558	0	0	6054	8.5035e-07	1	1175990	0	0	62244	0	0	89096
["A","AT"]	2-151568710-A-AT	Both LoF + ACMG	GRCh38	NEB	NM_001164508.2	ENST00000397345.8	c.17541dup	ENSP00000380505.3	p.Tyr5848IlefsTer15	insertion	287419	DM	https://www.ncbi.nlm.nih.gov/clinvar/variation/287419	https://portal.biobase-international.com/hgmd/pro/mut.php?acc=CI189083	http://genome.ucsc.edu/cgi-bin/hgTracks?db=hg38&highlight=hg38.chr2%3A151568710-151568709&position=chr2%3A151568686-151568735	frameshift_variant	HC	NA	NA	likely_not_lof	Pathogenic	1.887e-06	3	1589830	0	0	74742	0	0	912	1.7685e-05	1	56546	0	0	29182	0	0	44292	0	0	62612	0	0	6032	1.7148e-06	2	1166332	0	0	61698	0	0	87482
["GA","G"]	2-151569300-GA-G	LoF	GRCh38	NEB	NM_001164508.2	ENST00000397345.8	c.17502del	ENSP00000380505.3	p.His5835MetfsTer18	deletion	NA	NA	NA	NA	http://genome.ucsc.edu/cgi-bin/hgTracks?db=hg38&highlight=hg38.chr2%3A151569300-151569300&position=chr2%3A151569276-151569326	frameshift_variant	HC	NA	NA	likely_lof	Likely Pathogenic	6.1961e-07	1	1613920	0	0	75056	0	0	912	0	0	60020	0	0	29606	0	0	44870	0	0	64010	0	0	6060	8.4759e-07	1	1179822	0	0	62486	0	0	91078
["C","T"]	2-151569328-C-T	LoF	GRCh38	NEB	NM_001164508.2	ENST00000397345.8	c.17475G>A	ENSP00000380505.3	p.Trp5825Ter	SNV	NA	NA	NA	NA	http://genome.ucsc.edu/cgi-bin/hgTracks?db=hg38&highlight=hg38.chr2%3A151569327-151569327&position=chr2%3A151569303-151569353	stop_gained	HC	NA	NA	likely_lof	Likely Pathogenic	6.1962e-07	1	1613898	0	0	75030	0	0	908	0	0	60006	0	0	29608	0	0	44874	0	0	64014	0	0	6062	8.4758e-07	1	1179826	0	0	62488	0	0	91082
["C","A"]	2-151569351-C-A	LoF	GRCh38	NEB	NM_001164508.2	ENST00000397345.8	c.17452G>T	ENSP00000380505.3	p.Glu5818Ter	SNV	NA	NA	NA	NA	http://genome.ucsc.edu/cgi-bin/hgTracks?db=hg38&highlight=hg38.chr2%3A151569350-151569350&position=chr2%3A151569326-151569376	stop_gained	HC	NA	NA	likely_lof	Likely Pathogenic	6.1963e-07	1	1613866	0	0	75036	0	0	912	0	0	60012	0	0	29608	2.2289e-05	1	44866	0	0	64006	0	0	6062	0	0	1179806	0	0	62480	0	0	91078
["T","A"]	2-151569374-T-A	Both LoF + ACMG	GRCh38	NEB	NM_001164508.2	ENST00000397345.8	c.17431-2A>T	NA	NA	SNV	2111749	NA	https://www.ncbi.nlm.nih.gov/clinvar/variation/2111749	NA	http://genome.ucsc.edu/cgi-bin/hgTracks?db=hg38&highlight=hg38.chr2%3A151569373-151569373&position=chr2%3A151569349-151569399	splice_acceptor_variant	HC	NA	NA	not_lof	VUS	6.2013e-07	1	1612578	0	0	74884	0	0	910	0	0	60004	0	0	29590	0	0	44858	0	0	64018	0	0	6082	8.4835e-07	1	1178764	0	0	62416	0	0	91052
["TCA","T"]	2-151570077-TCA-T	LoF	GRCh38	NEB	NM_001164508.2	ENST00000397345.8	c.17430+2_17430+3del	NA	NA	deletion	NA	NA	NA	NA	http://genome.ucsc.edu/cgi-bin/hgTracks?db=hg38&highlight=hg38.chr2%3A151570077-151570078&position=chr2%3A151570053-151570104	splice_donor_variant	HC	NA	NA	likely_lof	Likely Pathogenic	2.4974e-06	4	1601644	0	0	74926	0	0	912	0	0	58202	0	0	29288	0	0	44472	0	0	63420	0	0	5820	0	0	1173820	0	0	62070	4.5089e-05	4	88714
["C","CA"]	2-151570080-C-CA	Both LoF + ACMG	GRCh38	NEB	NM_001164508.2	ENST00000397345.8	c.17430dup	ENSP00000380505.3	p.Asn5811Ter	insertion	1902848	NA	https://www.ncbi.nlm.nih.gov/clinvar/variation/1902848	NA	http://genome.ucsc.edu/cgi-bin/hgTracks?db=hg38&highlight=hg38.chr2%3A151570080-151570079&position=chr2%3A151570056-151570105	frameshift_variant	HC	NA	NA	likely_lof	Likely Pathogenic	6.2385e-07	1	1602940	0	0	74956	0	0	912	0	0	58374	0	0	29318	0	0	44496	0	0	63456	0	0	5856	8.5138e-07	1	1174566	0	0	62134	0	0	88872
["G","T"]	2-151570096-G-T	Both LoF + ACMG	GRCh38	NEB	NM_001164508.2	ENST00000397345.8	c.17415C>A	ENSP00000380505.3	p.Tyr5805Ter	SNV	644721	NA	https://www.ncbi.nlm.nih.gov/clinvar/variation/644721	NA	http://genome.ucsc.edu/cgi-bin/hgTracks?db=hg38&highlight=hg38.chr2%3A151570095-151570095&position=chr2%3A151570071-151570121	stop_gained	HC	NA	NA	likely_lof	Likely Pathogenic	6.2148e-07	1	1609074	0	0	75012	0	0	912	0	0	59348	0	0	29468	0	0	44672	0	0	63768	0	0	6000	8.491e-07	1	1177712	0	0	62332	0	0	89850
["G","A"]	2-151570128-G-A	LoF	GRCh38	NEB	NM_001164508.2	ENST00000397345.8	c.17383C>T	ENSP00000380505.3	p.Gln5795Ter	SNV	NA	NA	NA	NA	http://genome.ucsc.edu/cgi-bin/hgTracks?db=hg38&highlight=hg38.chr2%3A151570127-151570127&position=chr2%3A151570103-151570153	stop_gained	HC	NA	NA	likely_lof	Likely Pathogenic	6.1996e-07	1	1613004	0	0	75042	0	0	912	0	0	59918	0	0	29582	0	0	44790	0	0	63962	0	0	6056	8.4779e-07	1	1179538	0	0	62466	0	0	90738
["G","A"]	2-151570149-G-A	Both LoF + ACMG	GRCh38	NEB	NM_001164508.2	ENST00000397345.8	c.17362C>T	ENSP00000380505.3	p.Gln5788Ter	SNV	2677094	NA	https://www.ncbi.nlm.nih.gov/clinvar/variation/2677094	NA	http://genome.ucsc.edu/cgi-bin/hgTracks?db=hg38&highlight=hg38.chr2%3A151570148-151570148&position=chr2%3A151570124-151570174	stop_gained	HC	NA	NA	likely_lof	Likely Pathogenic	6.198e-07	1	1613420	0	0	75048	0	0	912	0	0	59974	0	0	29590	0	0	44800	0	0	63994	0	0	6062	8.4768e-07	1	1179684	0	0	62462	0	0	90894
["T","TGCAGGTA"]	2-151570151-T-TGCAGGTA	LoF	GRCh38	NEB	NM_001164508.2	ENST00000397345.8	c.17353_17359dup	ENSP00000380505.3	p.His5787LeufsTer27	insertion	NA	NA	NA	NA	http://genome.ucsc.edu/cgi-bin/hgTracks?db=hg38&highlight=hg38.chr2%3A151570151-151570150&position=chr2%3A151570127-151570176	frameshift_variant	HC	NA	NA	likely_lof	Likely Pathogenic	6.198e-07	1	1613418	0	0	75052	0	0	912	0	0	59972	0	0	29588	0	0	44800	0	0	63990	0	0	6062	8.4768e-07	1	1179694	0	0	62466	0	0	90882
["TA","T"]	2-151570200-TA-T	Both LoF + ACMG	GRCh38	NEB	NM_001164508.2	ENST00000397345.8	c.17310del	ENSP00000380505.3	p.Asn5772IlefsTer27	deletion	2677024	NA	https://www.ncbi.nlm.nih.gov/clinvar/variation/2677024	NA	http://genome.ucsc.edu/cgi-bin/hgTracks?db=hg38&highlight=hg38.chr2%3A151570200-151570200&position=chr2%3A151570176-151570226	frameshift_variant	HC	NA	NA	likely_lof	Likely Pathogenic	6.1967e-07	1	1613772	0	0	75054	0	0	912	0	0	60014	0	0	29596	0	0	44808	0	0	64018	0	0	6062	8.4759e-07	1	1179810	0	0	62472	0	0	91026
["CT","C"]	2-151570234-CT-C	LoF	GRCh38	NEB	NM_001164508.2	ENST00000397345.8	c.17276del	ENSP00000380505.3	p.Gln5759ArgfsTer40	deletion	NA	NA	NA	NA	http://genome.ucsc.edu/cgi-bin/hgTracks?db=hg38&highlight=hg38.chr2%3A151570234-151570234&position=chr2%3A151570210-151570260	frameshift_variant	HC	NA	NA	likely_lof	Likely Pathogenic	1.8591e-06	3	1613668	4.0041e-05	3	74924	0	0	912	0	0	59990	0	0	29604	0	0	44820	0	0	63984	0	0	6084	0	0	1179828	0	0	62460	0	0	91062
["C","T"]	2-151570249-C-T	Both LoF + ACMG	GRCh38	NEB	NM_001164508.2	ENST00000397345.8	c.17262G>A	ENSP00000380505.3	p.Trp5754Ter	SNV	373081	NA	https://www.ncbi.nlm.nih.gov/clinvar/variation/373081	NA	http://genome.ucsc.edu/cgi-bin/hgTracks?db=hg38&highlight=hg38.chr2%3A151570248-151570248&position=chr2%3A151570224-151570274	stop_gained	HC	NA	NA	likely_lof	Likely Pathogenic	1.2393e-06	2	1613786	0	0	75026	0	0	912	3.3332e-05	2	60002	0	0	29604	0	0	44826	0	0	63990	0	0	6062	0	0	1179842	0	0	62480	0	0	91042
["CG","C"]	2-151570268-CG-C	Both LoF + ACMG	GRCh38	NEB	NM_001164508.2	ENST00000397345.8	c.17242del	ENSP00000380505.3	p.Arg5748GlyfsTer51	deletion	1997663	NA	https://www.ncbi.nlm.nih.gov/clinvar/variation/1997663	NA	http://genome.ucsc.edu/cgi-bin/hgTracks?db=hg38&highlight=hg38.chr2%3A151570268-151570268&position=chr2%3A151570244-151570294	frameshift_variant	HC	NA	NA	likely_lof	Likely Pathogenic	1.2394e-06	2	1613744	0	0	75008	0	0	912	0	0	60004	0	0	29604	0	0	44820	0	0	63984	0	0	6060	1.6952e-06	2	1179824	0	0	62482	0	0	91046
["G","T"]	2-151570270-G-T	LoF	GRCh38	NEB	NM_001164508.2	ENST00000397345.8	c.17241C>A	ENSP00000380505.3	p.Tyr5747Ter	SNV	NA	NA	NA	NA	http://genome.ucsc.edu/cgi-bin/hgTracks?db=hg38&highlight=hg38.chr2%3A151570269-151570269&position=chr2%3A151570245-151570295	stop_gained	HC	NA	NA	likely_lof	Likely Pathogenic	6.1968e-07	1	1613738	0	0	75028	0	0	912	1.6669e-05	1	59992	0	0	29598	0	0	44818	0	0	63998	0	0	6060	0	0	1179800	0	0	62476	0	0	91056
["G","A"]	2-151570278-G-A	Both LoF + ACMG	GRCh38	NEB	NM_001164508.2	ENST00000397345.8	c.17233C>T	ENSP00000380505.3	p.Arg5745Ter	SNV	1076163	DM	https://www.ncbi.nlm.nih.gov/clinvar/variation/1076163	https://portal.biobase-international.com/hgmd/pro/mut.php?acc=CM174125	http://genome.ucsc.edu/cgi-bin/hgTracks?db=hg38&highlight=hg38.chr2%3A151570277-151570277&position=chr2%3A151570253-151570303	stop_gained	HC	NA	NA	likely_lof	Pathogenic	2.479e-06	4	1613524	0	0	74884	0	0	912	0	0	59978	3.3779e-05	1	29604	0	0	44838	0	0	63990	0	0	6082	2.5429e-06	3	1179744	0	0	62448	0	0	91044
["CT","C"]	2-151570285-CT-C	LoF	GRCh38	NEB	NM_001164508.2	ENST00000397345.8	c.17225del	ENSP00000380505.3	p.Gln5742ArgfsTer57	deletion	NA	NA	NA	NA	http://genome.ucsc.edu/cgi-bin/hgTracks?db=hg38&highlight=hg38.chr2%3A151570285-151570285&position=chr2%3A151570261-151570311	frameshift_variant	HC	NA	NA	likely_lof	Likely Pathogenic	6.1978e-07	1	1613486	0	0	75024	0	0	912	0	0	59994	0	0	29596	0	0	44820	0	0	63998	0	0	6056	0	0	1179572	0	0	62460	1.0982e-05	1	91054
["AT","A"]	2-151570327-AT-A	LoF	GRCh38	NEB	NM_001164508.2	ENST00000397345.8	c.17183del	ENSP00000380505.3	p.Asp5728ValfsTer10	deletion	NA	NA	NA	NA	http://genome.ucsc.edu/cgi-bin/hgTracks?db=hg38&highlight=hg38.chr2%3A151570327-151570327&position=chr2%3A151570303-151570353	frameshift_variant	HC	NA	NA	likely_lof	Likely Pathogenic	1.2445e-06	2	1607088	0	0	74844	0	0	912	0	0	59786	0	0	29320	0	0	44678	0	0	63842	0	0	6022	1.7022e-06	2	1174922	0	0	62122	0	0	90640
["G","A"]	2-151570365-G-A	LoF	GRCh38	NEB	NM_001164508.2	ENST00000397345.8	c.17146C>T	ENSP00000380505.3	p.Gln5716Ter	SNV	NA	NA	NA	NA	http://genome.ucsc.edu/cgi-bin/hgTracks?db=hg38&highlight=hg38.chr2%3A151570364-151570364&position=chr2%3A151570340-151570390	stop_gained	HC	NA	NA	likely_lof	Likely Pathogenic	6.3072e-07	1	1585490	0	0	73866	0	0	908	0	0	56738	0	0	27870	0	0	44468	0	0	62960	0	0	5892	0	0	1165118	0	0	61106	1.1552e-05	1	86564
["C","T"]	2-151570496-C-T	Both LoF + ACMG	GRCh38	NEB	NM_001164508.2	ENST00000397345.8	c.17118+1G>A	NA	NA	SNV	841709	DM	https://www.ncbi.nlm.nih.gov/clinvar/variation/841709	https://portal.biobase-international.com/hgmd/pro/mut.php?acc=CS126210	http://genome.ucsc.edu/cgi-bin/hgTracks?db=hg38&highlight=hg38.chr2%3A151570495-151570495&position=chr2%3A151570471-151570521	splice_donor_variant	HC	NA	NA	uncertain	Pathogenic	4.3616e-06	7	1604914	1.3428e-05	1	74470	0	0	910	0	0	58270	0.00010247	3	29278	0	0	44702	0	0	63712	0	0	6016	1.6993e-06	2	1176926	1.6107e-05	1	62086	0	0	88544
["T","TG"]	2-151570535-T-TG	LoF	GRCh38	NEB	NM_001164508.2	ENST00000397345.8	c.17079dup	ENSP00000380505.3	p.Ile5694HisfsTer13	insertion	NA	NA	NA	NA	http://genome.ucsc.edu/cgi-bin/hgTracks?db=hg38&highlight=hg38.chr2%3A151570535-151570534&position=chr2%3A151570511-151570560	frameshift_variant	HC	NA	NA	lof	Likely Pathogenic	1.241e-06	2	1611552	0	0	74892	0	0	910	0	0	59754	0	0	29544	0	0	44710	0	0	63788	0	0	6058	1.6963e-06	2	1179070	0	0	62398	0	0	90428
["T","G"]	2-151570594-T-G	high revel	GRCh38	NEB	NM_001164508.2	ENST00000397345.8	c.17021A>C	ENSP00000380505.3	p.Tyr5674Ser	SNV	NA	NA	NA	NA	http://genome.ucsc.edu/cgi-bin/hgTracks?db=hg38&highlight=hg38.chr2%3A151570593-151570593&position=chr2%3A151570569-151570619	NA	NA	TRUE	0.962		VUS	6.283e-07	1	1591598	0	0	74196	0	0	910	0	0	57138	0	0	29082	0	0	43786	0	0	62740	0	0	6064	0	0	1168718	0	0	61728	1.1463e-05	1	87236
["C","G"]	2-151570602-C-G	LoF	GRCh38	NEB	NM_001164508.2	ENST00000397345.8	c.17014-1G>C	NA	NA	SNV	NA	NA	NA	NA	http://genome.ucsc.edu/cgi-bin/hgTracks?db=hg38&highlight=hg38.chr2%3A151570601-151570601&position=chr2%3A151570577-151570627	splice_acceptor_variant	HC	NA	NA	uncertain	Likely Pathogenic	2.527e-06	4	1582930	0	0	74076	0	0	910	0	0	55856	0	0	28968	0	0	43212	0	0	62218	0	0	6038	3.4367e-06	4	1163918	0	0	61414	0	0	86320
["C","T"]	2-151575694-C-T	LoF	GRCh38	NEB	NM_001164508.2	ENST00000397345.8	c.17013+1G>A	NA	NA	SNV	NA	NA	NA	NA	http://genome.ucsc.edu/cgi-bin/hgTracks?db=hg38&highlight=hg38.chr2%3A151575693-151575693&position=chr2%3A151575669-151575719	splice_donor_variant	HC	NA	NA	uncertain	Likely Pathogenic	6.3809e-07	1	1567170	0	0	74110	0	0	912	0	0	59832	0	0	29336	0	0	44640	0	0	63998	0	0	5980	8.7924e-07	1	1137350	0	0	61024	0	0	89988
["TCA","T"]	2-151576147-TCA-T	LoF	GRCh38	NEB	NM_001164508.2	ENST00000397345.8	c.16908+2_16908+3del	NA	NA	deletion	NA	NA	NA	NA	http://genome.ucsc.edu/cgi-bin/hgTracks?db=hg38&highlight=hg38.chr2%3A151576147-151576148&position=chr2%3A151576123-151576174	splice_donor_variant	HC	NA	NA	likely_lof	Likely Pathogenic	6.3324e-07	1	1579174	0	0	74576	0	0	912	0	0	58962	0	0	28962	0	0	44408	0	0	62742	0	0	5940	8.6406e-07	1	1157322	0	0	60932	0	0	84418
["T","TA"]	2-151576219-T-TA	Both LoF + ACMG	GRCh38	NEB	NM_001164508.2	ENST00000397345.8	c.16839dup	ENSP00000380505.3	p.Lys5614Ter	insertion	2432135	NA	https://www.ncbi.nlm.nih.gov/clinvar/variation/2432135	NA	http://genome.ucsc.edu/cgi-bin/hgTracks?db=hg38&highlight=hg38.chr2%3A151576219-151576218&position=chr2%3A151576195-151576244	frameshift_variant	HC	NA	NA	uncertain	Likely Pathogenic	6.2055e-07	1	1611468	1.3365e-05	1	74822	0	0	910	0	0	59936	0	0	29556	0	0	44856	0	0	63766	0	0	6074	0	0	1178274	0	0	62362	0	0	90912
["TC","T"]	2-151576237-TC-T	LoF	GRCh38	NEB	NM_001164508.2	ENST00000397345.8	c.16821del	ENSP00000380505.3	p.Thr5608ArgfsTer4	deletion	NA	NA	NA	NA	http://genome.ucsc.edu/cgi-bin/hgTracks?db=hg38&highlight=hg38.chr2%3A151576237-151576237&position=chr2%3A151576213-151576263	frameshift_variant	HC	NA	NA	likely_lof	Likely Pathogenic	6.2056e-07	1	1611446	0	0	74844	0	0	912	0	0	59934	0	0	29574	0	0	44856	0	0	63730	0	0	6054	8.4872e-07	1	1178240	0	0	62384	0	0	90918
["C","CT"]	2-151576300-C-CT	LoF	GRCh38	NEB	NM_001164508.2	ENST00000397345.8	c.16758dup	ENSP00000380505.3	p.Gly5587ArgfsTer4	insertion	NA	NA	NA	NA	http://genome.ucsc.edu/cgi-bin/hgTracks?db=hg38&highlight=hg38.chr2%3A151576300-151576299&position=chr2%3A151576276-151576325	frameshift_variant	HC	NA	NA	likely_lof	Likely Pathogenic	6.2117e-07	1	1609860	0	0	74704	0	0	912	0	0	59896	0	0	29548	0	0	44816	0	0	63608	0	0	6046	8.4938e-07	1	1177336	0	0	62294	0	0	90700
["C","T"]	2-151576311-C-T	LoF	GRCh38	NEB	NM_001164508.2	ENST00000397345.8	c.16748G>A	ENSP00000380505.3	p.Trp5583Ter	SNV	NA	NA	NA	NA	http://genome.ucsc.edu/cgi-bin/hgTracks?db=hg38&highlight=hg38.chr2%3A151576310-151576310&position=chr2%3A151576286-151576336	stop_gained	HC	NA	NA	likely_lof	Likely Pathogenic	6.2141e-07	1	1609254	0	0	74526	0	0	912	0	0	59842	0	0	29540	0	0	44826	0	0	63584	0	0	6056	8.4955e-07	1	1177096	0	0	62222	0	0	90650
["C","T"]	2-151576329-C-T	LoF	GRCh38	NEB	NM_001164508.2	ENST00000397345.8	c.16730G>A	ENSP00000380505.3	p.Trp5577Ter	SNV	NA	NA	NA	NA	http://genome.ucsc.edu/cgi-bin/hgTracks?db=hg38&highlight=hg38.chr2%3A151576328-151576328&position=chr2%3A151576304-151576354	stop_gained	HC	NA	NA	likely_lof	Likely Pathogenic	1.2454e-06	2	1605944	0	0	74624	0	0	912	0	0	59776	0	0	29414	0	0	44814	1.576e-05	1	63450	0	0	5994	8.5111e-07	1	1174938	0	0	62076	0	0	89946
["T","C"]	2-151576347-T-C	high revel	GRCh38	NEB	NM_001164508.2	ENST00000397345.8	c.16712A>G	ENSP00000380505.3	p.Tyr5571Cys	SNV	NA	NA	NA	NA	http://genome.ucsc.edu/cgi-bin/hgTracks?db=hg38&highlight=hg38.chr2%3A151576346-151576346&position=chr2%3A151576322-151576372	NA	NA	TRUE	0.958		VUS	6.2829e-07	1	1591618	0	0	74432	0	0	910	0	0	59168	0	0	28986	0	0	44660	0	0	62944	0	0	5824	8.5783e-07	1	1165734	0	0	61418	0	0	87542
["C","T"]	2-151579337-C-T	Both LoF + ACMG	GRCh38	NEB	NM_001164508.2	ENST00000397345.8	c.16704+1G>A	NA	NA	SNV	1299594	NA	https://www.ncbi.nlm.nih.gov/clinvar/variation/1299594	NA	http://genome.ucsc.edu/cgi-bin/hgTracks?db=hg38&highlight=hg38.chr2%3A151579336-151579336&position=chr2%3A151579312-151579362	splice_donor_variant	HC	NA	NA	likely_lof	Likely Pathogenic	4.4464e-06	6	1349416	1.3984e-05	1	71508	0	0	888	0	0	44126	0	0	27394	0	0	38928	0	0	53750	0	0	4052	4.1091e-06	4	973438	0	0	53924	1.2284e-05	1	81408
["GA","G"]	2-151579391-GA-G	LoF	GRCh38	NEB	NM_001164508.2	ENST00000397345.8	c.16650del	ENSP00000380505.3	p.Asp5552ThrfsTer5	deletion	NA	NA	NA	NA	http://genome.ucsc.edu/cgi-bin/hgTracks?db=hg38&highlight=hg38.chr2%3A151579391-151579391&position=chr2%3A151579367-151579417	frameshift_variant	HC	NA	NA	likely_lof	Likely Pathogenic	1.3058e-06	2	1531674	0	0	72256	0	0	904	0	0	49576	0	0	28604	0	0	40694	0	0	58098	0	0	4360	1.7637e-06	2	1133962	0	0	59552	0	0	83668
["AT","A"]	2-151579557-AT-A	LoF	GRCh38	NEB	NM_001164508.2	ENST00000397345.8	c.16484del	ENSP00000380505.3	p.Asn5495MetfsTer3	deletion	NA	NA	NA	NA	http://genome.ucsc.edu/cgi-bin/hgTracks?db=hg38&highlight=hg38.chr2%3A151579557-151579557&position=chr2%3A151579533-151579583	frameshift_variant	HC	NA	NA	likely_not_lof	Likely Pathogenic	7.4123e-07	1	1349100	0	0	56516	0	0	584	0	0	40150	0	0	26928	0	0	37378	0	0	51468	0	0	4106	0	0	996826	0	0	55124	1.2497e-05	1	80020
["CCTTT","C"]	2-151579615-CCTTT-C	LoF	GRCh38	NEB	NM_001164508.2	ENST00000397345.8	c.16423_16426del	ENSP00000380505.3	p.Lys5475AlafsTer22	deletion	NA	NA	NA	NA	http://genome.ucsc.edu/cgi-bin/hgTracks?db=hg38&highlight=hg38.chr2%3A151579615-151579618&position=chr2%3A151579591-151579644	frameshift_variant	HC	NA	NA	uncertain	Do not include	9.7655e-07	1	1024016	0	0	46810	0	0	494	0	0	38192	0	0	24566	0	0	35218	0	0	48682	0	0	3514	1.4108e-06	1	708832	0	0	44712	0	0	72996
["C","A"]	2-151581482-C-A	LoF	GRCh38	NEB	NM_001164508.2	ENST00000397345.8	c.16284+1G>T	NA	NA	SNV	NA	NA	NA	NA	http://genome.ucsc.edu/cgi-bin/hgTracks?db=hg38&highlight=hg38.chr2%3A151581481-151581481&position=chr2%3A151581457-151581507	splice_donor_variant	HC	NA	NA	uncertain	Do not include	1.1899e-06	1	840382	0	0	41994	0	0	702	0	0	39120	0	0	22242	0	0	34050	0	0	51338	0	0	2900	1.8156e-06	1	550778	0	0	36222	0	0	61036
["G","A"]	2-151581494-G-A	Both LoF + ACMG	GRCh38	NEB	NM_001164508.2	ENST00000397345.8	c.16273C>T	ENSP00000380505.3	p.Gln5425Ter	SNV	423231	NA	https://www.ncbi.nlm.nih.gov/clinvar/variation/423231	NA	http://genome.ucsc.edu/cgi-bin/hgTracks?db=hg38&highlight=hg38.chr2%3A151581493-151581493&position=chr2%3A151581469-151581519	stop_gained	HC	NA	NA	uncertain	VUS	3.1689e-06	3	946706	2.2543e-05	1	44360	0	0	714	0	0	40072	0	0	23212	0	0	34598	0	0	51668	0	0	3080	3.1029e-06	2	644560	0	0	39840	0	0	64602
["G","A"]	2-151581515-G-A	Both LoF + ACMG	GRCh38	NEB	NM_001164508.2	ENST00000397345.8	c.16252C>T	ENSP00000380505.3	p.Gln5418Ter	SNV	2677032	NA	https://www.ncbi.nlm.nih.gov/clinvar/variation/2677032	NA	http://genome.ucsc.edu/cgi-bin/hgTracks?db=hg38&highlight=hg38.chr2%3A151581514-151581514&position=chr2%3A151581490-151581540	stop_gained	HC	NA	NA	likely_lof	Likely Pathogenic	1.7958e-06	2	1113722	0	0	47962	0	0	712	0	0	39646	0	0	24218	0	0	35136	0	0	51616	0	0	3364	1.2532e-06	1	797962	0	0	45174	1.4721e-05	1	67932
["TC","T"]	2-151581565-TC-T	LoF	GRCh38	NEB	NM_001164508.2	ENST00000397345.8	c.16201del	ENSP00000380505.3	p.Glu5401ArgfsTer7	deletion	NA	NA	NA	NA	http://genome.ucsc.edu/cgi-bin/hgTracks?db=hg38&highlight=hg38.chr2%3A151581565-151581565&position=chr2%3A151581541-151581591	frameshift_variant	HC	NA	NA	likely_lof	Likely Pathogenic	9.6756e-07	1	1033530	0	0	54762	0	0	864	0	0	36908	0	0	23070	0	0	37346	0	0	56150	0	0	3236	1.4044e-06	1	712058	0	0	42632	0	0	66504
["CCCTG","C"]	2-151591362-CCCTG-C	LoF	GRCh38	NEB	NM_001164508.2	ENST00000397345.8	c.14916_14919del	ENSP00000380505.3	p.Arg4973IlefsTer38	deletion	NA	NA	NA	NA	http://genome.ucsc.edu/cgi-bin/hgTracks?db=hg38&highlight=hg38.chr2%3A151591362-151591365&position=chr2%3A151591338-151591391	frameshift_variant	HC	NA	NA	likely_lof	Likely Pathogenic	6.4514e-07	1	1550050	1.3714e-05	1	72920	0	0	912	0	0	51058	0	0	28652	0	0	40966	0	0	60046	0	0	4422	0	0	1147086	0	0	60004	0	0	83984
["G","GC"]	2-151591450-G-GC	LoF	GRCh38	NEB	NM_001164508.2	ENST00000397345.8	c.14831dup	ENSP00000380505.3	p.Tyr4945LeufsTer14	insertion	NA	NA	NA	NA	http://genome.ucsc.edu/cgi-bin/hgTracks?db=hg38&highlight=hg38.chr2%3A151591450-151591449&position=chr2%3A151591426-151591475	frameshift_variant	HC	NA	NA	uncertain	Do not include	6.4575e-07	1	1548596	0	0	72928	0	0	912	0	0	50980	0	0	28638	0	0	40910	0	0	59902	0	0	4358	0	0	1146158	0	0	59876	1.1914e-05	1	83934
["TC","T"]	2-151602669-TC-T	LoF	GRCh38	NEB	NM_001164508.2	ENST00000397345.8	c.13285del	ENSP00000380505.3	p.Glu4429ArgfsTer7	deletion	NA	NA	NA	NA	http://genome.ucsc.edu/cgi-bin/hgTracks?db=hg38&highlight=hg38.chr2%3A151602669-151602669&position=chr2%3A151602645-151602695	frameshift_variant	HC	NA	NA	likely_not_lof	Do not include	1.4192e-05	1	70460	0	0	268	0	0	6	0	0	2266	0	0	954	0	0	1040	9.6432e-05	1	10370	0	0	150	0	0	49368	0	0	2028	0	0	4010
["TCA","T"]	2-151603700-TCA-T	Both LoF + ACMG	GRCh38	NEB	NM_001164508.2	ENST00000397345.8	c.13130_13131del	ENSP00000380505.3	p.Met4377LysfsTer11	deletion	814016	NA	https://www.ncbi.nlm.nih.gov/clinvar/variation/814016	NA	http://genome.ucsc.edu/cgi-bin/hgTracks?db=hg38&highlight=hg38.chr2%3A151603700-151603701&position=chr2%3A151603676-151603727	frameshift_variant	HC	NA	NA	uncertain	VUS	9.6806e-06	15	1549494	0	0	72450	0	0	912	0	0	50988	0	0	28650	0	0	40946	0	0	60170	0	0	4388	1.2206e-05	14	1146934	1.6644e-05	1	60080	0	0	83976
["AC","A"]	2-151603737-AC-A	LoF	GRCh38	NEB	NM_001164508.2	ENST00000397345.8	c.13094del	ENSP00000380505.3	p.Gly4365ValfsTer12	deletion	NA	NA	NA	NA	http://genome.ucsc.edu/cgi-bin/hgTracks?db=hg38&highlight=hg38.chr2%3A151603737-151603737&position=chr2%3A151603713-151603763	frameshift_variant	HC	NA	NA	likely_lof	Likely Pathogenic	1.2907e-06	2	1549594	0	0	72478	0	0	912	0	0	50992	0	0	28650	0	0	40946	0	0	60198	0	0	4388	1.7437e-06	2	1146966	0	0	60088	0	0	83976
["C","T"]	2-151604555-C-T	ACMG	GRCh38	NEB	NM_001164508.2	ENST00000397345.8	c.13059+5G>A	NA	NA	SNV	NA	DM	NA	https://portal.biobase-international.com/hgmd/pro/mut.php?acc=CS1413972	http://genome.ucsc.edu/cgi-bin/hgTracks?db=hg38&highlight=hg38.chr2%3A151604554-151604554&position=chr2%3A151604530-151604580	NA	NA	NA	NA		VUS	6.3663e-06	2	314156	0	0	11782	0	0	210	0	0	15026	0	0	9052	0	0	20786	0	0	17824	0	0	1310	1.0477e-05	2	190902	0	0	16826	0	0	30438
["G","A"]	2-151606680-G-A	Both LoF + ACMG	GRCh38	NEB	NM_001164508.2	ENST00000397345.8	c.12673C>T	ENSP00000380505.3	p.Gln4225Ter	SNV	2751330	NA	https://www.ncbi.nlm.nih.gov/clinvar/variation/2751330	NA	http://genome.ucsc.edu/cgi-bin/hgTracks?db=hg38&highlight=hg38.chr2%3A151606679-151606679&position=chr2%3A151606655-151606705	stop_gained	HC	NA	NA	likely_lof	Likely Pathogenic	1.0551e-06	1	947766	1.4786e-05	1	67630	0	0	666	0	0	24776	0	0	21870	0	0	24528	0	0	25206	0	0	2944	0	0	674302	0	0	39036	0	0	66808
["C","T"]	2-151607503-C-T	Both LoF + ACMG	GRCh38	NEB	NM_001164508.2	ENST00000397345.8	c.12639+1G>A	NA	NA	SNV	845691	DM	https://www.ncbi.nlm.nih.gov/clinvar/variation/845691	https://portal.biobase-international.com/hgmd/pro/mut.php?acc=CS1413971	http://genome.ucsc.edu/cgi-bin/hgTracks?db=hg38&highlight=hg38.chr2%3A151607502-151607502&position=chr2%3A151607478-151607528	splice_donor_variant	HC	NA	NA	likely_lof	Likely Pathogenic	1.9574e-06	1	510870	0	0	57142	0	0	662	0	0	23532	0	0	18688	0	0	21294	0	0	25134	0	0	2002	0	0	282812	0	0	23848	1.7935e-05	1	55756
["GT","G"]	2-151607570-GT-G	Both LoF + ACMG	GRCh38	NEB	NM_001164508.2	ENST00000397345.8	c.12572del	ENSP00000380505.3	p.Asn4191ThrfsTer40	deletion	2787824	NA	https://www.ncbi.nlm.nih.gov/clinvar/variation/2787824	NA	http://genome.ucsc.edu/cgi-bin/hgTracks?db=hg38&highlight=hg38.chr2%3A151607570-151607570&position=chr2%3A151607546-151607596	frameshift_variant	HC	NA	NA	likely_lof	Likely Pathogenic	1.4261e-06	1	701218	1.7039e-05	1	58690	0	0	498	0	0	21310	0	0	19736	0	0	21252	0	0	23128	0	0	2442	0	0	462748	0	0	30980	0	0	60434
["G","A"]	2-151608589-G-A	LoF	GRCh38	NEB	NM_001164508.2	ENST00000397345.8	c.12418C>T	ENSP00000380505.3	p.Gln4140Ter	SNV	NA	NA	NA	NA	http://genome.ucsc.edu/cgi-bin/hgTracks?db=hg38&highlight=hg38.chr2%3A151608588-151608588&position=chr2%3A151608564-151608614	stop_gained	HC	NA	NA	uncertain	Do not include	7.1284e-06	1	140284	0	0	9980	0	0	48	0	0	7576	0	0	5312	0	0	11630	0	0	5352	0	0	630	0	0	80486	0	0	8320	9.1324e-05	1	10950
["C","T"]	2-151609804-C-T	ACMG	GRCh38	NEB	NM_001164508.2	ENST00000397345.8	c.12330+5G>A	NA	NA	SNV	1067580	DM	https://www.ncbi.nlm.nih.gov/clinvar/variation/1067580	https://portal.biobase-international.com/hgmd/pro/mut.php?acc=CS064440	http://genome.ucsc.edu/cgi-bin/hgTracks?db=hg38&highlight=hg38.chr2%3A151609803-151609803&position=chr2%3A151609779-151609829	NA	NA	NA	NA		Likely Pathogenic	7.0563e-06	11	1558886	0	0	73048	0	0	912	0	0	52592	0	0	25828	0	0	44496	0	0	61756	0	0	5766	9.5318e-06	11	1154030	0	0	60026	0	0	80432
["A","G"]	2-151609807-A-G	Both LoF + ACMG	GRCh38	NEB	NM_001164508.2	ENST00000397345.8	c.12330+2T>C	NA	NA	SNV	827799	DM	https://www.ncbi.nlm.nih.gov/clinvar/variation/827799	https://portal.biobase-international.com/hgmd/pro/mut.php?acc=CS2210883	http://genome.ucsc.edu/cgi-bin/hgTracks?db=hg38&highlight=hg38.chr2%3A151609806-151609806&position=chr2%3A151609782-151609832	splice_donor_variant	HC	NA	NA	likely_lof	Likely Pathogenic	1.9107e-06	3	1570092	0	0	73404	0	0	912	5.4795e-05	3	54750	0	0	26394	0	0	44612	0	0	62162	0	0	5842	0	0	1159164	0	0	60540	0	0	82312
["G","A"]	2-151609817-G-A	LoF	GRCh38	NEB	NM_001164508.2	ENST00000397345.8	c.12322C>T	ENSP00000380505.3	p.Gln4108Ter	SNV	NA	NA	NA	NA	http://genome.ucsc.edu/cgi-bin/hgTracks?db=hg38&highlight=hg38.chr2%3A151609816-151609816&position=chr2%3A151609792-151609842	stop_gained	HC	NA	NA	likely_lof	Likely Pathogenic	6.318e-07	1	1582772	0	0	73952	0	0	912	0	0	56854	0	0	27382	0	0	44638	0	0	62684	0	0	5884	8.5882e-07	1	1164394	0	0	61148	0	0	84924
["CT","C"]	2-151609830-CT-C	LoF	GRCh38	NEB	NM_001164508.2	ENST00000397345.8	c.12308del	ENSP00000380505.3	p.Lys4103ArgfsTer31	deletion	NA	NA	NA	NA	http://genome.ucsc.edu/cgi-bin/hgTracks?db=hg38&highlight=hg38.chr2%3A151609830-151609830&position=chr2%3A151609806-151609856	frameshift_variant	HC	NA	NA	likely_not_lof	Do not include	1.2538e-06	2	1595096	0	0	74372	0	0	912	1.7089e-05	1	58516	0	0	28382	0	0	44672	0	0	63288	0	0	5960	8.5511e-07	1	1169444	0	0	61664	0	0	87886
["G","A"]	2-151609841-G-A	LoF	GRCh38	NEB	NM_001164508.2	ENST00000397345.8	c.12298C>T	ENSP00000380505.3	p.Gln4100Ter	SNV	NA	NA	NA	NA	http://genome.ucsc.edu/cgi-bin/hgTracks?db=hg38&highlight=hg38.chr2%3A151609840-151609840&position=chr2%3A151609816-151609866	stop_gained	HC	NA	NA	likely_lof	Likely Pathogenic	6.2713e-07	1	1594572	0	0	73840	0	0	912	0	0	56866	0	0	28702	0	0	44660	0	0	63564	0	0	5924	8.544e-07	1	1170408	0	0	61546	0	0	88150
["C","T"]	2-151609872-C-T	LoF	GRCh38	NEB	NM_001164508.2	ENST00000397345.8	c.12267G>A	ENSP00000380505.3	p.Trp4089Ter	SNV	NA	NA	NA	NA	http://genome.ucsc.edu/cgi-bin/hgTracks?db=hg38&highlight=hg38.chr2%3A151609871-151609871&position=chr2%3A151609847-151609897	stop_gained	HC	NA	NA	likely_lof	Likely Pathogenic	6.2032e-07	1	1612082	0	0	75000	0	0	912	0	0	59990	0	0	29582	0	0	44834	0	0	63960	0	0	6054	8.4865e-07	1	1178346	0	0	62434	0	0	90970
["TAATC","T"]	2-151609894-TAATC-T	LoF	GRCh38	NEB	NM_001164508.2	ENST00000397345.8	c.12241_12244del	ENSP00000380505.3	p.Asp4081IlefsTer52	deletion	NA	NA	NA	NA	http://genome.ucsc.edu/cgi-bin/hgTracks?db=hg38&highlight=hg38.chr2%3A151609894-151609897&position=chr2%3A151609870-151609923	frameshift_variant	HC	NA	NA	likely_lof	Likely Pathogenic	6.1964e-07	1	1613836	0	0	75062	0	0	912	0	0	60028	0	0	29608	0	0	44872	0	0	64020	0	0	6058	8.4765e-07	1	1179736	0	0	62486	0	0	91054
["CAA","C"]	2-151609911-CAA-C	LoF	GRCh38	NEB	NM_001164508.2	ENST00000397345.8	c.12226_12227del	ENSP00000380505.3	p.Leu4076GlyfsTer3	deletion	NA	NA	NA	NA	http://genome.ucsc.edu/cgi-bin/hgTracks?db=hg38&highlight=hg38.chr2%3A151609911-151609912&position=chr2%3A151609887-151609938	frameshift_variant	HC	NA	NA	likely_lof	Likely Pathogenic	6.1962e-07	1	1613886	0	0	75048	0	0	912	0	0	60022	0	0	29604	0	0	44868	0	0	64004	0	0	6060	8.4759e-07	1	1179818	0	0	62486	0	0	91064
["C","CT"]	2-151609917-C-CT	Both LoF + ACMG	GRCh38	NEB	NM_001164508.2	ENST00000397345.8	c.12221dup	ENSP00000380505.3	p.Thr4075AspfsTer5	insertion	499820	NA	https://www.ncbi.nlm.nih.gov/clinvar/variation/499820	NA	http://genome.ucsc.edu/cgi-bin/hgTracks?db=hg38&highlight=hg38.chr2%3A151609917-151609916&position=chr2%3A151609893-151609942	frameshift_variant	HC	NA	NA	likely_lof	Pathogenic	6.1961e-07	1	1613916	0	0	75056	0	0	912	0	0	60018	0	0	29604	2.229e-05	1	44864	0	0	64006	0	0	6060	0	0	1179846	0	0	62482	0	0	91068
["G","A"]	2-151609919-G-A	Both LoF + ACMG	GRCh38	NEB	NM_001164508.2	ENST00000397345.8	c.12220C>T	ENSP00000380505.3	p.Gln4074Ter	SNV	2677046	NA	https://www.ncbi.nlm.nih.gov/clinvar/variation/2677046	NA	http://genome.ucsc.edu/cgi-bin/hgTracks?db=hg38&highlight=hg38.chr2%3A151609918-151609918&position=chr2%3A151609894-151609944	stop_gained	HC	NA	NA	likely_lof	Pathogenic	4.3372e-06	7	1613932	0	0	75050	0	0	912	0	0	60022	0	0	29604	0	0	44866	0	0	64014	0	0	6060	5.0854e-06	6	1179856	1.6005e-05	1	62482	0	0	91066
["TG","T"]	2-151609956-TG-T	Both LoF + ACMG	GRCh38	NEB	NM_001164508.2	ENST00000397345.8	c.12182del	ENSP00000380505.3	p.Pro4061GlnfsTer5	deletion	851515	NA	https://www.ncbi.nlm.nih.gov/clinvar/variation/851515	NA	http://genome.ucsc.edu/cgi-bin/hgTracks?db=hg38&highlight=hg38.chr2%3A151609956-151609956&position=chr2%3A151609932-151609982	frameshift_variant	HC	NA	NA	likely_lof	Likely Pathogenic	6.1961e-07	1	1613922	0	0	75046	0	0	912	0	0	60020	0	0	29606	0	0	44856	0	0	64008	0	0	6060	8.4756e-07	1	1179860	0	0	62486	0	0	91068
["GT","G"]	2-151609972-GT-G	Both LoF + ACMG	GRCh38	NEB	NM_001164508.2	ENST00000397345.8	c.12166del	ENSP00000380505.3	p.Thr4056ProfsTer10	deletion	2982188	DM	https://www.ncbi.nlm.nih.gov/clinvar/variation/2982188	https://portal.biobase-international.com/hgmd/pro/mut.php?acc=CD1925673	http://genome.ucsc.edu/cgi-bin/hgTracks?db=hg38&highlight=hg38.chr2%3A151609972-151609972&position=chr2%3A151609948-151609998	frameshift_variant	HC	NA	NA	likely_lof	Likely Pathogenic	6.1966e-07	1	1613786	0	0	74908	0	0	912	0	0	60002	0	0	29606	0	0	44868	0	0	63984	0	0	6084	0	0	1179872	0	0	62464	1.0979e-05	1	91086
["C","T"]	2-151609977-C-T	Both LoF + ACMG	GRCh38	NEB	NM_001164508.2	ENST00000397345.8	c.12162G>A	ENSP00000380505.3	p.Trp4054Ter	SNV	1954527	NA	https://www.ncbi.nlm.nih.gov/clinvar/variation/1954527	NA	http://genome.ucsc.edu/cgi-bin/hgTracks?db=hg38&highlight=hg38.chr2%3A151609976-151609976&position=chr2%3A151609952-151610002	stop_gained	HC	NA	NA	likely_lof	Likely Pathogenic	1.2392e-06	2	1613942	0	0	75052	0	0	912	0	0	60024	0	0	29602	0	0	44858	0	0	64004	0	0	6062	1.6951e-06	2	1179858	0	0	62486	0	0	91084
["CA","C"]	2-151609978-CA-C	Both LoF + ACMG	GRCh38	NEB	NM_001164508.2	ENST00000397345.8	c.12160del	ENSP00000380505.3	p.Trp4054GlyfsTer12	deletion	639479	DM	https://www.ncbi.nlm.nih.gov/clinvar/variation/639479	https://portal.biobase-international.com/hgmd/pro/mut.php?acc=CD1413988	http://genome.ucsc.edu/cgi-bin/hgTracks?db=hg38&highlight=hg38.chr2%3A151609978-151609978&position=chr2%3A151609954-151610004	frameshift_variant	HC	NA	NA	likely_lof	Likely Pathogenic	8.055e-06	13	1613912	1.3326e-05	1	75042	0	0	912	0	0	60016	0	0	29602	0	0	44854	0	0	63996	0	0	6062	8.4756e-06	10	1179860	3.2006e-05	2	62488	0	0	91080
["C","A"]	2-151609991-C-A	Both LoF + ACMG	GRCh38	NEB	NM_001164508.2	ENST00000397345.8	c.12148G>T	ENSP00000380505.3	p.Glu4050Ter	SNV	NA	DM	NA	https://portal.biobase-international.com/hgmd/pro/mut.php?acc=CM1920021	http://genome.ucsc.edu/cgi-bin/hgTracks?db=hg38&highlight=hg38.chr2%3A151609990-151609990&position=chr2%3A151609966-151610016	stop_gained	HC	NA	NA	likely_lof	Pathogenic	6.1965e-07	1	1613814	1.335e-05	1	74906	0	0	912	0	0	60000	0	0	29604	0	0	44870	0	0	63996	0	0	6082	0	0	1179890	0	0	62464	0	0	91090
["T","G"]	2-151609999-T-G	high revel	GRCh38	NEB	NM_001164508.2	ENST00000397345.8	c.12140A>C	ENSP00000380505.3	p.Tyr4047Ser	SNV	NA	NA	NA	NA	http://genome.ucsc.edu/cgi-bin/hgTracks?db=hg38&highlight=hg38.chr2%3A151609998-151609998&position=chr2%3A151609974-151610024	NA	NA	TRUE	0.947		VUS	6.1959e-07	1	1613966	0	0	75072	0	0	912	0	0	60020	0	0	29604	0	0	44854	0	0	64016	0	0	6062	0	0	1179860	0	0	62486	1.0979e-05	1	91080
["C","A"]	2-151610003-C-A	LoF	GRCh38	NEB	NM_001164508.2	ENST00000397345.8	c.12136G>T	ENSP00000380505.3	p.Glu4046Ter	SNV	NA	NA	NA	NA	http://genome.ucsc.edu/cgi-bin/hgTracks?db=hg38&highlight=hg38.chr2%3A151610002-151610002&position=chr2%3A151609978-151610028	stop_gained	HC	NA	NA	likely_lof	Likely Pathogenic	6.1961e-07	1	1613908	0	0	75028	0	0	912	0	0	60012	0	0	29606	2.2297e-05	1	44850	0	0	64008	0	0	6062	0	0	1179858	0	0	62486	0	0	91086
["A","AT"]	2-151610017-A-AT	LoF	GRCh38	NEB	NM_001164508.2	ENST00000397345.8	c.12121dup	ENSP00000380505.3	p.Ile4041AsnfsTer4	insertion	NA	NA	NA	NA	http://genome.ucsc.edu/cgi-bin/hgTracks?db=hg38&highlight=hg38.chr2%3A151610017-151610016&position=chr2%3A151609993-151610042	frameshift_variant	HC	NA	NA	likely_not_lof	VUS	6.1973e-07	1	1613610	0	0	74924	0	0	912	0	0	59976	0	0	29606	0	0	44846	0	0	63932	0	0	6062	8.476e-07	1	1179804	0	0	62486	0	0	91062
["AT","A"]	2-151610017-AT-A	LoF	GRCh38	NEB	NM_001164508.2	ENST00000397345.8	c.12121del	ENSP00000380505.3	p.Ile4041PhefsTer25	deletion	NA	NA	NA	NA	http://genome.ucsc.edu/cgi-bin/hgTracks?db=hg38&highlight=hg38.chr2%3A151610017-151610017&position=chr2%3A151609993-151610043	frameshift_variant	HC	NA	NA	likely_not_lof	VUS	6.1977e-07	1	1613492	0	0	74802	0	0	912	1.6679e-05	1	59956	0	0	29606	0	0	44858	0	0	63932	0	0	6084	0	0	1179812	0	0	62464	0	0	91066
["A","T"]	2-151610037-A-T	LoF	GRCh38	NEB	NM_001164508.2	ENST00000397345.8	c.12102T>A	ENSP00000380505.3	p.Cys4034Ter	SNV	NA	NA	NA	NA	http://genome.ucsc.edu/cgi-bin/hgTracks?db=hg38&highlight=hg38.chr2%3A151610036-151610036&position=chr2%3A151610012-151610062	stop_gained	HC	NA	NA	likely_lof	Likely Pathogenic	6.1965e-07	1	1613824	0	0	75018	0	0	912	0	0	60008	0	0	29608	0	0	44834	0	0	63996	0	0	6060	8.4758e-07	1	1179828	0	0	62484	0	0	91076
["AT","A"]	2-151610044-AT-A	LoF	GRCh38	NEB	NM_001164508.2	ENST00000397345.8	c.12094del	ENSP00000380505.3	p.Ile4032LeufsTer34	deletion	NA	NA	NA	NA	http://genome.ucsc.edu/cgi-bin/hgTracks?db=hg38&highlight=hg38.chr2%3A151610044-151610044&position=chr2%3A151610020-151610070	frameshift_variant	HC	NA	NA	likely_lof	Likely Pathogenic	6.1966e-07	1	1613778	0	0	74994	0	0	912	0	0	60016	0	0	29598	0	0	44834	0	0	63986	0	0	6060	8.4758e-07	1	1179826	0	0	62482	0	0	91070
["A","G"]	2-151610077-A-G	ACMG	GRCh38	NEB	NM_001164508.2	ENST00000397345.8	c.12062T>C	ENSP00000380505.3	p.Ile4021Thr	SNV	NA	DM	NA	https://portal.biobase-international.com/hgmd/pro/mut.php?acc=CM214656	http://genome.ucsc.edu/cgi-bin/hgTracks?db=hg38&highlight=hg38.chr2%3A151610076-151610076&position=chr2%3A151610052-151610102	NA	NA	NA	0.341		Do not include	2.9747e-05	48	1613608	1.3351e-05	1	74902	0	0	912	0	0	59976	0	0	29608	0	0	44848	0	0	63974	0	0	6082	3.7295e-05	44	1179796	4.8029e-05	3	62462	0	0	91048
["G","T"]	2-151610112-G-T	LoF	GRCh38	NEB	NM_001164508.2	ENST00000397345.8	c.12027C>A	ENSP00000380505.3	p.Tyr4009Ter	SNV	NA	NA	NA	NA	http://genome.ucsc.edu/cgi-bin/hgTracks?db=hg38&highlight=hg38.chr2%3A151610111-151610111&position=chr2%3A151610087-151610137	stop_gained	HC	NA	NA	likely_lof	Likely Pathogenic	6.2252e-07	1	1606364	0	0	74576	0	0	912	0	0	59036	3.403e-05	1	29386	0	0	44744	0	0	63802	0	0	6022	0	0	1176172	0	0	62124	0	0	89590
["T","C"]	2-151610122-T-C	Both LoF + ACMG	GRCh38	NEB	NM_001164508.2	ENST00000397345.8	c.12019-2A>G	NA	NA	SNV	2981590	NA	https://www.ncbi.nlm.nih.gov/clinvar/variation/2981590	NA	http://genome.ucsc.edu/cgi-bin/hgTracks?db=hg38&highlight=hg38.chr2%3A151610121-151610121&position=chr2%3A151610097-151610147	splice_acceptor_variant	HC	NA	NA	uncertain	VUS	3.1219e-06	5	1601598	0	0	74400	0	0	912	0	0	58582	0	0	29188	0	0	44682	0	0	63684	0	0	5996	4.2615e-06	5	1173284	0	0	61926	0	0	88944
["AC","A"]	2-151610514-AC-A	LoF	GRCh38	NEB	NM_001164508.2	ENST00000397345.8	c.12018+1del	NA	NA	deletion	NA	NA	NA	NA	http://genome.ucsc.edu/cgi-bin/hgTracks?db=hg38&highlight=hg38.chr2%3A151610514-151610514&position=chr2%3A151610490-151610540	splice_donor_variant	HC	NA	NA	likely_lof	Likely Pathogenic	6.2482e-07	1	1600464	0	0	74702	0	0	912	0	0	59964	0	0	29540	2.2333e-05	1	44776	0	0	64008	0	0	6034	0	0	1167674	0	0	62062	0	0	90792
["C","G"]	2-151610515-C-G	LoF	GRCh38	NEB	NM_001164508.2	ENST00000397345.8	c.12018+1G>C	NA	NA	SNV	NA	NA	NA	NA	http://genome.ucsc.edu/cgi-bin/hgTracks?db=hg38&highlight=hg38.chr2%3A151610514-151610514&position=chr2%3A151610490-151610540	splice_donor_variant	HC	NA	NA	likely_lof	Likely Pathogenic	1.249e-06	2	1601334	0	0	74698	0	0	912	0	0	59962	0	0	29538	0	0	44780	0	0	63984	0	0	6036	1.7116e-06	2	1168530	0	0	62094	0	0	90800
["C","T"]	2-151610515-C-T	Both LoF + ACMG	GRCh38	NEB	NM_001164508.2	ENST00000397345.8	c.12018+1G>A	NA	NA	SNV	265494	DM	https://www.ncbi.nlm.nih.gov/clinvar/variation/265494	https://portal.biobase-international.com/hgmd/pro/mut.php?acc=CS1413963	http://genome.ucsc.edu/cgi-bin/hgTracks?db=hg38&highlight=hg38.chr2%3A151610514-151610514&position=chr2%3A151610490-151610540	splice_donor_variant	HC	NA	NA	likely_lof	Likely Pathogenic	1.4364e-05	23	1601214	0	0	74576	0	0	912	1.6683e-05	1	59942	0	0	29538	0	0	44792	0	0	63984	0	0	6058	1.7971e-05	21	1168536	1.611e-05	1	62072	0	0	90804
["C","T"]	2-151610604-C-T	Both LoF + ACMG	GRCh38	NEB	NM_001164508.2	ENST00000397345.8	c.11930G>A	ENSP00000380505.3	p.Trp3977Ter	SNV	NA	DM	NA	https://portal.biobase-international.com/hgmd/pro/mut.php?acc=CM1812468	http://genome.ucsc.edu/cgi-bin/hgTracks?db=hg38&highlight=hg38.chr2%3A151610603-151610603&position=chr2%3A151610579-151610629	stop_gained	HC	NA	NA	likely_lof	Likely Pathogenic	6.1982e-07	1	1613382	1.3349e-05	1	74910	0	0	912	0	0	59994	0	0	29604	0	0	44892	0	0	64020	0	0	6082	0	0	1179440	0	0	62448	0	0	91080
["C","G"]	2-151610757-C-G	ACMG	GRCh38	NEB	NM_001164508.2	ENST00000397345.8	c.11910+5G>C	NA	NA	SNV	NA	DM	NA	https://portal.biobase-international.com/hgmd/pro/mut.php?acc=CS064439	http://genome.ucsc.edu/cgi-bin/hgTracks?db=hg38&highlight=hg38.chr2%3A151610756-151610756&position=chr2%3A151610732-151610782	NA	NA	NA	NA		VUS	6.2322e-07	1	1604568	0	0	74868	0	0	912	0	0	59302	0	0	29464	0	0	44664	0	0	63882	0	0	6044	8.5256e-07	1	1172944	0	0	62226	0	0	90262
["C","T"]	2-151610761-C-T	Both LoF + ACMG	GRCh38	NEB	NM_001164508.2	ENST00000397345.8	c.11910+1G>A	NA	NA	SNV	552059	NA	https://www.ncbi.nlm.nih.gov/clinvar/variation/552059	NA	http://genome.ucsc.edu/cgi-bin/hgTracks?db=hg38&highlight=hg38.chr2%3A151610760-151610760&position=chr2%3A151610736-151610786	splice_donor_variant	HC	NA	NA	not_lof	Likely Pathogenic	1.1833e-05	19	1605614	2.6745e-05	2	74780	0	0	912	0	0	59300	0	0	29484	0	0	44726	0	0	63868	0	0	6068	1.4481e-05	17	1173942	0	0	62216	0	0	90318
["TG","T"]	2-151610804-TG-T	LoF	GRCh38	NEB	NM_001164508.2	ENST00000397345.8	c.11867del	ENSP00000380505.3	p.Pro3956GlnfsTer27	deletion	NA	NA	NA	NA	http://genome.ucsc.edu/cgi-bin/hgTracks?db=hg38&highlight=hg38.chr2%3A151610804-151610804&position=chr2%3A151610780-151610830	frameshift_variant	HC	NA	NA	uncertain	Likely Pathogenic	6.2189e-07	1	1608014	0	0	74886	0	0	912	1.6908e-05	1	59144	0	0	29456	0	0	44696	0	0	63766	0	0	6078	0	0	1176936	0	0	62296	0	0	89844
["TG","T"]	2-151610813-TG-T	LoF	GRCh38	NEB	NM_001164508.2	ENST00000397345.8	c.11858del	ENSP00000380505.3	p.Pro3953GlnfsTer30	deletion	NA	NA	NA	NA	http://genome.ucsc.edu/cgi-bin/hgTracks?db=hg38&highlight=hg38.chr2%3A151610813-151610813&position=chr2%3A151610789-151610839	frameshift_variant	HC	NA	NA	likely_not_lof	Do not include	6.2253e-07	1	1606340	0	0	74986	0	0	912	0	0	58872	0	0	29438	0	0	44630	0	0	63692	0	0	6054	8.5031e-07	1	1176038	0	0	62272	0	0	89446
["T","A"]	2-151610836-T-A	LoF	GRCh38	NEB	NM_001164508.2	ENST00000397345.8	c.11836A>T	ENSP00000380505.3	p.Lys3946Ter	SNV	NA	NA	NA	NA	http://genome.ucsc.edu/cgi-bin/hgTracks?db=hg38&highlight=hg38.chr2%3A151610835-151610835&position=chr2%3A151610811-151610861	stop_gained	HC	NA	NA	likely_lof	Likely Pathogenic	6.2438e-07	1	1601580	0	0	74914	0	0	910	0	0	58140	0	0	29342	2.2479e-05	1	44486	0	0	63440	0	0	6038	0	0	1173460	0	0	62084	0	0	88766
["TC","T"]	2-151610844-TC-T	LoF	GRCh38	NEB	NM_001164508.2	ENST00000397345.8	c.11827del	ENSP00000380505.3	p.Asp3943MetfsTer9	deletion	NA	NA	NA	NA	http://genome.ucsc.edu/cgi-bin/hgTracks?db=hg38&highlight=hg38.chr2%3A151610844-151610844&position=chr2%3A151610820-151610870	frameshift_variant	HC	NA	NA	likely_not_lof	Do not include	6.2576e-07	1	1598044	0	0	74846	0	0	912	0	0	57564	0	0	29256	0	0	44372	0	0	63244	0	0	6034	8.5359e-07	1	1171518	0	0	61982	0	0	88316
["C","A"]	2-151610867-C-A	LoF	GRCh38	NEB	NM_001164508.2	ENST00000397345.8	c.11806-1G>T	NA	NA	SNV	NA	NA	NA	NA	http://genome.ucsc.edu/cgi-bin/hgTracks?db=hg38&highlight=hg38.chr2%3A151610866-151610866&position=chr2%3A151610842-151610892	splice_acceptor_variant	HC	NA	NA	likely_not_lof	Do not include	6.3177e-07	1	1582842	0	0	74458	0	0	912	0	0	55570	3.4763e-05	1	28766	0	0	43928	0	0	62502	0	0	5982	0	0	1162652	0	0	61452	0	0	86620
["C","T"]	2-151610867-C-T	Both LoF + ACMG	GRCh38	NEB	NM_001164508.2	ENST00000397345.8	c.11806-1G>A	NA	NA	SNV	280692	DM	https://www.ncbi.nlm.nih.gov/clinvar/variation/280692	https://portal.biobase-international.com/hgmd/pro/mut.php?acc=CS1710567	http://genome.ucsc.edu/cgi-bin/hgTracks?db=hg38&highlight=hg38.chr2%3A151610866-151610866&position=chr2%3A151610842-151610892	splice_acceptor_variant	HC	NA	NA	likely_lof	Likely Pathogenic	3.1589e-06	5	1582842	0	0	74458	0	0	912	0	0	55570	0	0	28766	0	0	43928	0	0	62502	0.00083584	5	5982	0	0	1162652	0	0	61452	0	0	86620
["A","G"]	2-151612184-A-G	LoF	GRCh38	NEB	NM_001164508.2	ENST00000397345.8	c.11805+2T>C	NA	NA	SNV	NA	NA	NA	NA	http://genome.ucsc.edu/cgi-bin/hgTracks?db=hg38&highlight=hg38.chr2%3A151612183-151612183&position=chr2%3A151612159-151612209	splice_donor_variant	HC	NA	NA	uncertain	Likely Pathogenic	6.2014e-07	1	1612546	0	0	74988	0	0	910	0	0	59990	0	0	29596	0	0	44836	0	0	64010	0	0	5824	8.4821e-07	1	1178950	0	0	62424	0	0	91018
["A","T"]	2-151612184-A-T	LoF	GRCh38	NEB	NM_001164508.2	ENST00000397345.8	c.11805+2T>A	NA	NA	SNV	NA	NA	NA	NA	http://genome.ucsc.edu/cgi-bin/hgTracks?db=hg38&highlight=hg38.chr2%3A151612183-151612183&position=chr2%3A151612159-151612209	splice_donor_variant	HC	NA	NA	not_lof	Likely Pathogenic	1.2403e-06	2	1612546	0	0	74988	0	0	910	0	0	59990	0	0	29596	0	0	44836	0	0	64010	0	0	5824	1.6964e-06	2	1178950	0	0	62424	0	0	91018
["C","T"]	2-151612185-C-T	Both LoF + ACMG	GRCh38	NEB	NM_001164508.2	ENST00000397345.8	c.11805+1G>A	NA	NA	SNV	2846019	NA	https://www.ncbi.nlm.nih.gov/clinvar/variation/2846019	NA	http://genome.ucsc.edu/cgi-bin/hgTracks?db=hg38&highlight=hg38.chr2%3A151612184-151612184&position=chr2%3A151612160-151612210	splice_donor_variant	HC	NA	NA	uncertain	Likely Pathogenic	6.2004e-07	1	1612806	0	0	75014	0	0	912	0	0	59998	0	0	29600	0	0	44850	0	0	64020	0	0	5854	8.4811e-07	1	1179098	0	0	62422	0	0	91038
["AT","A"]	2-151612207-AT-A	LoF	GRCh38	NEB	NM_001164508.2	ENST00000397345.8	c.11783del	ENSP00000380505.3	p.Asn3928IlefsTer4	deletion	NA	NA	NA	NA	http://genome.ucsc.edu/cgi-bin/hgTracks?db=hg38&highlight=hg38.chr2%3A151612207-151612207&position=chr2%3A151612183-151612233	frameshift_variant	HC	NA	NA	uncertain	Do not include	6.1967e-07	1	1613760	0	0	75020	0	0	912	0	0	60010	0	0	29602	0	0	44850	0	0	64018	0	0	6036	8.4762e-07	1	1179774	0	0	62474	0	0	91064
["G","A"]	2-151612272-G-A	Both LoF + ACMG	GRCh38	NEB	NM_001164508.2	ENST00000397345.8	c.11719C>T	ENSP00000380505.3	p.Gln3907Ter	SNV	1163217	NA	https://www.ncbi.nlm.nih.gov/clinvar/variation/1163217	NA	http://genome.ucsc.edu/cgi-bin/hgTracks?db=hg38&highlight=hg38.chr2%3A151612271-151612271&position=chr2%3A151612247-151612297	stop_gained	HC	NA	NA	likely_lof	Likely Pathogenic	6.8166e-06	11	1613718	0	0	74908	0	0	912	0	0	59972	0	0	29606	0	0	44870	0	0	64000	0	0	6082	9.3234e-06	11	1179832	0	0	62462	0	0	91074
["TC","T"]	2-151612281-TC-T	LoF	GRCh38	NEB	NM_001164508.2	ENST00000397345.8	c.11709del	ENSP00000380505.3	p.Lys3904SerfsTer22	deletion	NA	NA	NA	NA	http://genome.ucsc.edu/cgi-bin/hgTracks?db=hg38&highlight=hg38.chr2%3A151612281-151612281&position=chr2%3A151612257-151612307	frameshift_variant	HC	NA	NA	likely_lof	Likely Pathogenic	6.1968e-07	1	1613742	0	0	74924	0	0	910	0	0	59982	0	0	29606	0	0	44860	0	0	64016	0	0	6084	8.4758e-07	1	1179824	0	0	62462	0	0	91074
["C","A"]	2-151612326-C-A	Both LoF + ACMG	GRCh38	NEB	NM_001164508.2	ENST00000397345.8	c.11665G>T	ENSP00000380505.3	p.Glu3889Ter	SNV	2677042	NA	https://www.ncbi.nlm.nih.gov/clinvar/variation/2677042	NA	http://genome.ucsc.edu/cgi-bin/hgTracks?db=hg38&highlight=hg38.chr2%3A151612325-151612325&position=chr2%3A151612301-151612351	stop_gained	HC	NA	NA	uncertain	Likely Pathogenic	6.1963e-07	1	1613864	0	0	75050	0	0	912	0	0	60006	0	0	29604	2.23e-05	1	44844	0	0	64002	0	0	6062	0	0	1179828	0	0	62478	0	0	91078
["AGCCAATG","A"]	2-151612332-AGCCAATG-A	LoF	GRCh38	NEB	NM_001164508.2	ENST00000397345.8	c.11652_11658del	ENSP00000380505.3	p.Ile3885LeufsTer2	deletion	NA	NA	NA	NA	http://genome.ucsc.edu/cgi-bin/hgTracks?db=hg38&highlight=hg38.chr2%3A151612332-151612338&position=chr2%3A151612308-151612364	frameshift_variant	HC	NA	NA	likely_lof	Likely Pathogenic	6.1964e-07	1	1613842	0	0	75038	0	0	912	0	0	60002	0	0	29600	0	0	44840	0	0	64004	0	0	6060	8.4758e-07	1	1179830	0	0	62478	0	0	91078
["C","T"]	2-151612345-C-T	LoF	GRCh38	NEB	NM_001164508.2	ENST00000397345.8	c.11646G>A	ENSP00000380505.3	p.Trp3882Ter	SNV	NA	NA	NA	NA	http://genome.ucsc.edu/cgi-bin/hgTracks?db=hg38&highlight=hg38.chr2%3A151612344-151612344&position=chr2%3A151612320-151612370	stop_gained	HC	NA	NA	likely_lof	Likely Pathogenic	6.1965e-07	1	1613818	0	0	75034	0	0	912	0	0	60006	0	0	29598	0	0	44848	0	0	64008	0	0	6060	8.476e-07	1	1179804	0	0	62480	0	0	91068
["C","CA"]	2-151612360-C-CA	LoF	GRCh38	NEB	NM_001164508.2	ENST00000397345.8	c.11630dup	ENSP00000380505.3	p.Arg3878GlufsTer25	insertion	NA	NA	NA	NA	http://genome.ucsc.edu/cgi-bin/hgTracks?db=hg38&highlight=hg38.chr2%3A151612360-151612359&position=chr2%3A151612336-151612385	frameshift_variant	HC	NA	NA	likely_lof	Likely Pathogenic	6.1965e-07	1	1613806	0	0	75036	0	0	912	0	0	60014	0	0	29596	0	0	44846	0	0	64004	0	0	6056	8.476e-07	1	1179804	0	0	62476	0	0	91062
["G","GAT"]	2-151612362-G-GAT	LoF	GRCh38	NEB	NM_001164508.2	ENST00000397345.8	c.11628_11629insAT	ENSP00000380505.3	p.Leu3877IlefsTer2	insertion	NA	NA	NA	NA	http://genome.ucsc.edu/cgi-bin/hgTracks?db=hg38&highlight=hg38.chr2%3A151612362-151612361&position=chr2%3A151612338-151612387	frameshift_variant	HC	NA	NA	likely_lof	Likely Pathogenic	6.1968e-07	1	1613728	0	0	75040	0	0	912	0	0	60002	0	0	29598	0	0	44850	0	0	63990	0	0	6056	8.4764e-07	1	1179744	0	0	62476	0	0	91060
["C","CATATA"]	2-151612363-C-CATATA	LoF	GRCh38	NEB	NM_001164508.2	ENST00000397345.8	c.11627_11628insTATAT	ENSP00000380505.3	p.Trp3876CysfsTer4	insertion	NA	NA	NA	NA	http://genome.ucsc.edu/cgi-bin/hgTracks?db=hg38&highlight=hg38.chr2%3A151612363-151612362&position=chr2%3A151612339-151612388	frameshift_variant	HC	NA	NA	uncertain	Do not include	6.1968e-07	1	1613748	0	0	75030	0	0	912	0	0	60006	0	0	29598	0	0	44838	0	0	63998	0	0	6056	8.4763e-07	1	1179766	0	0	62476	0	0	91068
["C","T"]	2-151612363-C-T	Both LoF + ACMG	GRCh38	NEB	NM_001164508.2	ENST00000397345.8	c.11628G>A	ENSP00000380505.3	p.Trp3876Ter	SNV	NA	DM	NA	https://portal.biobase-international.com/hgmd/pro/mut.php?acc=CM1413897	http://genome.ucsc.edu/cgi-bin/hgTracks?db=hg38&highlight=hg38.chr2%3A151612362-151612362&position=chr2%3A151612338-151612388	stop_gained	HC	NA	NA	likely_lof	Likely Pathogenic	1.859e-06	3	1613748	0	0	75030	0	0	912	1.6665e-05	1	60006	0	0	29598	0	0	44838	0	0	63998	0	0	6056	1.6953e-06	2	1179766	0	0	62476	0	0	91068
["C","T"]	2-151612364-C-T	Both LoF + ACMG	GRCh38	NEB	NM_001164508.2	ENST00000397345.8	c.11627G>A	ENSP00000380505.3	p.Trp3876Ter	SNV	450119	NA	https://www.ncbi.nlm.nih.gov/clinvar/variation/450119	NA	http://genome.ucsc.edu/cgi-bin/hgTracks?db=hg38&highlight=hg38.chr2%3A151612363-151612363&position=chr2%3A151612339-151612389	stop_gained	HC	NA	NA	likely_lof	Pathogenic	4.3378e-06	7	1613732	0	0	75030	0	0	912	9.999e-05	6	60006	0	0	29594	0	0	44838	0	0	64002	0	0	6056	0	0	1179760	1.6007e-05	1	62474	0	0	91060
["G","T"]	2-151612381-G-T	Both LoF + ACMG	GRCh38	NEB	NM_001164508.2	ENST00000397345.8	c.11610C>A	ENSP00000380505.3	p.Tyr3870Ter	SNV	1445213	DM	https://www.ncbi.nlm.nih.gov/clinvar/variation/1445213	https://portal.biobase-international.com/hgmd/pro/mut.php?acc=CM1413924	http://genome.ucsc.edu/cgi-bin/hgTracks?db=hg38&highlight=hg38.chr2%3A151612380-151612380&position=chr2%3A151612356-151612406	stop_gained	HC	NA	NA	likely_lof	Likely Pathogenic	3.7188e-06	6	1613410	0	0	75016	0	0	912	0	0	59998	0	0	29600	0	0	44832	0	0	63974	0	0	6056	5.0868e-06	6	1179512	0	0	62460	0	0	91050
["C","T"]	2-151612390-C-T	LoF	GRCh38	NEB	NM_001164508.2	ENST00000397345.8	c.11602-1G>A	NA	NA	SNV	NA	NA	NA	NA	http://genome.ucsc.edu/cgi-bin/hgTracks?db=hg38&highlight=hg38.chr2%3A151612389-151612389&position=chr2%3A151612365-151612415	splice_acceptor_variant	HC	NA	NA	likely_lof	Likely Pathogenic	6.2e-07	1	1612894	0	0	75000	0	0	912	0	0	59976	0	0	29578	0	0	44816	0	0	63978	0	0	6056	8.4809e-07	1	1179116	0	0	62446	0	0	91016
["CA","C"]	2-151614290-CA-C	LoF	GRCh38	NEB	NM_001164508.2	ENST00000397345.8	c.11586del	ENSP00000380505.3	p.Tyr3862Ter	deletion	NA	NA	NA	NA	http://genome.ucsc.edu/cgi-bin/hgTracks?db=hg38&highlight=hg38.chr2%3A151614290-151614290&position=chr2%3A151614266-151614316	frameshift_variant	HC	NA	NA	likely_lof	Likely Pathogenic	6.1967e-07	1	1613750	0	0	75054	0	0	910	0	0	60020	0	0	29592	0	0	44862	0	0	64010	0	0	6058	8.4767e-07	1	1179706	0	0	62484	0	0	91054
["CT","C"]	2-151614297-CT-C	LoF	GRCh38	NEB	NM_001164508.2	ENST00000397345.8	c.11579del	ENSP00000380505.3	p.Lys3860ArgfsTer18	deletion	NA	NA	NA	NA	http://genome.ucsc.edu/cgi-bin/hgTracks?db=hg38&highlight=hg38.chr2%3A151614297-151614297&position=chr2%3A151614273-151614323	frameshift_variant	HC	NA	NA	likely_lof	Likely Pathogenic	1.859e-06	3	1613772	0	0	75050	0	0	912	0	0	60014	0	0	29598	0	0	44856	0	0	64012	0	0	6060	2.543e-06	3	1179716	0	0	62480	0	0	91074
["G","GTCAC"]	2-151614474-G-GTCAC	LoF	GRCh38	NEB	NM_001164508.2	ENST00000397345.8	c.11399_11402dup	ENSP00000380505.3	p.Asp3801GlufsTer2	insertion	NA	NA	NA	NA	http://genome.ucsc.edu/cgi-bin/hgTracks?db=hg38&highlight=hg38.chr2%3A151614474-151614473&position=chr2%3A151614450-151614499	stop_gained	HC	NA	NA	likely_lof	Likely Pathogenic	1.2393e-06	2	1613822	0	0	74992	0	0	912	0	0	60008	0	0	29606	0	0	44860	0	0	63992	0	0	6054	1.6952e-06	2	1179834	0	0	62484	0	0	91080
["C","T"]	2-151614505-C-T	LoF	GRCh38	NEB	NM_001164508.2	ENST00000397345.8	c.11372G>A	ENSP00000380505.3	p.Trp3791Ter	SNV	NA	NA	NA	NA	http://genome.ucsc.edu/cgi-bin/hgTracks?db=hg38&highlight=hg38.chr2%3A151614504-151614504&position=chr2%3A151614480-151614530	stop_gained	HC	NA	NA	likely_lof	Likely Pathogenic	6.1963e-07	1	1613874	0	0	75006	0	0	912	0	0	59996	0	0	29608	0	0	44874	0	0	63998	0	0	6060	8.4756e-07	1	1179860	0	0	62482	0	0	91078
["A","G"]	2-151614544-A-G	ACMG	GRCh38	NEB	NM_001164508.2	ENST00000397345.8	c.11333T>C	ENSP00000380505.3	p.Ile3778Thr	SNV	435964	DM	https://www.ncbi.nlm.nih.gov/clinvar/variation/435964	https://portal.biobase-international.com/hgmd/pro/mut.php?acc=CM166973	http://genome.ucsc.edu/cgi-bin/hgTracks?db=hg38&highlight=hg38.chr2%3A151614543-151614543&position=chr2%3A151614519-151614569	NA	NA	NA	0.468		VUS	8.6754e-05	140	1613764	1.3349e-05	1	74910	0	0	912	0.00011671	7	59976	0	0	29600	0	0	44896	1.5621e-05	1	64018	0	0	6082	0.00010764	127	1179838	4.8038e-05	3	62450	1.0979e-05	1	91082
["G","A"]	2-151614560-G-A	LoF	GRCh38	NEB	NM_001164508.2	ENST00000397345.8	c.11317C>T	ENSP00000380505.3	p.Gln3773Ter	SNV	NA	NA	NA	NA	http://genome.ucsc.edu/cgi-bin/hgTracks?db=hg38&highlight=hg38.chr2%3A151614559-151614559&position=chr2%3A151614535-151614585	stop_gained	HC	NA	NA	likely_lof	Likely Pathogenic	1.2395e-06	2	1613608	0	0	74904	0	0	912	0	0	59966	0	0	29598	0	0	44890	0	0	64000	0	0	6074	8.4765e-07	1	1179732	1.6013e-05	1	62448	0	0	91084
["G","T"]	2-151614567-G-T	LoF	GRCh38	NEB	NM_001164508.2	ENST00000397345.8	c.11310C>A	ENSP00000380505.3	p.Tyr3770Ter	SNV	NA	NA	NA	NA	http://genome.ucsc.edu/cgi-bin/hgTracks?db=hg38&highlight=hg38.chr2%3A151614566-151614566&position=chr2%3A151614542-151614592	stop_gained	HC	NA	NA	likely_lof	Likely Pathogenic	6.1976e-07	1	1613532	0	0	75008	0	0	912	0	0	59986	0	0	29578	0	0	44872	0	0	63980	0	0	6052	0	0	1179608	1.6009e-05	1	62464	0	0	91072
["C","A"]	2-151614588-C-A	LoF	GRCh38	NEB	NM_001164508.2	ENST00000397345.8	c.11290-1G>T	NA	NA	SNV	NA	NA	NA	NA	http://genome.ucsc.edu/cgi-bin/hgTracks?db=hg38&highlight=hg38.chr2%3A151614587-151614587&position=chr2%3A151614563-151614613	splice_acceptor_variant	HC	NA	NA	not_lof	VUS	1.2421e-06	2	1610178	0	0	74784	0	0	910	0	0	59658	0	0	29426	0	0	44824	0	0	63900	0	0	6036	1.6986e-06	2	1177456	0	0	62308	0	0	90876
["T","C"]	2-151614589-T-C	LoF	GRCh38	NEB	NM_001164508.2	ENST00000397345.8	c.11290-2A>G	NA	NA	SNV	NA	NA	NA	NA	http://genome.ucsc.edu/cgi-bin/hgTracks?db=hg38&highlight=hg38.chr2%3A151614588-151614588&position=chr2%3A151614564-151614614	splice_acceptor_variant	HC	NA	NA	not_lof	VUS	1.2423e-06	2	1609940	0	0	74786	0	0	910	0	0	59580	3.3993e-05	1	29418	0	0	44828	0	0	63942	0	0	6032	0	0	1177268	0	0	62286	1.1002e-05	1	90890
["A","C"]	2-151616000-A-C	LoF	GRCh38	NEB	NM_001164508.2	ENST00000397345.8	c.11289+2T>G	NA	NA	SNV	NA	NA	NA	NA	http://genome.ucsc.edu/cgi-bin/hgTracks?db=hg38&highlight=hg38.chr2%3A151615999-151615999&position=chr2%3A151615975-151616025	splice_donor_variant	HC	NA	NA	likely_lof	Likely Pathogenic	6.2325e-07	1	1604494	0	0	74830	0	0	910	0	0	59330	0	0	29444	2.2376e-05	1	44690	0	0	63894	0	0	6040	0	0	1173926	0	0	62172	0	0	89258
["CA","C"]	2-151616001-CA-C	Both LoF + ACMG	GRCh38	NEB	NM_001164508.2	ENST00000397345.8	c.11289del	ENSP00000380505.3	p.Tyr3764ThrfsTer26	deletion	2762003	NA	https://www.ncbi.nlm.nih.gov/clinvar/variation/2762003	NA	http://genome.ucsc.edu/cgi-bin/hgTracks?db=hg38&highlight=hg38.chr2%3A151616001-151616001&position=chr2%3A151615977-151616027	frameshift_variant	HC	NA	NA	likely_lof	Likely Pathogenic	3.1139e-06	5	1605680	0	0	74860	0	0	910	0	0	59450	0	0	29456	0	0	44688	0	0	63880	0	0	6046	0	0	1174690	0	0	62220	5.5878e-05	5	89480
["T","A"]	2-151616028-T-A	LoF	GRCh38	NEB	NM_001164508.2	ENST00000397345.8	c.11263A>T	ENSP00000380505.3	p.Lys3755Ter	SNV	NA	NA	NA	NA	http://genome.ucsc.edu/cgi-bin/hgTracks?db=hg38&highlight=hg38.chr2%3A151616027-151616027&position=chr2%3A151616003-151616053	stop_gained	HC	NA	NA	likely_lof	Likely Pathogenic	4.9597e-06	8	1612992	0	0	75006	0	0	912	0	0	59928	0	0	29568	0	0	44768	0	0	63946	0	0	6058	6.7825e-06	8	1179512	0	0	62450	0	0	90844
["T","C"]	2-151616102-T-C	high revel	GRCh38	NEB	NM_001164508.2	ENST00000397345.8	c.11189A>G	ENSP00000380505.3	p.Tyr3730Cys	SNV	NA	NA	NA	NA	http://genome.ucsc.edu/cgi-bin/hgTracks?db=hg38&highlight=hg38.chr2%3A151616101-151616101&position=chr2%3A151616077-151616127	NA	NA	TRUE	0.945		VUS	1.2427e-06	2	1609372	0	0	74962	0	0	912	0	0	59656	0	0	29510	0	0	44734	0	0	63884	0	0	6054	8.4962e-07	1	1177000	0	0	62320	1.1069e-05	1	90340
["A","T"]	2-151616103-A-T	high revel	GRCh38	NEB	NM_001164508.2	ENST00000397345.8	c.11188T>A	ENSP00000380505.3	p.Tyr3730Asn	SNV	NA	NA	NA	NA	http://genome.ucsc.edu/cgi-bin/hgTracks?db=hg38&highlight=hg38.chr2%3A151616102-151616102&position=chr2%3A151616078-151616128	NA	NA	TRUE	0.946		Do not include	2.5482e-05	41	1608962	0	0	74956	0	0	912	0	0	59634	0	0	29498	0	0	44742	0	0	63882	0	0	6056	8.4986e-07	1	1176668	6.4187e-05	4	62318	0.00039869	36	90296
["G","A"]	2-151617381-G-A	Both LoF + ACMG	GRCh38	NEB	NM_001164508.2	ENST00000397345.8	c.11164C>T	ENSP00000380505.3	p.Arg3722Ter	SNV	496131	DM	https://www.ncbi.nlm.nih.gov/clinvar/variation/496131	https://portal.biobase-international.com/hgmd/pro/mut.php?acc=CM1413904	http://genome.ucsc.edu/cgi-bin/hgTracks?db=hg38&highlight=hg38.chr2%3A151617380-151617380&position=chr2%3A151617356-151617406	stop_gained	HC	NA	NA	likely_lof	Pathogenic	3.8526e-06	6	1557392	1.3588e-05	1	73592	0	0	910	0	0	53164	3.4688e-05	1	28828	0	0	42866	0	0	60144	0	0	6004	2.6168e-06	3	1146434	0	0	60334	1.1749e-05	1	85116
["TG","T"]	2-151617384-TG-T	LoF	GRCh38	NEB	NM_001164508.2	ENST00000397345.8	c.11160del	ENSP00000380505.3	p.Asn3721ThrfsTer3	deletion	NA	NA	NA	NA	http://genome.ucsc.edu/cgi-bin/hgTracks?db=hg38&highlight=hg38.chr2%3A151617384-151617384&position=chr2%3A151617360-151617410	frameshift_variant	HC	NA	NA	likely_not_lof	Do not include	1.281e-06	2	1561242	0	0	73928	0	0	910	0	0	53368	0	0	28850	0	0	43046	0	0	60340	0	0	5982	1.7405e-06	2	1149076	0	0	60486	0	0	85256
["TA","T"]	2-151617394-TA-T	LoF	GRCh38	NEB	NM_001164508.2	ENST00000397345.8	c.11150del	ENSP00000380505.3	p.Leu3717Ter	deletion	NA	NA	NA	NA	http://genome.ucsc.edu/cgi-bin/hgTracks?db=hg38&highlight=hg38.chr2%3A151617394-151617394&position=chr2%3A151617370-151617420	frameshift_variant	HC	NA	NA	likely_not_lof	Do not include	6.3747e-07	1	1568692	0	0	74024	0	0	910	0	0	54230	0	0	28904	0	0	43418	0	0	60398	0	0	6004	8.6641e-07	1	1154184	0	0	60738	0	0	85882
["T","G"]	2-151617461-T-G	high revel	GRCh38	NEB	NM_001164508.2	ENST00000397345.8	c.11084A>C	ENSP00000380505.3	p.Tyr3695Ser	SNV	NA	NA	NA	NA	http://genome.ucsc.edu/cgi-bin/hgTracks?db=hg38&highlight=hg38.chr2%3A151617460-151617460&position=chr2%3A151617436-151617486	NA	NA	TRUE	0.947		VUS	6.771e-07	1	1476896	0	0	65896	0	0	892	2.3569e-05	1	42428	0	0	27166	0	0	40210	0	0	46538	0	0	4880	0	0	1115930	0	0	57476	0	0	75480
["A","G"]	2-151617462-A-G	Both revel + ACMG	GRCh38	NEB	NM_001164508.2	ENST00000397345.8	c.11083T>C	ENSP00000380505.3	p.Tyr3695His	SNV	NA	DM	NA	https://portal.biobase-international.com/hgmd/pro/mut.php?acc=CM064141	http://genome.ucsc.edu/cgi-bin/hgTracks?db=hg38&highlight=hg38.chr2%3A151617461-151617461&position=chr2%3A151617437-151617487	NA	NA	TRUE	0.946		VUS	6.8287e-07	1	1464418	0	0	69228	0	0	906	0	0	44962	0	0	27342	0	0	40444	0	0	48946	0	0	5418	9.1413e-07	1	1093940	0	0	57056	0	0	76176
["A","T"]	2-151617462-A-T	high revel	GRCh38	NEB	NM_001164508.2	ENST00000397345.8	c.11083T>A	ENSP00000380505.3	p.Tyr3695Asn	SNV	NA	NA	NA	NA	http://genome.ucsc.edu/cgi-bin/hgTracks?db=hg38&highlight=hg38.chr2%3A151617461-151617461&position=chr2%3A151617437-151617487	NA	NA	TRUE	0.965		VUS	6.8287e-07	1	1464414	0	0	69228	0	0	906	0	0	44962	0	0	27342	0	0	40444	0	0	48944	0	0	5418	9.1413e-07	1	1093936	0	0	57058	0	0	76176
["GCGCT","G"]	2-151617466-GCGCT-G	LoF	GRCh38	NEB	NM_001164508.2	ENST00000397345.8	c.11077-2_11078del	NA	NA	deletion	NA	NA	NA	NA	http://genome.ucsc.edu/cgi-bin/hgTracks?db=hg38&highlight=hg38.chr2%3A151617466-151617469&position=chr2%3A151617442-151617495	splice_acceptor_variant	HC	NA	NA	likely_lof	Likely Pathogenic	1.4059e-06	2	1422528	3.1037e-05	2	64440	0	0	898	0	0	39698	0	0	26042	0	0	39500	0	0	43194	0	0	4224	0	0	1077138	0	0	55486	0	0	71908
["GC","G"]	2-151617468-GC-G	LoF	GRCh38	NEB	NM_001164508.2	ENST00000397345.8	c.11077-1del	NA	NA	deletion	NA	NA	NA	NA	http://genome.ucsc.edu/cgi-bin/hgTracks?db=hg38&highlight=hg38.chr2%3A151617468-151617468&position=chr2%3A151617444-151617494	splice_acceptor_variant	HC	NA	NA	likely_not_lof	Do not include	7.3386e-07	1	1362662	0	0	61710	0	0	888	0	0	35736	0	0	24138	0	0	37962	0	0	40404	0	0	4086	9.5996e-07	1	1041706	0	0	53010	0	0	63022
["C","CA"]	2-151617469-C-CA	LoF	GRCh38	NEB	NM_001164508.2	ENST00000397345.8	c.11077-2_11077-1insT	NA	NA	insertion	NA	NA	NA	NA	http://genome.ucsc.edu/cgi-bin/hgTracks?db=hg38&highlight=hg38.chr2%3A151617469-151617468&position=chr2%3A151617445-151617494	splice_acceptor_variant	HC	NA	NA	likely_not_lof	Do not include	8.3097e-07	1	1203406	0	0	55208	0	0	846	0	0	31668	0	0	21832	0	0	35522	0	0	37004	0	0	4110	1.091e-06	1	916626	0	0	47276	0	0	53314
["C","T"]	2-151617469-C-T	Both LoF + ACMG	GRCh38	NEB	NM_001164508.2	ENST00000397345.8	c.11077-1G>A	NA	NA	SNV	641029	NA	https://www.ncbi.nlm.nih.gov/clinvar/variation/641029	NA	http://genome.ucsc.edu/cgi-bin/hgTracks?db=hg38&highlight=hg38.chr2%3A151617468-151617468&position=chr2%3A151617444-151617494	splice_acceptor_variant	HC	NA	NA	not_lof	Do not include	2.4929e-06	3	1203410	0	0	55210	0	0	846	0	0	31668	0	0	21830	0	0	35522	0	0	37006	0	0	4110	3.2729e-06	3	916624	0	0	47276	0	0	53318
["CT","C"]	2-151617469-CT-C	LoF	GRCh38	NEB	NM_001164508.2	ENST00000397345.8	c.11077-2del	NA	NA	deletion	NA	NA	NA	NA	http://genome.ucsc.edu/cgi-bin/hgTracks?db=hg38&highlight=hg38.chr2%3A151617469-151617469&position=chr2%3A151617445-151617495	splice_acceptor_variant	HC	NA	NA	likely_lof	Likely Pathogenic	1.6619e-06	2	1203420	0	0	55270	0	0	846	0	0	31674	0	0	21828	0	0	35506	0	0	37006	0	0	4096	2.182e-06	2	916608	0	0	47290	0	0	53296
["CTA","C"]	2-151617469-CTA-C	LoF	GRCh38	NEB	NM_001164508.2	ENST00000397345.8	c.11077-3_11077-2del	NA	NA	deletion	NA	NA	NA	NA	http://genome.ucsc.edu/cgi-bin/hgTracks?db=hg38&highlight=hg38.chr2%3A151617469-151617470&position=chr2%3A151617445-151617496	splice_acceptor_variant	HC	NA	NA	not_lof	Do not include	8.3096e-07	1	1203434	0	0	55270	0	0	846	0	0	31676	0	0	21828	0	0	35506	0	0	37006	0	0	4096	1.091e-06	1	916616	0	0	47294	0	0	53296
["T","A"]	2-151617470-T-A	LoF	GRCh38	NEB	NM_001164508.2	ENST00000397345.8	c.11077-2A>T	NA	NA	SNV	NA	NA	NA	NA	http://genome.ucsc.edu/cgi-bin/hgTracks?db=hg38&highlight=hg38.chr2%3A151617469-151617469&position=chr2%3A151617445-151617495	splice_acceptor_variant	HC	NA	NA	likely_not_lof	Do not include	6.3945e-05	73	1141606	0.00012008	6	49966	0	0	802	0.00017808	5	28078	0	0	19686	2.9972e-05	1	33364	0.00011537	4	34672	0.00028835	1	3468	4.4229e-05	39	881768	8.9198e-05	4	44844	0.00028916	13	44958
["T","C"]	2-151617470-T-C	LoF	GRCh38	NEB	NM_001164508.2	ENST00000397345.8	c.11077-2A>G	NA	NA	SNV	NA	NA	NA	NA	http://genome.ucsc.edu/cgi-bin/hgTracks?db=hg38&highlight=hg38.chr2%3A151617469-151617469&position=chr2%3A151617445-151617495	splice_acceptor_variant	HC	NA	NA	not_lof	Do not include	8.7581e-07	1	1141796	0	0	49906	0	0	800	0	0	28104	0	0	19688	0	0	33372	0	0	34682	0	0	3466	0	0	881896	0	0	44862	2.2212e-05	1	45020
["C","G"]	2-151618274-C-G	LoF	GRCh38	NEB	NM_001164508.2	ENST00000397345.8	c.11076+1G>C	NA	NA	SNV	NA	NA	NA	NA	http://genome.ucsc.edu/cgi-bin/hgTracks?db=hg38&highlight=hg38.chr2%3A151618273-151618273&position=chr2%3A151618249-151618299	splice_donor_variant	HC	NA	NA	not_lof	VUS	6.1977e-07	1	1613512	0	0	75026	0	0	912	0	0	60010	0	0	29602	0	0	44866	0	0	63984	0	0	6056	0	0	1179506	0	0	62476	1.098e-05	1	91074
["C","T"]	2-151618274-C-T	Both LoF + ACMG	GRCh38	NEB	NM_001164508.2	ENST00000397345.8	c.11076+1G>A	NA	NA	SNV	552055	NA	https://www.ncbi.nlm.nih.gov/clinvar/variation/552055	NA	http://genome.ucsc.edu/cgi-bin/hgTracks?db=hg38&highlight=hg38.chr2%3A151618273-151618273&position=chr2%3A151618249-151618299	splice_donor_variant	HC	NA	NA	not_lof	VUS	1.8594e-06	3	1613394	0	0	74904	0	0	912	0	0	59990	0	0	29602	0	0	44878	0	0	63984	0	0	6078	1.6956e-06	2	1179514	1.6012e-05	1	62454	0	0	91078
["G","A"]	2-151618291-G-A	ACMG	GRCh38	NEB	NM_001164508.2	ENST00000397345.8	c.11060C>T	ENSP00000380505.3	p.Ala3687Val	SNV	NA	DM	NA	https://portal.biobase-international.com/hgmd/pro/mut.php?acc=CM166972	http://genome.ucsc.edu/cgi-bin/hgTracks?db=hg38&highlight=hg38.chr2%3A151618290-151618290&position=chr2%3A151618266-151618316	NA	NA	NA	0.25		VUS	1.859e-06	3	1613758	0	0	74904	0	0	912	3.3339e-05	2	59990	0	0	29600	0	0	44892	0	0	64012	0	0	6084	8.4759e-07	1	1179818	0	0	62458	0	0	91088
["C","CG"]	2-151618326-C-CG	Both LoF + ACMG	GRCh38	NEB	NM_001164508.2	ENST00000397345.8	c.11024dup	ENSP00000380505.3	p.Asp3676GlyfsTer17	insertion	1076427	NA	https://www.ncbi.nlm.nih.gov/clinvar/variation/1076427	NA	http://genome.ucsc.edu/cgi-bin/hgTracks?db=hg38&highlight=hg38.chr2%3A151618326-151618325&position=chr2%3A151618302-151618351	frameshift_variant	HC	NA	NA	likely_lof	Pathogenic	6.1962e-07	1	1613894	0	0	75004	0	0	912	0	0	60020	0	0	29606	2.2279e-05	1	44886	0	0	63994	0	0	6062	0	0	1179858	0	0	62484	0	0	91068
["C","T"]	2-151618434-C-T	LoF	GRCh38	NEB	NM_001164508.2	ENST00000397345.8	c.10917G>A	ENSP00000380505.3	p.Trp3639Ter	SNV	NA	NA	NA	NA	http://genome.ucsc.edu/cgi-bin/hgTracks?db=hg38&highlight=hg38.chr2%3A151618433-151618433&position=chr2%3A151618409-151618459	stop_gained	HC	NA	NA	likely_lof	Likely Pathogenic	6.1961e-07	1	1613910	0	0	75038	0	0	912	0	0	60006	0	0	29600	0	0	44862	0	0	64014	0	0	6062	8.4756e-07	1	1179852	0	0	62480	0	0	91084
["C","T"]	2-151618452-C-T	Both LoF + ACMG	GRCh38	NEB	NM_001164508.2	ENST00000397345.8	c.10899G>A	ENSP00000380505.3	p.Trp3633Ter	SNV	581881	NA	https://www.ncbi.nlm.nih.gov/clinvar/variation/581881	NA	http://genome.ucsc.edu/cgi-bin/hgTracks?db=hg38&highlight=hg38.chr2%3A151618451-151618451&position=chr2%3A151618427-151618477	stop_gained	HC	NA	NA	likely_lof	Likely Pathogenic	3.0984e-06	5	1613732	0	0	74902	0	0	912	0	0	59986	6.7558e-05	2	29604	0	0	44866	0	0	64016	0	0	6076	1.6952e-06	2	1179832	1.6011e-05	1	62456	0	0	91082
["CTT","C"]	2-151618467-CTT-C	LoF	GRCh38	NEB	NM_001164508.2	ENST00000397345.8	c.10882_10883del	ENSP00000380505.3	p.Lys3628ValfsTer4	deletion	NA	NA	NA	NA	http://genome.ucsc.edu/cgi-bin/hgTracks?db=hg38&highlight=hg38.chr2%3A151618467-151618468&position=chr2%3A151618443-151618494	frameshift_variant	HC	NA	NA	uncertain	Likely Pathogenic	6.1982e-07	1	1613366	0	0	74906	0	0	912	0	0	59942	0	0	29596	0	0	44848	0	0	64000	0	0	6038	0	0	1179678	0	0	62456	1.099e-05	1	90990
["T","C"]	2-151618471-T-C	high revel	GRCh38	NEB	NM_001164508.2	ENST00000397345.8	c.10880A>G	ENSP00000380505.3	p.Tyr3627Cys	SNV	NA	NA	NA	NA	http://genome.ucsc.edu/cgi-bin/hgTracks?db=hg38&highlight=hg38.chr2%3A151618470-151618470&position=chr2%3A151618446-151618496	NA	NA	TRUE	0.964		VUS	4.339e-06	7	1613278	0	0	75044	0	0	912	0	0	59910	0	0	29588	4.4605e-05	2	44838	0	0	64020	0	0	5998	4.2389e-06	5	1179564	0	0	62460	0	0	90944
["C","A"]	2-151619450-C-A	Both LoF + ACMG	GRCh38	NEB	NM_001164508.2	ENST00000397345.8	c.10872+1G>T	NA	NA	SNV	506287	DM	https://www.ncbi.nlm.nih.gov/clinvar/variation/506287	https://portal.biobase-international.com/hgmd/pro/mut.php?acc=CS153064	http://genome.ucsc.edu/cgi-bin/hgTracks?db=hg38&highlight=hg38.chr2%3A151619449-151619449&position=chr2%3A151619425-151619475	splice_donor_variant	HC	NA	NA	not_lof	Pathogenic	6.2958e-07	1	1588352	0	0	74530	0	0	912	0	0	58922	0	0	28266	0	0	44460	0	0	63162	0	0	5908	8.5965e-07	1	1163260	0	0	61422	0	0	87510
["TC","T"]	2-151619491-TC-T	LoF	GRCh38	NEB	NM_001164508.2	ENST00000397345.8	c.10831del	ENSP00000380505.3	p.Asp3611ThrfsTer24	deletion	NA	NA	NA	NA	http://genome.ucsc.edu/cgi-bin/hgTracks?db=hg38&highlight=hg38.chr2%3A151619491-151619491&position=chr2%3A151619467-151619517	frameshift_variant	HC	NA	NA	likely_lof	Likely Pathogenic	6.2012e-07	1	1612594	0	0	75022	0	0	912	0	0	60004	0	0	29570	0	0	44858	0	0	63982	0	0	6050	8.4835e-07	1	1178756	0	0	62434	0	0	91006
["G","A"]	2-151619498-G-A	LoF	GRCh38	NEB	NM_001164508.2	ENST00000397345.8	c.10825C>T	ENSP00000380505.3	p.Gln3609Ter	SNV	NA	NA	NA	NA	http://genome.ucsc.edu/cgi-bin/hgTracks?db=hg38&highlight=hg38.chr2%3A151619497-151619497&position=chr2%3A151619473-151619523	stop_gained	HC	NA	NA	likely_lof	Likely Pathogenic	6.1994e-07	1	1613058	0	0	75018	0	0	912	0	0	60000	0	0	29574	0	0	44866	0	0	63996	0	0	6056	8.4807e-07	1	1179144	0	0	62446	0	0	91046
["A","T"]	2-151619642-A-T	high revel	GRCh38	NEB	NM_001164508.2	ENST00000397345.8	c.10681T>A	ENSP00000380505.3	p.Tyr3561Asn	SNV	NA	NA	NA	NA	http://genome.ucsc.edu/cgi-bin/hgTracks?db=hg38&highlight=hg38.chr2%3A151619641-151619641&position=chr2%3A151619617-151619667	NA	NA	TRUE	0.955		VUS	6.1966e-07	1	1613778	0	0	74976	0	0	912	1.6664e-05	1	60010	0	0	29606	0	0	44860	0	0	63958	0	0	6062	0	0	1179836	0	0	62484	0	0	91074
["A","ATG"]	2-151619668-A-ATG	Both LoF + ACMG	GRCh38	NEB	NM_001164508.2	ENST00000397345.8	c.10653_10654dup	ENSP00000380505.3	p.Ile3552ThrfsTer84	insertion	2677143	NA	https://www.ncbi.nlm.nih.gov/clinvar/variation/2677143	NA	http://genome.ucsc.edu/cgi-bin/hgTracks?db=hg38&highlight=hg38.chr2%3A151619668-151619667&position=chr2%3A151619644-151619693	frameshift_variant	HC	NA	NA	likely_lof	Likely Pathogenic	6.1959e-07	1	1613960	0	0	75052	0	0	910	0	0	60018	0	0	29604	0	0	44870	0	0	64020	0	0	6062	8.4756e-07	1	1179860	0	0	62484	0	0	91080
["CG","C"]	2-151619699-CG-C	LoF	GRCh38	NEB	NM_001164508.2	ENST00000397345.8	c.10623del	ENSP00000380505.3	p.His3541GlnfsTer6	deletion	NA	NA	NA	NA	http://genome.ucsc.edu/cgi-bin/hgTracks?db=hg38&highlight=hg38.chr2%3A151619699-151619699&position=chr2%3A151619675-151619725	frameshift_variant	HC	NA	NA	likely_lof	Likely Pathogenic	6.1961e-07	1	1613924	0	0	75040	0	0	912	0	0	60014	0	0	29608	0	0	44864	0	0	64006	0	0	6062	8.4756e-07	1	1179858	0	0	62486	0	0	91074
["G","A"]	2-151619711-G-A	Both LoF + ACMG	GRCh38	NEB	NM_001164508.2	ENST00000397345.8	c.10612C>T	ENSP00000380505.3	p.Arg3538Ter	SNV	801770	NA	https://www.ncbi.nlm.nih.gov/clinvar/variation/801770	NA	http://genome.ucsc.edu/cgi-bin/hgTracks?db=hg38&highlight=hg38.chr2%3A151619710-151619710&position=chr2%3A151619686-151619736	stop_gained	HC	NA	NA	likely_lof	Likely Pathogenic	4.3378e-06	7	1613738	2.6658e-05	2	75024	0	0	912	1.6665e-05	1	60006	0	0	29606	0	0	44852	3.1248e-05	2	64004	0	0	6060	1.6953e-06	2	1179744	0	0	62478	0	0	91052
["T","C"]	2-151619764-T-C	LoF	GRCh38	NEB	NM_001164508.2	ENST00000397345.8	c.10561-2A>G	NA	NA	SNV	NA	NA	NA	NA	http://genome.ucsc.edu/cgi-bin/hgTracks?db=hg38&highlight=hg38.chr2%3A151619763-151619763&position=chr2%3A151619739-151619789	splice_acceptor_variant	HC	NA	NA	likely_lof	Likely Pathogenic	6.2492e-07	1	1600214	0	0	74704	0	0	912	0	0	59618	0	0	29282	2.2482e-05	1	44480	0	0	63798	0	0	6006	0	0	1169284	0	0	61810	0	0	90320
["CGA","C"]	2-151620935-CGA-C	LoF	GRCh38	NEB	NM_001164508.2	ENST00000397345.8	c.10542_10543del	ENSP00000380505.3	p.Arg3515GlyfsTer5	deletion	NA	NA	NA	NA	http://genome.ucsc.edu/cgi-bin/hgTracks?db=hg38&highlight=hg38.chr2%3A151620935-151620936&position=chr2%3A151620911-151620962	frameshift_variant	HC	NA	NA	likely_lof	Likely Pathogenic	6.2049e-07	1	1611636	0	0	74992	0	0	912	0	0	59784	0	0	29522	0	0	44756	0	0	63870	0	0	6052	8.4829e-07	1	1178842	0	0	62426	0	0	90480
["A","T"]	2-151620982-A-T	LoF	GRCh38	NEB	NM_001164508.2	ENST00000397345.8	c.10497T>A	ENSP00000380505.3	p.Tyr3499Ter	SNV	NA	NA	NA	NA	http://genome.ucsc.edu/cgi-bin/hgTracks?db=hg38&highlight=hg38.chr2%3A151620981-151620981&position=chr2%3A151620957-151621007	stop_gained	HC	NA	NA	likely_lof	Likely Pathogenic	6.1999e-07	1	1612936	0	0	75060	0	0	912	0	0	59898	0	0	29548	0	0	44802	0	0	63978	0	0	6060	8.4784e-07	1	1179466	0	0	62462	0	0	90750
["CT","C"]	2-151620990-CT-C	LoF	GRCh38	NEB	NM_001164508.2	ENST00000397345.8	c.10488del	ENSP00000380505.3	p.Glu3497LysfsTer5	deletion	NA	NA	NA	NA	http://genome.ucsc.edu/cgi-bin/hgTracks?db=hg38&highlight=hg38.chr2%3A151620990-151620990&position=chr2%3A151620966-151621016	frameshift_variant	HC	NA	NA	likely_lof	Likely Pathogenic	6.2018e-07	1	1612434	0	0	75050	0	0	912	0	0	59832	0	0	29530	0	0	44784	0	0	63946	0	0	6058	8.48e-07	1	1179244	0	0	62438	0	0	90640
["C","A"]	2-151621002-C-A	Both LoF + ACMG	GRCh38	NEB	NM_001164508.2	ENST00000397345.8	c.10477G>T	ENSP00000380505.3	p.Glu3493Ter	SNV	2677121	NA	https://www.ncbi.nlm.nih.gov/clinvar/variation/2677121	NA	http://genome.ucsc.edu/cgi-bin/hgTracks?db=hg38&highlight=hg38.chr2%3A151621001-151621001&position=chr2%3A151620977-151621027	stop_gained	HC	NA	NA	likely_lof	Likely Pathogenic	6.2066e-07	1	1611182	0	0	75032	0	0	912	0	0	59680	0	0	29484	0	0	44756	0	0	63886	0	0	6058	0	0	1178592	1.603e-05	1	62384	0	0	90398
["C","A"]	2-151621005-C-A	LoF	GRCh38	NEB	NM_001164508.2	ENST00000397345.8	c.10474G>T	ENSP00000380505.3	p.Glu3492Ter	SNV	NA	NA	NA	NA	http://genome.ucsc.edu/cgi-bin/hgTracks?db=hg38&highlight=hg38.chr2%3A151621004-151621004&position=chr2%3A151620980-151621030	stop_gained	HC	NA	NA	likely_lof	Likely Pathogenic	2.4831e-06	4	1610910	0	0	75022	0	0	910	0	0	59632	0	0	29476	0	0	44748	0	0	63898	0	0	6058	3.3943e-06	4	1178450	0	0	62370	0	0	90346
["G","A"]	2-151621014-G-A	Both LoF + ACMG	GRCh38	NEB	NM_001164508.2	ENST00000397345.8	c.10465C>T	ENSP00000380505.3	p.Gln3489Ter	SNV	2127860	NA	https://www.ncbi.nlm.nih.gov/clinvar/variation/2127860	NA	http://genome.ucsc.edu/cgi-bin/hgTracks?db=hg38&highlight=hg38.chr2%3A151621013-151621013&position=chr2%3A151620989-151621039	stop_gained	HC	NA	NA	likely_lof	Likely Pathogenic	1.2436e-06	2	1608172	2.671e-05	2	74878	0	0	912	0	0	59348	0	0	29422	0	0	44744	0	0	63770	0	0	6076	0	0	1176808	0	0	62256	0	0	89958
["A","G"]	2-151625632-A-G	high revel	GRCh38	NEB	NM_001164508.2	ENST00000397345.8	c.10354T>C	ENSP00000380505.3	p.Tyr3452His	SNV	NA	NA	NA	NA	http://genome.ucsc.edu/cgi-bin/hgTracks?db=hg38&highlight=hg38.chr2%3A151625631-151625631&position=chr2%3A151625607-151625657	NA	NA	TRUE	0.967		VUS	2.5036e-06	4	1597682	0	0	74796	0	0	912	0	0	59762	0	0	29166	0	0	44670	0	0	63006	0	0	5986	2.5662e-06	3	1169050	0	0	61750	1.1289e-05	1	88584
["G","A"]	2-151627088-G-A	Both LoF + ACMG	GRCh38	NEB	NM_001164508.2	ENST00000397345.8	c.10261C>T	ENSP00000380505.3	p.Gln3421Ter	SNV	NA	DM	NA	https://portal.biobase-international.com/hgmd/pro/mut.php?acc=CM1413911	http://genome.ucsc.edu/cgi-bin/hgTracks?db=hg38&highlight=hg38.chr2%3A151627087-151627087&position=chr2%3A151627063-151627113	stop_gained	HC	NA	NA	likely_lof	Likely Pathogenic	6.1965e-07	1	1613808	1.335e-05	1	74908	0	0	912	0	0	59998	0	0	29602	0	0	44878	0	0	64000	0	0	6084	0	0	1179876	0	0	62464	0	0	91086
["G","T"]	2-151627092-G-T	LoF	GRCh38	NEB	NM_001164508.2	ENST00000397345.8	c.10257C>A	ENSP00000380505.3	p.Tyr3419Ter	SNV	NA	NA	NA	NA	http://genome.ucsc.edu/cgi-bin/hgTracks?db=hg38&highlight=hg38.chr2%3A151627091-151627091&position=chr2%3A151627067-151627117	stop_gained	HC	NA	NA	likely_lof	Likely Pathogenic	6.1961e-07	1	1613924	0	0	75030	0	0	910	0	0	60010	0	0	29602	0	0	44868	0	0	64004	0	0	6062	8.4755e-07	1	1179870	0	0	62486	0	0	91082
["A","AGGAAAATAAG"]	2-151627199-A-AGGAAAATAAG	LoF	GRCh38	NEB	NM_001164508.2	ENST00000397345.8	c.10149_10150insCTTATTTTCC	ENSP00000380505.3	p.Tyr3384LeufsTer7	insertion	NA	NA	NA	NA	http://genome.ucsc.edu/cgi-bin/hgTracks?db=hg38&highlight=hg38.chr2%3A151627199-151627198&position=chr2%3A151627175-151627224	frameshift_variant	HC	NA	NA	uncertain	Do not include	6.1964e-07	1	1613834	0	0	75056	0	0	912	0	0	60024	0	0	29602	0	0	44862	0	0	64028	0	0	6060	8.4764e-07	1	1179744	0	0	62472	0	0	91074
["T","C"]	2-151627207-T-C	Both LoF + ACMG	GRCh38	NEB	NM_001164508.2	ENST00000397345.8	c.10144-2A>G	NA	NA	SNV	1066180	NA	https://www.ncbi.nlm.nih.gov/clinvar/variation/1066180	NA	http://genome.ucsc.edu/cgi-bin/hgTracks?db=hg38&highlight=hg38.chr2%3A151627206-151627206&position=chr2%3A151627182-151627232	splice_acceptor_variant	HC	NA	NA	not_lof	VUS	6.2055e-07	1	1611482	0	0	75002	0	0	912	1.6691e-05	1	59912	0	0	29570	0	0	44812	0	0	64006	0	0	6050	0	0	1177978	0	0	62392	0	0	90848
["AGGCCTGCCGAGCAT","A"]	2-151627540-AGGCCTGCCGAGCAT-A	LoF	GRCh38	NEB	NM_001164508.2	ENST00000397345.8	c.10112_10125del	ENSP00000380505.3	p.His3371LeufsTer2	deletion	NA	NA	NA	NA	http://genome.ucsc.edu/cgi-bin/hgTracks?db=hg38&highlight=hg38.chr2%3A151627540-151627553&position=chr2%3A151627516-151627579	frameshift_variant	HC	NA	NA	likely_lof	Likely Pathogenic	6.1958e-07	1	1613986	0	0	75068	0	0	912	0	0	60026	0	0	29606	2.228e-05	1	44884	0	0	64028	0	0	6060	0	0	1179838	0	0	62484	0	0	91080
["C","A"]	2-151627591-C-A	LoF	GRCh38	NEB	NM_001164508.2	ENST00000397345.8	c.10075G>T	ENSP00000380505.3	p.Glu3359Ter	SNV	NA	NA	NA	NA	http://genome.ucsc.edu/cgi-bin/hgTracks?db=hg38&highlight=hg38.chr2%3A151627590-151627590&position=chr2%3A151627566-151627616	stop_gained	HC	NA	NA	likely_lof	Likely Pathogenic	6.1957e-07	1	1614026	0	0	75050	0	0	912	0	0	60016	0	0	29608	0	0	44884	0	0	64020	0	0	6062	0	0	1179904	0	0	62486	1.0979e-05	1	91084
["CCA","C"]	2-151627651-CCA-C	LoF	GRCh38	NEB	NM_001164508.2	ENST00000397345.8	c.10013_10014del	ENSP00000380505.3	p.Val3338GlyfsTer30	deletion	NA	NA	NA	NA	http://genome.ucsc.edu/cgi-bin/hgTracks?db=hg38&highlight=hg38.chr2%3A151627651-151627652&position=chr2%3A151627627-151627678	frameshift_variant	HC	NA	NA	likely_lof	Likely Pathogenic	6.1959e-07	1	1613972	0	0	75034	0	0	912	0	0	60026	0	0	29606	0	0	44870	0	0	64018	0	0	6062	8.4754e-07	1	1179882	0	0	62480	0	0	91082
["TC","T"]	2-151627722-TC-T	Both LoF + ACMG	GRCh38	NEB	NM_001164508.2	ENST00000397345.8	c.9943del	ENSP00000380505.3	p.Asp3315ThrfsTer26	deletion	552057	NA	https://www.ncbi.nlm.nih.gov/clinvar/variation/552057	NA	http://genome.ucsc.edu/cgi-bin/hgTracks?db=hg38&highlight=hg38.chr2%3A151627722-151627722&position=chr2%3A151627698-151627748	frameshift_variant	HC	NA	NA	likely_lof	Likely Pathogenic	6.1958e-07	1	1614002	0	0	75052	0	0	912	0	0	60018	0	0	29604	0	0	44876	0	0	64020	0	0	6062	8.4754e-07	1	1179882	0	0	62488	0	0	91088
["C","T"]	2-151627751-C-T	LoF	GRCh38	NEB	NM_001164508.2	ENST00000397345.8	c.9915G>A	ENSP00000380505.3	p.Trp3305Ter	SNV	NA	NA	NA	NA	http://genome.ucsc.edu/cgi-bin/hgTracks?db=hg38&highlight=hg38.chr2%3A151627750-151627750&position=chr2%3A151627726-151627776	stop_gained	HC	NA	NA	likely_lof	Likely Pathogenic	6.1961e-07	1	1613928	0	0	75020	0	0	912	0	0	60016	0	0	29604	0	0	44872	0	0	64004	0	0	6062	0	0	1179874	1.6005e-05	1	62480	0	0	91084
["C","T"]	2-151627800-C-T	ACMG	GRCh38	NEB	NM_001164508.2	ENST00000397345.8	c.9866G>A	ENSP00000380505.3	p.Gly3289Asp	SNV	NA	DM	NA	https://portal.biobase-international.com/hgmd/pro/mut.php?acc=CM215391	http://genome.ucsc.edu/cgi-bin/hgTracks?db=hg38&highlight=hg38.chr2%3A151627799-151627799&position=chr2%3A151627775-151627825	NA	NA	NA	0.56		Do not include	4.3997e-05	71	1613742	0	0	74874	0	0	912	0.00043343	26	59986	0	0	29606	0	0	44888	3.1252e-05	2	63996	0.00016442	1	6082	3.3055e-05	39	1179858	4.8025e-05	3	62468	0	0	91072
["G","C"]	2-151627826-G-C	Both LoF + ACMG	GRCh38	NEB	NM_001164508.2	ENST00000397345.8	c.9840C>G	ENSP00000380505.3	p.Tyr3280Ter	SNV	1071773	NA	https://www.ncbi.nlm.nih.gov/clinvar/variation/1071773	NA	http://genome.ucsc.edu/cgi-bin/hgTracks?db=hg38&highlight=hg38.chr2%3A151627825-151627825&position=chr2%3A151627801-151627851	stop_gained	HC	NA	NA	likely_lof	Likely Pathogenic	6.1988e-07	1	1613210	0	0	74974	0	0	912	0	0	59992	0	0	29592	0	0	44866	0	0	63990	0	0	6060	8.4796e-07	1	1179306	0	0	62460	0	0	91058
["T","C"]	2-151627827-T-C	high revel	GRCh38	NEB	NM_001164508.2	ENST00000397345.8	c.9839A>G	ENSP00000380505.3	p.Tyr3280Cys	SNV	NA	NA	NA	NA	http://genome.ucsc.edu/cgi-bin/hgTracks?db=hg38&highlight=hg38.chr2%3A151627826-151627826&position=chr2%3A151627802-151627852	NA	NA	TRUE	0.951		VUS	6.1988e-07	1	1613206	0	0	74904	0	0	912	0	0	59970	0	0	29592	0	0	44884	1.5621e-05	1	64016	0	0	6082	0	0	1179330	0	0	62446	0	0	91070
["T","G"]	2-151627827-T-G	high revel	GRCh38	NEB	NM_001164508.2	ENST00000397345.8	c.9839A>C	ENSP00000380505.3	p.Tyr3280Ser	SNV	NA	NA	NA	NA	http://genome.ucsc.edu/cgi-bin/hgTracks?db=hg38&highlight=hg38.chr2%3A151627826-151627826&position=chr2%3A151627802-151627852	NA	NA	TRUE	0.951		VUS	3.0994e-06	5	1613206	0	0	74904	0	0	912	0	0	59970	0	0	29592	0.0001114	5	44884	0	0	64016	0	0	6082	0	0	1179330	0	0	62446	0	0	91070
["T","C"]	2-151627836-T-C	LoF	GRCh38	NEB	NM_001164508.2	ENST00000397345.8	c.9832-2A>G	NA	NA	SNV	NA	NA	NA	NA	http://genome.ucsc.edu/cgi-bin/hgTracks?db=hg38&highlight=hg38.chr2%3A151627835-151627835&position=chr2%3A151627811-151627861	splice_acceptor_variant	HC	NA	NA	likely_lof	Likely Pathogenic	1.2402e-06	2	1612706	0	0	75002	0	0	912	0	0	59960	0	0	29592	0	0	44870	0	0	64000	0	0	6056	0	0	1178830	3.2031e-05	2	62440	0	0	91044
["T","TC"]	2-151629552-T-TC	LoF	GRCh38	NEB	NM_001164508.2	ENST00000397345.8	c.9817dup	ENSP00000380505.3	p.Asp3273GlyfsTer5	insertion	NA	NA	NA	NA	http://genome.ucsc.edu/cgi-bin/hgTracks?db=hg38&highlight=hg38.chr2%3A151629552-151629551&position=chr2%3A151629528-151629577	frameshift_variant	HC	NA	NA	likely_lof	Likely Pathogenic	6.1989e-07	1	1613202	0	0	75040	0	0	912	0	0	60012	0	0	29588	0	0	44856	0	0	63994	0	0	6054	8.4802e-07	1	1179214	0	0	62456	0	0	91076
["G","A"]	2-151629558-G-A	ACMG	GRCh38	NEB	NM_001164508.2	ENST00000397345.8	c.9812C>T	ENSP00000380505.3	p.Ser3271Phe	SNV	2434241	NA	https://www.ncbi.nlm.nih.gov/clinvar/variation/2434241	NA	http://genome.ucsc.edu/cgi-bin/hgTracks?db=hg38&highlight=hg38.chr2%3A151629557-151629557&position=chr2%3A151629533-151629583	NA	NA	NA	0.369		VUS	6.1974e-07	1	1613574	0	0	75006	0	0	912	0	0	60006	0	0	29596	0	0	44854	0	0	63972	0	0	6058	8.4772e-07	1	1179632	0	0	62468	0	0	91070
["G","A"]	2-151629595-G-A	Both LoF + ACMG	GRCh38	NEB	NM_001164508.2	ENST00000397345.8	c.9775C>T	ENSP00000380505.3	p.Arg3259Ter	SNV	950734	NA	https://www.ncbi.nlm.nih.gov/clinvar/variation/950734	NA	http://genome.ucsc.edu/cgi-bin/hgTracks?db=hg38&highlight=hg38.chr2%3A151629594-151629594&position=chr2%3A151629570-151629620	stop_gained	HC	NA	NA	likely_lof	Pathogenic	4.3379e-06	7	1613702	0	0	75006	0	0	912	0	0	60004	0	0	29604	0	0	44868	0	0	63966	0	0	6056	3.3906e-06	4	1179730	3.2013e-05	2	62474	1.0979e-05	1	91082
["C","CT"]	2-151629611-C-CT	Both LoF + ACMG	GRCh38	NEB	NM_001164508.2	ENST00000397345.8	c.9758dup	ENSP00000380505.3	p.Lys3254GlufsTer8	insertion	2632973	NA	https://www.ncbi.nlm.nih.gov/clinvar/variation/2632973	NA	http://genome.ucsc.edu/cgi-bin/hgTracks?db=hg38&highlight=hg38.chr2%3A151629611-151629610&position=chr2%3A151629587-151629636	frameshift_variant	HC	NA	NA	likely_not_lof	VUS	1.2395e-06	2	1613554	0	0	74892	0	0	910	0	0	59980	0	0	29596	0	0	44880	0	0	63962	0	0	6078	1.6953e-06	2	1179740	0	0	62442	0	0	91074
["AT","A"]	2-151629640-AT-A	LoF	GRCh38	NEB	NM_001164508.2	ENST00000397345.8	c.9729del	ENSP00000380505.3	p.Tyr3244ThrfsTer60	deletion	NA	NA	NA	NA	http://genome.ucsc.edu/cgi-bin/hgTracks?db=hg38&highlight=hg38.chr2%3A151629640-151629640&position=chr2%3A151629616-151629666	frameshift_variant	HC	NA	NA	likely_lof	Likely Pathogenic	6.1989e-07	1	1613202	0	0	75034	0	0	912	0	0	60012	0	0	29586	0	0	44852	0	0	63944	0	0	6052	0	0	1179270	0	0	62466	1.098e-05	1	91074
["TAG","T"]	2-151629641-TAG-T	Both LoF + ACMG	GRCh38	NEB	NM_001164508.2	ENST00000397345.8	c.9727_9728del	ENSP00000380505.3	p.Leu3243IlefsTer6	deletion	NA	DM	NA	https://portal.biobase-international.com/hgmd/pro/mut.php?acc=CD1413994	http://genome.ucsc.edu/cgi-bin/hgTracks?db=hg38&highlight=hg38.chr2%3A151629641-151629642&position=chr2%3A151629617-151629668	frameshift_variant	HC	NA	NA	likely_lof	Pathogenic	6.1991e-07	1	1613126	0	0	75016	0	0	912	0	0	59996	0	0	29584	2.2299e-05	1	44846	0	0	63934	0	0	6054	0	0	1179248	0	0	62462	0	0	91074
["G","GAT"]	2-151629643-G-GAT	Both LoF + ACMG	GRCh38	NEB	NM_001164508.2	ENST00000397345.8	c.9726_9727insAT	ENSP00000380505.3	p.Leu3243IlefsTer62	insertion	465655	NA	https://www.ncbi.nlm.nih.gov/clinvar/variation/465655	NA	http://genome.ucsc.edu/cgi-bin/hgTracks?db=hg38&highlight=hg38.chr2%3A151629643-151629642&position=chr2%3A151629619-151629668	frameshift_variant	HC	NA	NA	likely_lof	Likely Pathogenic	6.2004e-07	1	1612810	0	0	74978	0	0	910	0	0	59986	0	0	29578	0	0	44830	0	0	63894	0	0	6052	0	0	1179074	1.6013e-05	1	62450	0	0	91058
["C","T"]	2-151630714-C-T	Both LoF + ACMG	GRCh38	NEB	NM_001164508.2	ENST00000397345.8	c.9723+1G>A	NA	NA	SNV	1066261	NA	https://www.ncbi.nlm.nih.gov/clinvar/variation/1066261	NA	http://genome.ucsc.edu/cgi-bin/hgTracks?db=hg38&highlight=hg38.chr2%3A151630713-151630713&position=chr2%3A151630689-151630739	splice_donor_variant	HC	NA	NA	not_lof	Likely Pathogenic	3.1241e-06	5	1600440	0	0	74920	0	0	910	0	0	58336	0	0	29330	0	0	44658	0	0	63462	0	0	6044	4.2672e-06	5	1171736	0	0	62080	0	0	88964
["AT","A"]	2-151630728-AT-A	Both LoF + ACMG	GRCh38	NEB	NM_001164508.2	ENST00000397345.8	c.9709del	ENSP00000380505.3	p.Ile3237SerfsTer67	deletion	2677148	NA	https://www.ncbi.nlm.nih.gov/clinvar/variation/2677148	NA	http://genome.ucsc.edu/cgi-bin/hgTracks?db=hg38&highlight=hg38.chr2%3A151630728-151630728&position=chr2%3A151630704-151630754	frameshift_variant	HC	NA	NA	likely_lof	Likely Pathogenic	1.2442e-06	2	1607492	0	0	74978	0	0	912	0	0	59204	0	0	29450	0	0	44732	0	0	63700	0	0	6054	1.7e-06	2	1176486	0	0	62306	0	0	89670
["G","T"]	2-151630811-G-T	LoF	GRCh38	NEB	NM_001164508.2	ENST00000397345.8	c.9627C>A	ENSP00000380505.3	p.Tyr3209Ter	SNV	NA	NA	NA	NA	http://genome.ucsc.edu/cgi-bin/hgTracks?db=hg38&highlight=hg38.chr2%3A151630810-151630810&position=chr2%3A151630786-151630836	stop_gained	HC	NA	NA	likely_lof	Likely Pathogenic	6.2763e-07	1	1593294	0	0	74234	0	0	912	0	0	56038	0	0	28760	0	0	44644	0	0	63622	0	0	5978	8.5469e-07	1	1170014	0	0	61722	0	0	87370
["C","T"]	2-151630820-C-T	Both LoF + ACMG	GRCh38	NEB	NM_001164508.2	ENST00000397345.8	c.9619-1G>A	NA	NA	SNV	554288	NA	https://www.ncbi.nlm.nih.gov/clinvar/variation/554288	NA	http://genome.ucsc.edu/cgi-bin/hgTracks?db=hg38&highlight=hg38.chr2%3A151630819-151630819&position=chr2%3A151630795-151630845	splice_acceptor_variant	HC	NA	NA	likely_lof	Likely Pathogenic	6.3531e-07	1	1574024	0	0	73380	0	0	908	0	0	52650	0	0	28106	0	0	44398	0	0	63212	0	0	5904	0	0	1159502	1.6416e-05	1	60918	0	0	85046
["T","C"]	2-151630821-T-C	Both LoF + ACMG	GRCh38	NEB	NM_001164508.2	ENST00000397345.8	c.9619-2A>G	NA	NA	SNV	379231	DM	https://www.ncbi.nlm.nih.gov/clinvar/variation/379231	https://portal.biobase-international.com/hgmd/pro/mut.php?acc=CS126207	http://genome.ucsc.edu/cgi-bin/hgTracks?db=hg38&highlight=hg38.chr2%3A151630820-151630820&position=chr2%3A151630796-151630846	splice_acceptor_variant	HC	NA	NA	likely_lof	Pathogenic	1.4616e-05	23	1573670	0	0	73332	0	0	912	0	0	52556	0.00067635	19	28092	0	0	44420	0	0	63268	0	0	5926	8.6273e-07	1	1159108	4.9248e-05	3	60916	0	0	85140
["G","A"]	2-151631181-G-A	Both LoF + ACMG	GRCh38	NEB	NM_001164508.2	ENST00000397345.8	c.9580C>T	ENSP00000380505.3	p.Gln3194Ter	SNV	1365254	NA	https://www.ncbi.nlm.nih.gov/clinvar/variation/1365254	NA	http://genome.ucsc.edu/cgi-bin/hgTracks?db=hg38&highlight=hg38.chr2%3A151631180-151631180&position=chr2%3A151631156-151631206	stop_gained	HC	NA	NA	likely_lof	Likely Pathogenic	1.8588e-06	3	1613956	0	0	75048	0	0	912	0	0	60016	0	0	29602	0	0	44882	0	0	64010	0	0	6060	1.6951e-06	2	1179858	1.6004e-05	1	62484	0	0	91084
["C","T"]	2-151631347-C-T	Both LoF + ACMG	GRCh38	NEB	NM_001164508.2	ENST00000397345.8	c.9415-1G>A	NA	NA	SNV	2839942	NA	https://www.ncbi.nlm.nih.gov/clinvar/variation/2839942	NA	http://genome.ucsc.edu/cgi-bin/hgTracks?db=hg38&highlight=hg38.chr2%3A151631346-151631346&position=chr2%3A151631322-151631372	splice_acceptor_variant	HC	NA	NA	uncertain	VUS	2.485e-06	4	1609684	0	0	74962	0	0	910	0	0	59934	0	0	29560	0	0	44792	0	0	63594	0	0	6044	2.5494e-06	3	1176730	1.6044e-05	1	62328	0	0	90830
["C","A"]	2-151633653-C-A	Both LoF + ACMG	GRCh38	NEB	NM_001164508.2	ENST00000397345.8	c.9414+1G>T	NA	NA	SNV	555780	DM	https://www.ncbi.nlm.nih.gov/clinvar/variation/555780	https://portal.biobase-international.com/hgmd/pro/mut.php?acc=CS1413955	http://genome.ucsc.edu/cgi-bin/hgTracks?db=hg38&highlight=hg38.chr2%3A151633652-151633652&position=chr2%3A151633628-151633678	splice_donor_variant	HC	NA	NA	likely_lof	Likely Pathogenic	2.2989e-05	37	1609484	1.336e-05	1	74850	0	0	912	0	0	59910	0	0	29438	0	0	44792	0	0	63908	0	0	6052	2.8901e-05	34	1176436	3.2113e-05	2	62280	0	0	90906
["C","T"]	2-151633653-C-T	Both LoF + ACMG	GRCh38	NEB	NM_001164508.2	ENST00000397345.8	c.9414+1G>A	NA	NA	SNV	553647	NA	https://www.ncbi.nlm.nih.gov/clinvar/variation/553647	NA	http://genome.ucsc.edu/cgi-bin/hgTracks?db=hg38&highlight=hg38.chr2%3A151633652-151633652&position=chr2%3A151633628-151633678	splice_donor_variant	HC	NA	NA	likely_lof	Likely Pathogenic	1.2425e-06	2	1609604	0	0	74972	0	0	912	0	0	59932	0	0	29438	2.2331e-05	1	44780	0	0	63908	0	0	6030	8.5003e-07	1	1176428	0	0	62302	0	0	90902
["C","A"]	2-151633722-C-A	Both LoF + ACMG	GRCh38	NEB	NM_001164508.2	ENST00000397345.8	c.9346G>T	ENSP00000380505.3	p.Glu3116Ter	SNV	551922	NA	https://www.ncbi.nlm.nih.gov/clinvar/variation/551922	NA	http://genome.ucsc.edu/cgi-bin/hgTracks?db=hg38&highlight=hg38.chr2%3A151633721-151633721&position=chr2%3A151633697-151633747	stop_gained	HC	NA	NA	likely_lof	Likely Pathogenic	6.1963e-07	1	1613862	1.3348e-05	1	74916	0	0	912	0	0	59988	0	0	29604	0	0	44892	0	0	64010	0	0	6084	0	0	1179904	0	0	62464	0	0	91088
["T","C"]	2-151633844-T-C	high revel	GRCh38	NEB	NM_001164508.2	ENST00000397345.8	c.9224A>G	ENSP00000380505.3	p.Tyr3075Cys	SNV	NA	NA	NA	NA	http://genome.ucsc.edu/cgi-bin/hgTracks?db=hg38&highlight=hg38.chr2%3A151633843-151633843&position=chr2%3A151633819-151633869	NA	NA	TRUE	0.941		VUS	6.1956e-07	1	1614042	0	0	75068	0	0	912	0	0	60028	0	0	29606	0	0	44884	0	0	64028	0	0	6062	8.4754e-07	1	1179884	0	0	62488	0	0	91082
["C","G"]	2-151636226-C-G	Both LoF + ACMG	GRCh38	NEB	NM_001164508.2	ENST00000397345.8	c.9102+1G>C	NA	NA	SNV	2501814	NA	https://www.ncbi.nlm.nih.gov/clinvar/variation/2501814	NA	http://genome.ucsc.edu/cgi-bin/hgTracks?db=hg38&highlight=hg38.chr2%3A151636225-151636225&position=chr2%3A151636201-151636251	splice_donor_variant	HC	NA	NA	likely_lof	Likely Pathogenic	6.2285e-07	1	1605528	1.3334e-05	1	74996	0	0	912	0	0	59962	0	0	29572	0	0	44832	0	0	58630	0	0	6050	0	0	1177284	0	0	62376	0	0	90914
["C","T"]	2-151636226-C-T	Both LoF + ACMG	GRCh38	NEB	NM_001164508.2	ENST00000397345.8	c.9102+1G>A	NA	NA	SNV	551908	NA	https://www.ncbi.nlm.nih.gov/clinvar/variation/551908	NA	http://genome.ucsc.edu/cgi-bin/hgTracks?db=hg38&highlight=hg38.chr2%3A151636225-151636225&position=chr2%3A151636201-151636251	splice_donor_variant	HC	NA	NA	likely_lof	Likely Pathogenic	3.7371e-06	6	1605528	0	0	74996	0	0	912	0	0	59962	3.3816e-05	1	29572	0	0	44832	0	0	58630	0	0	6050	3.3977e-06	4	1177284	0	0	62376	1.0999e-05	1	90914
["C","T"]	2-151636277-C-T	ACMG	GRCh38	NEB	NM_001164508.2	ENST00000397345.8	c.9052G>A	ENSP00000380505.3	p.Asp3018Asn	SNV	NA	DM	NA	https://portal.biobase-international.com/hgmd/pro/mut.php?acc=CM1315233	http://genome.ucsc.edu/cgi-bin/hgTracks?db=hg38&highlight=hg38.chr2%3A151636276-151636276&position=chr2%3A151636252-151636302	NA	NA	NA	0.23		Do not include	0.00075394	1214	1610202	0.00014657	11	75050	0	0	912	0.0002666	16	60016	0	0	29598	0.022176	995	44868	0	0	60422	0.00016496	1	6062	2.882e-05	34	1179752	0.0023378	146	62452	0.00012079	11	91070
["G","A"]	2-151636283-G-A	Both LoF + ACMG	GRCh38	NEB	NM_001164508.2	ENST00000397345.8	c.9046C>T	ENSP00000380505.3	p.Arg3016Ter	SNV	372773	DM	https://www.ncbi.nlm.nih.gov/clinvar/variation/372773	https://portal.biobase-international.com/hgmd/pro/mut.php?acc=CM1413883	http://genome.ucsc.edu/cgi-bin/hgTracks?db=hg38&highlight=hg38.chr2%3A151636282-151636282&position=chr2%3A151636258-151636308	stop_gained	HC	NA	NA	likely_lof	Pathogenic	8.077e-06	13	1609518	2.6692e-05	2	74930	0	0	912	1.6667e-05	1	59998	0	0	29598	0	0	44868	1.6678e-05	1	59958	0	0	6080	5.9337e-06	7	1179706	0	0	62416	2.1965e-05	2	91052
["GTCATAGCC","G"]	2-151636287-GTCATAGCC-G	LoF	GRCh38	NEB	NM_001164508.2	ENST00000397345.8	c.9034_9041del	ENSP00000380505.3	p.Gly3012LeufsTer20	deletion	NA	NA	NA	NA	http://genome.ucsc.edu/cgi-bin/hgTracks?db=hg38&highlight=hg38.chr2%3A151636287-151636294&position=chr2%3A151636263-151636320	frameshift_variant	HC	NA	NA	likely_lof	Likely Pathogenic	4.9698e-06	8	1609728	0	0	75050	0	0	912	0	0	60022	0	0	29600	0	0	44868	0	0	59972	0	0	6060	6.7812e-06	8	1179740	0	0	62446	0	0	91058
["T","C"]	2-151636327-T-C	high revel	GRCh38	NEB	NM_001164508.2	ENST00000397345.8	c.9002A>G	ENSP00000380505.3	p.Tyr3001Cys	SNV	NA	NA	NA	NA	http://genome.ucsc.edu/cgi-bin/hgTracks?db=hg38&highlight=hg38.chr2%3A151636326-151636326&position=chr2%3A151636302-151636352	NA	NA	TRUE	0.932		VUS	1.2465e-06	2	1604456	0	0	75020	0	0	912	3.3438e-05	2	59812	0	0	29566	0	0	44824	0	0	56182	0	0	6056	0	0	1178892	0	0	62366	0	0	90826
["A","G"]	2-151639278-A-G	Both LoF + ACMG	GRCh38	NEB	NM_001164508.2	ENST00000397345.8	c.8994+2T>C	NA	NA	SNV	558655	NA	https://www.ncbi.nlm.nih.gov/clinvar/variation/558655	NA	http://genome.ucsc.edu/cgi-bin/hgTracks?db=hg38&highlight=hg38.chr2%3A151639277-151639277&position=chr2%3A151639253-151639303	splice_donor_variant	HC	NA	NA	not_lof	Likely Pathogenic	6.5182e-07	1	1534160	0	0	73032	0	0	912	0	0	50996	0	0	28606	0	0	40838	0	0	48650	0	0	5960	8.7617e-07	1	1141328	0	0	59876	0	0	83962
["GT","G"]	2-151639298-GT-G	LoF	GRCh38	NEB	NM_001164508.2	ENST00000397345.8	c.8975del	ENSP00000380505.3	p.Asn2992ThrfsTer69	deletion	NA	NA	NA	NA	http://genome.ucsc.edu/cgi-bin/hgTracks?db=hg38&highlight=hg38.chr2%3A151639298-151639298&position=chr2%3A151639274-151639324	frameshift_variant	HC	NA	NA	likely_lof	Likely Pathogenic	6.4881e-07	1	1541274	0	0	73160	0	0	912	0	0	51000	0	0	28634	0	0	40910	0	0	50386	0	0	5972	8.7243e-07	1	1146220	0	0	60032	0	0	84048
["C","T"]	2-151639364-C-T	Both LoF + ACMG	GRCh38	NEB	NM_001164508.2	ENST00000397345.8	c.8910G>A	ENSP00000380505.3	p.Trp2970Ter	SNV	2111205	NA	https://www.ncbi.nlm.nih.gov/clinvar/variation/2111205	NA	http://genome.ucsc.edu/cgi-bin/hgTracks?db=hg38&highlight=hg38.chr2%3A151639363-151639363&position=chr2%3A151639339-151639389	stop_gained	HC	NA	NA	uncertain	VUS	1.2948e-06	2	1544684	0	0	73154	0	0	910	0	0	51094	0	0	28614	0	0	41420	3.8307e-05	2	52210	0	0	5966	0	0	1147250	0	0	60158	0	0	83908
["T","G"]	2-151639377-T-G	high revel	GRCh38	NEB	NM_001164508.2	ENST00000397345.8	c.8897A>C	ENSP00000380505.3	p.Tyr2966Ser	SNV	NA	NA	NA	NA	http://genome.ucsc.edu/cgi-bin/hgTracks?db=hg38&highlight=hg38.chr2%3A151639376-151639376&position=chr2%3A151639352-151639402	NA	NA	TRUE	0.979		VUS	6.5374e-07	1	1529658	1.3711e-05	1	72932	0	0	912	0	0	49722	0	0	28352	0	0	41076	0	0	51202	0	0	5918	0	0	1138236	0	0	59544	0	0	81764
["C","T"]	2-151639856-C-T	Both LoF + ACMG	GRCh38	NEB	NM_001164508.2	ENST00000397345.8	c.8889+1G>A	NA	NA	SNV	556035	DM	https://www.ncbi.nlm.nih.gov/clinvar/variation/556035	https://portal.biobase-international.com/hgmd/pro/mut.php?acc=CS2122815	http://genome.ucsc.edu/cgi-bin/hgTracks?db=hg38&highlight=hg38.chr2%3A151639855-151639855&position=chr2%3A151639831-151639881	splice_donor_variant	HC	NA	NA	not_lof	Likely Pathogenic	6.2058e-07	1	1611408	0	0	75004	0	0	912	0	0	59760	0	0	29544	0	0	44806	0	0	63830	0	0	6056	8.4872e-07	1	1178242	0	0	62420	0	0	90834
["AC","A"]	2-151639914-AC-A	LoF	GRCh38	NEB	NM_001164508.2	ENST00000397345.8	c.8831del	ENSP00000380505.3	p.Ser2944MetfsTer2	deletion	NA	NA	NA	NA	http://genome.ucsc.edu/cgi-bin/hgTracks?db=hg38&highlight=hg38.chr2%3A151639914-151639914&position=chr2%3A151639890-151639940	frameshift_variant	HC	NA	NA	uncertain	Likely Pathogenic	1.2392e-06	2	1613994	0	0	75040	0	0	912	0	0	60036	0	0	29602	0	0	44882	0	0	64014	0	0	6062	1.6951e-06	2	1179878	0	0	62488	0	0	91080
["ATT","A"]	2-151639922-ATT-A	LoF	GRCh38	NEB	NM_001164508.2	ENST00000397345.8	c.8822_8823del	ENSP00000380505.3	p.Lys2941IlefsTer6	deletion	NA	NA	NA	NA	http://genome.ucsc.edu/cgi-bin/hgTracks?db=hg38&highlight=hg38.chr2%3A151639922-151639923&position=chr2%3A151639898-151639949	frameshift_variant	HC	NA	NA	likely_lof	Likely Pathogenic	6.196e-07	1	1613942	0	0	75012	0	0	912	0	0	60030	0	0	29604	0	0	44880	0	0	64014	0	0	6062	8.4756e-07	1	1179862	0	0	62486	0	0	91080
["ATC","A"]	2-151639928-ATC-A	LoF	GRCh38	NEB	NM_001164508.2	ENST00000397345.8	c.8816_8817del	ENSP00000380505.3	p.Arg2939IlefsTer8	deletion	NA	NA	NA	NA	http://genome.ucsc.edu/cgi-bin/hgTracks?db=hg38&highlight=hg38.chr2%3A151639928-151639929&position=chr2%3A151639904-151639955	frameshift_variant	HC	NA	NA	likely_lof	Likely Pathogenic	6.196e-07	1	1613954	0	0	75022	0	0	912	0	0	60026	0	0	29606	0	0	44876	0	0	64020	0	0	6062	8.4756e-07	1	1179862	0	0	62488	0	0	91080
["G","A"]	2-151639943-G-A	Both LoF + ACMG	GRCh38	NEB	NM_001164508.2	ENST00000397345.8	c.8803C>T	ENSP00000380505.3	p.Gln2935Ter	SNV	1074607	NA	https://www.ncbi.nlm.nih.gov/clinvar/variation/1074607	NA	http://genome.ucsc.edu/cgi-bin/hgTracks?db=hg38&highlight=hg38.chr2%3A151639942-151639942&position=chr2%3A151639918-151639968	stop_gained	HC	NA	NA	likely_lof	Likely Pathogenic	1.2392e-06	2	1613976	0	0	75030	0	0	912	0	0	60024	0	0	29602	0	0	44874	0	0	64018	0	0	6062	8.4755e-07	1	1179874	1.6003e-05	1	62490	0	0	91090
["T","C"]	2-151640062-T-C	Both LoF + ACMG	GRCh38	NEB	NM_001164508.2	ENST00000397345.8	c.8686-2A>G	NA	NA	SNV	2859487	NA	https://www.ncbi.nlm.nih.gov/clinvar/variation/2859487	NA	http://genome.ucsc.edu/cgi-bin/hgTracks?db=hg38&highlight=hg38.chr2%3A151640061-151640061&position=chr2%3A151640037-151640087	splice_acceptor_variant	HC	NA	NA	uncertain	Likely Pathogenic	6.2086e-07	1	1610670	0	0	74954	0	0	912	0	0	60000	0	0	29588	0	0	44866	0	0	64006	0	0	6056	8.4966e-07	1	1176936	0	0	62368	0	0	90984
["G","A"]	2-151640378-G-A	LoF	GRCh38	NEB	NM_001164508.2	ENST00000397345.8	c.8662C>T	ENSP00000380505.3	p.Gln2888Ter	SNV	NA	NA	NA	NA	http://genome.ucsc.edu/cgi-bin/hgTracks?db=hg38&highlight=hg38.chr2%3A151640377-151640377&position=chr2%3A151640353-151640403	stop_gained	HC	NA	NA	likely_lof	Likely Pathogenic	6.1962e-07	1	1613894	0	0	75044	0	0	912	0	0	60024	0	0	29600	0	0	44874	0	0	63994	0	0	6060	8.4757e-07	1	1179842	0	0	62478	0	0	91066
["C","T"]	2-151640524-C-T	Both LoF + ACMG	GRCh38	NEB	NM_001164508.2	ENST00000397345.8	c.8516G>A	ENSP00000380505.3	p.Trp2839Ter	SNV	2677052	NA	https://www.ncbi.nlm.nih.gov/clinvar/variation/2677052	NA	http://genome.ucsc.edu/cgi-bin/hgTracks?db=hg38&highlight=hg38.chr2%3A151640523-151640523&position=chr2%3A151640499-151640549	stop_gained	HC	NA	NA	likely_lof	Likely Pathogenic	6.196e-07	1	1613932	0	0	75020	0	0	910	0	0	60008	0	0	29608	0	0	44874	0	0	64020	0	0	6062	8.4755e-07	1	1179866	0	0	62488	0	0	91076
["G","A"]	2-151640615-G-A	Both LoF + ACMG	GRCh38	NEB	NM_001164508.2	ENST00000397345.8	c.8425C>T	ENSP00000380505.3	p.Arg2809Ter	SNV	1213189	DM	https://www.ncbi.nlm.nih.gov/clinvar/variation/1213189	https://portal.biobase-international.com/hgmd/pro/mut.php?acc=CM1413928	http://genome.ucsc.edu/cgi-bin/hgTracks?db=hg38&highlight=hg38.chr2%3A151640614-151640614&position=chr2%3A151640590-151640640	stop_gained	HC	NA	NA	likely_lof	Pathogenic	1.859e-06	3	1613756	0	0	74974	0	0	910	0	0	60006	0	0	29608	0	0	44860	0	0	63984	0	0	6062	2.5428e-06	3	1179806	0	0	62482	0	0	91064
["C","CGATA"]	2-151640644-C-CGATA	Both LoF + ACMG	GRCh38	NEB	NM_001164508.2	ENST00000397345.8	c.8392_8395dup	ENSP00000380505.3	p.Arg2799LeufsTer3	insertion	552414	DM	https://www.ncbi.nlm.nih.gov/clinvar/variation/552414	https://portal.biobase-international.com/hgmd/pro/mut.php?acc=CI064706	http://genome.ucsc.edu/cgi-bin/hgTracks?db=hg38&highlight=hg38.chr2%3A151640644-151640643&position=chr2%3A151640620-151640669	frameshift_variant	HC	NA	NA	likely_lof	Pathogenic	1.8605e-06	3	1612464	0	0	74778	0	0	912	0	0	59864	0	0	29590	0	0	44862	4.6896e-05	3	63972	0	0	6076	0	0	1178972	0	0	62414	0	0	91024
["CT","C"]	2-151640654-CT-C	LoF	GRCh38	NEB	NM_001164508.2	ENST00000397345.8	c.8385del	ENSP00000380505.3	p.Glu2796LysfsTer22	deletion	NA	NA	NA	NA	http://genome.ucsc.edu/cgi-bin/hgTracks?db=hg38&highlight=hg38.chr2%3A151640654-151640654&position=chr2%3A151640630-151640680	frameshift_variant	HC	NA	NA	likely_lof	Likely Pathogenic	6.2121e-07	1	1609774	0	0	74762	0	0	910	0	0	59642	0	0	29518	0	0	44806	0	0	63920	0	0	6042	0	0	1177018	0	0	62308	1.1007e-05	1	90848
["T","A"]	2-151640659-T-A	ACMG	GRCh38	NEB	NM_001164508.2	ENST00000397345.8	c.8381A>T	ENSP00000380505.3	p.Tyr2794Phe	SNV	654638	DM	https://www.ncbi.nlm.nih.gov/clinvar/variation/654638	https://portal.biobase-international.com/hgmd/pro/mut.php?acc=CM1413900	http://genome.ucsc.edu/cgi-bin/hgTracks?db=hg38&highlight=hg38.chr2%3A151640658-151640658&position=chr2%3A151640634-151640684	NA	NA	NA	0.904		VUS	0.00011321	182	1607658	0	0	74584	0	0	912	0	0	59424	0	0	29474	0	0	44794	0	0	63932	0.00016502	1	6060	0.00014886	175	1175566	9.6488e-05	6	62184	0	0	90728
["C","T"]	2-151642569-C-T	ACMG	GRCh38	NEB	NM_001164508.2	ENST00000397345.8	c.8373+5G>A	NA	NA	SNV	NA	DM	NA	https://portal.biobase-international.com/hgmd/pro/mut.php?acc=CS1413954	http://genome.ucsc.edu/cgi-bin/hgTracks?db=hg38&highlight=hg38.chr2%3A151642568-151642568&position=chr2%3A151642544-151642594	NA	NA	NA	NA		VUS	1.2463e-06	2	1604770	0	0	74828	0	0	912	0	0	59488	0	0	29386	2.2357e-05	1	44728	0	0	63900	0	0	6034	8.5229e-07	1	1173310	0	0	62108	0	0	90076
["A","C"]	2-151642572-A-C	LoF	GRCh38	NEB	NM_001164508.2	ENST00000397345.8	c.8373+2T>G	NA	NA	SNV	NA	NA	NA	NA	http://genome.ucsc.edu/cgi-bin/hgTracks?db=hg38&highlight=hg38.chr2%3A151642571-151642571&position=chr2%3A151642547-151642597	splice_donor_variant	HC	NA	NA	uncertain	Likely Pathogenic	6.2191e-07	1	1607944	0	0	74924	0	0	912	0	0	59576	0	0	29442	0	0	44762	1.564e-05	1	63938	0	0	6040	0	0	1175904	0	0	62218	0	0	90228
["C","G"]	2-151642573-C-G	LoF	GRCh38	NEB	NM_001164508.2	ENST00000397345.8	c.8373+1G>C	NA	NA	SNV	NA	NA	NA	NA	http://genome.ucsc.edu/cgi-bin/hgTracks?db=hg38&highlight=hg38.chr2%3A151642572-151642572&position=chr2%3A151642548-151642598	splice_donor_variant	HC	NA	NA	uncertain	Likely Pathogenic	1.2444e-06	2	1607158	0	0	74922	0	0	912	0	0	59588	0	0	29444	0	0	44774	0	0	63928	0	0	6034	1.7019e-06	2	1175132	0	0	62180	0	0	90244
["C","T"]	2-151642573-C-T	Both LoF + ACMG	GRCh38	NEB	NM_001164508.2	ENST00000397345.8	c.8373+1G>A	NA	NA	SNV	1346401	NA	https://www.ncbi.nlm.nih.gov/clinvar/variation/1346401	NA	http://genome.ucsc.edu/cgi-bin/hgTracks?db=hg38&highlight=hg38.chr2%3A151642572-151642572&position=chr2%3A151642548-151642598	splice_donor_variant	HC	NA	NA	uncertain	Likely Pathogenic	6.2222e-07	1	1607158	0	0	74922	0	0	912	0	0	59588	0	0	29444	0	0	44774	0	0	63928	0	0	6034	8.5097e-07	1	1175132	0	0	62180	0	0	90244
["C","A"]	2-151642576-C-A	LoF	GRCh38	NEB	NM_001164508.2	ENST00000397345.8	c.8371G>T	ENSP00000380505.3	p.Glu2791Ter	SNV	NA	NA	NA	NA	http://genome.ucsc.edu/cgi-bin/hgTracks?db=hg38&highlight=hg38.chr2%3A151642575-151642575&position=chr2%3A151642551-151642601	stop_gained	HC	NA	NA	likely_lof	Likely Pathogenic	1.2439e-06	2	1607856	0	0	74880	0	0	912	0	0	59580	0	0	29442	0	0	44800	0	0	63944	0	0	6040	1.7009e-06	2	1175818	0	0	62212	0	0	90228
["C","CT"]	2-151642670-C-CT	Both LoF + ACMG	GRCh38	NEB	NM_001164508.2	ENST00000397345.8	c.8276dup	ENSP00000380505.3	p.Leu2760AlafsTer12	insertion	2677075	NA	https://www.ncbi.nlm.nih.gov/clinvar/variation/2677075	NA	http://genome.ucsc.edu/cgi-bin/hgTracks?db=hg38&highlight=hg38.chr2%3A151642670-151642669&position=chr2%3A151642646-151642695	frameshift_variant	HC	NA	NA	uncertain	Likely Pathogenic	6.197e-07	1	1613682	0	0	74924	0	0	912	0	0	60000	0	0	29602	0	0	44872	0	0	64006	0	0	6080	8.4761e-07	1	1179788	0	0	62458	0	0	91040
["C","A"]	2-151642764-C-A	Both LoF + ACMG	GRCh38	NEB	NM_001164508.2	ENST00000397345.8	c.8265+1G>T	NA	NA	SNV	2745058	NA	https://www.ncbi.nlm.nih.gov/clinvar/variation/2745058	NA	http://genome.ucsc.edu/cgi-bin/hgTracks?db=hg38&highlight=hg38.chr2%3A151642763-151642763&position=chr2%3A151642739-151642789	splice_donor_variant	HC	NA	NA	uncertain	Likely Pathogenic	6.2214e-07	1	1607346	0	0	74876	0	0	912	0	0	59610	0	0	29488	2.2337e-05	1	44768	0	0	63944	0	0	6048	0	0	1175022	0	0	62268	0	0	90410
["C","T"]	2-151642764-C-T	Both LoF + ACMG	GRCh38	NEB	NM_001164508.2	ENST00000397345.8	c.8265+1G>A	NA	NA	SNV	429723	NA	https://www.ncbi.nlm.nih.gov/clinvar/variation/429723	NA	http://genome.ucsc.edu/cgi-bin/hgTracks?db=hg38&highlight=hg38.chr2%3A151642763-151642763&position=chr2%3A151642739-151642789	splice_donor_variant	HC	NA	NA	not_lof	Likely Pathogenic	6.2214e-07	1	1607346	0	0	74876	0	0	912	0	0	59610	0	0	29488	0	0	44768	0	0	63944	0	0	6048	0	0	1175022	0	0	62268	1.1061e-05	1	90410
["G","A"]	2-151642788-G-A	LoF	GRCh38	NEB	NM_001164508.2	ENST00000397345.8	c.8242C>T	ENSP00000380505.3	p.Gln2748Ter	SNV	NA	NA	NA	NA	http://genome.ucsc.edu/cgi-bin/hgTracks?db=hg38&highlight=hg38.chr2%3A151642787-151642787&position=chr2%3A151642763-151642813	stop_gained	HC	NA	NA	likely_lof	Likely Pathogenic	6.205e-07	1	1611616	0	0	74970	0	0	912	0	0	59856	0	0	29542	0	0	44802	0	0	63948	0	0	6054	8.4863e-07	1	1178366	0	0	62408	0	0	90758
["A","C"]	2-151642796-A-C	Both LoF + ACMG	GRCh38	NEB	NM_001164508.2	ENST00000397345.8	c.8234T>G	ENSP00000380505.3	p.Leu2745Ter	SNV	1964439	NA	https://www.ncbi.nlm.nih.gov/clinvar/variation/1964439	NA	http://genome.ucsc.edu/cgi-bin/hgTracks?db=hg38&highlight=hg38.chr2%3A151642795-151642795&position=chr2%3A151642771-151642821	stop_gained	HC	NA	NA	likely_lof	Likely Pathogenic	2.4803e-06	4	1612720	0	0	75028	0	0	912	0	0	59922	0	0	29562	0	0	44816	0	0	64006	0	0	6054	3.3924e-06	4	1179090	0	0	62450	0	0	90880
["A","T"]	2-151642799-A-T	LoF	GRCh38	NEB	NM_001164508.2	ENST00000397345.8	c.8231T>A	ENSP00000380505.3	p.Leu2744Ter	SNV	NA	NA	NA	NA	http://genome.ucsc.edu/cgi-bin/hgTracks?db=hg38&highlight=hg38.chr2%3A151642798-151642798&position=chr2%3A151642774-151642824	stop_gained	HC	NA	NA	uncertain	Likely Pathogenic	6.2002e-07	1	1612842	0	0	75034	0	0	912	0	0	59924	0	0	29574	0	0	44814	0	0	64002	0	0	6056	8.4804e-07	1	1179194	0	0	62444	0	0	90888
["C","T"]	2-151642850-C-T	LoF	GRCh38	NEB	NM_001164508.2	ENST00000397345.8	c.8180G>A	ENSP00000380505.3	p.Trp2727Ter	SNV	NA	NA	NA	NA	http://genome.ucsc.edu/cgi-bin/hgTracks?db=hg38&highlight=hg38.chr2%3A151642849-151642849&position=chr2%3A151642825-151642875	stop_gained	HC	NA	NA	uncertain	Likely Pathogenic	6.207e-07	1	1611076	0	0	74986	0	0	912	0	0	59742	0	0	29546	0	0	44764	0	0	63912	0	0	5964	0	0	1178260	0	0	62416	1.1041e-05	1	90574
["A","G"]	2-151643148-A-G	LoF	GRCh38	NEB	NM_001164508.2	ENST00000397345.8	c.8160+2T>C	NA	NA	SNV	NA	NA	NA	NA	http://genome.ucsc.edu/cgi-bin/hgTracks?db=hg38&highlight=hg38.chr2%3A151643147-151643147&position=chr2%3A151643123-151643173	splice_donor_variant	HC	NA	NA	uncertain	Likely Pathogenic	6.2138e-07	1	1609312	1.3339e-05	1	74968	0	0	912	0	0	60008	0	0	29568	0	0	44858	0	0	64028	0	0	5588	0	0	1176254	0	0	62308	0	0	90820
["G","GT"]	2-151643171-G-GT	LoF	GRCh38	NEB	NM_001164508.2	ENST00000397345.8	c.8138dup	ENSP00000380505.3	p.Asn2713LysfsTer17	insertion	NA	NA	NA	NA	http://genome.ucsc.edu/cgi-bin/hgTracks?db=hg38&highlight=hg38.chr2%3A151643171-151643170&position=chr2%3A151643147-151643196	frameshift_variant	HC	NA	NA	likely_not_lof	Do not include	6.1989e-07	1	1613184	0	0	74900	0	0	912	0	0	59990	0	0	29602	0	0	44880	0	0	64004	0	0	5978	8.4788e-07	1	1179408	0	0	62442	0	0	91068
["GCTCGTTTATTT","G"]	2-151643268-GCTCGTTTATTT-G	Both LoF + ACMG	GRCh38	NEB	NM_001164508.2	ENST00000397345.8	c.8031_8041del	ENSP00000380505.3	p.Lys2677AsnfsTer7	deletion	95138	DM	https://www.ncbi.nlm.nih.gov/clinvar/variation/95138	https://portal.biobase-international.com/hgmd/pro/mut.php?acc=CD064590	http://genome.ucsc.edu/cgi-bin/hgTracks?db=hg38&highlight=hg38.chr2%3A151643268-151643278&position=chr2%3A151643244-151643304	frameshift_variant	HC	NA	NA	likely_lof	Pathogenic	9.2946e-06	15	1613838	0	0	75046	0	0	912	0	0	60016	0	0	29604	0	0	44852	0	0	64002	0	0	6062	1.0171e-05	12	1179796	4.8022e-05	3	62472	0	0	91076
["G","A"]	2-151643272-G-A	Both LoF + ACMG	GRCh38	NEB	NM_001164508.2	ENST00000397345.8	c.8038C>T	ENSP00000380505.3	p.Arg2680Ter	SNV	370674	DM	https://www.ncbi.nlm.nih.gov/clinvar/variation/370674	https://portal.biobase-international.com/hgmd/pro/mut.php?acc=CM2122816	http://genome.ucsc.edu/cgi-bin/hgTracks?db=hg38&highlight=hg38.chr2%3A151643271-151643271&position=chr2%3A151643247-151643297	stop_gained	HC	NA	NA	likely_lof	Likely Pathogenic	2.4786e-06	4	1613806	0	0	75030	0	0	912	0	0	60018	0	0	29604	2.2296e-05	1	44852	0	0	63998	0	0	6062	2.5429e-06	3	1179772	0	0	62474	0	0	91084
["C","T"]	2-151643290-C-T	ACMG	GRCh38	NEB	NM_001164508.2	ENST00000397345.8	c.8020G>A	ENSP00000380505.3	p.Glu2674Lys	SNV	570495	NA	https://www.ncbi.nlm.nih.gov/clinvar/variation/570495	NA	http://genome.ucsc.edu/cgi-bin/hgTracks?db=hg38&highlight=hg38.chr2%3A151643289-151643289&position=chr2%3A151643265-151643315	NA	NA	NA	0.135		VUS	2.1687e-05	35	1613838	0	0	75018	0	0	910	0	0	60016	0	0	29598	2.2296e-05	1	44852	0	0	63998	0	0	6062	2.7123e-05	32	1179832	0	0	62482	2.1961e-05	2	91070
["T","TAGTC"]	2-151643302-T-TAGTC	LoF	GRCh38	NEB	NM_001164508.2	ENST00000397345.8	c.8004_8007dup	ENSP00000380505.3	p.Ser2670AspfsTer2	insertion	NA	NA	NA	NA	http://genome.ucsc.edu/cgi-bin/hgTracks?db=hg38&highlight=hg38.chr2%3A151643302-151643301&position=chr2%3A151643278-151643327	frameshift_variant	HC	NA	NA	likely_lof	Likely Pathogenic	6.196e-07	1	1613942	0	0	75052	0	0	910	0	0	60030	0	0	29602	0	0	44866	0	0	64020	0	0	6062	8.4757e-07	1	1179842	0	0	62484	0	0	91074
["T","TGGTG"]	2-151643302-T-TGGTG	LoF	GRCh38	NEB	NM_001164508.2	ENST00000397345.8	c.8007_8008insCACC	ENSP00000380505.3	p.Ser2670HisfsTer8	insertion	NA	NA	NA	NA	http://genome.ucsc.edu/cgi-bin/hgTracks?db=hg38&highlight=hg38.chr2%3A151643302-151643301&position=chr2%3A151643278-151643327	frameshift_variant	HC	NA	NA	likely_lof	Likely Pathogenic	6.196e-07	1	1613942	0	0	75052	0	0	910	0	0	60030	0	0	29602	0	0	44866	0	0	64020	0	0	6062	8.4757e-07	1	1179842	0	0	62484	0	0	91074
["AG","A"]	2-151643303-AG-A	LoF	GRCh38	NEB	NM_001164508.2	ENST00000397345.8	c.8006del	ENSP00000380505.3	p.Thr2669IlefsTer17	deletion	NA	NA	NA	NA	http://genome.ucsc.edu/cgi-bin/hgTracks?db=hg38&highlight=hg38.chr2%3A151643303-151643303&position=chr2%3A151643279-151643329	frameshift_variant	HC	NA	NA	likely_lof	Likely Pathogenic	6.1964e-07	1	1613828	0	0	74922	0	0	910	0	0	60006	0	0	29602	2.2282e-05	1	44880	0	0	64014	0	0	6084	0	0	1179870	0	0	62460	0	0	91080
["TCCAG","T"]	2-151643308-TCCAG-T	LoF	GRCh38	NEB	NM_001164508.2	ENST00000397345.8	c.7998_8001del	ENSP00000380505.3	p.Trp2667Ter	deletion	NA	NA	NA	NA	http://genome.ucsc.edu/cgi-bin/hgTracks?db=hg38&highlight=hg38.chr2%3A151643308-151643311&position=chr2%3A151643284-151643337	frameshift_variant	HC	NA	NA	likely_lof	Likely Pathogenic	6.1972e-07	1	1613638	0	0	75024	0	0	910	0	0	60032	0	0	29602	0	0	44864	0	0	63800	0	0	6060	8.4759e-07	1	1179818	0	0	62452	0	0	91076
["C","T"]	2-151643327-C-T	LoF	GRCh38	NEB	NM_001164508.2	ENST00000397345.8	c.7983G>A	ENSP00000380505.3	p.Trp2661Ter	SNV	NA	NA	NA	NA	http://genome.ucsc.edu/cgi-bin/hgTracks?db=hg38&highlight=hg38.chr2%3A151643326-151643326&position=chr2%3A151643302-151643352	stop_gained	HC	NA	NA	likely_lof	Likely Pathogenic	6.1968e-07	1	1613732	0	0	75012	0	0	910	0	0	60008	0	0	29602	0	0	44856	0	0	63976	0	0	6058	8.4761e-07	1	1179784	0	0	62480	0	0	91046
["T","C"]	2-151643346-T-C	Both revel + ACMG	GRCh38	NEB	NM_001164508.2	ENST00000397345.8	c.7964A>G	ENSP00000380505.3	p.Tyr2655Cys	SNV	842231	DM	https://www.ncbi.nlm.nih.gov/clinvar/variation/842231	https://portal.biobase-international.com/hgmd/pro/mut.php?acc=CM1413895	http://genome.ucsc.edu/cgi-bin/hgTracks?db=hg38&highlight=hg38.chr2%3A151643345-151643345&position=chr2%3A151643321-151643371	NA	NA	TRUE	0.976		VUS	1.8733e-06	3	1601422	0	0	74756	0	0	912	0	0	58792	0	0	29334	0	0	44648	0	0	63906	0	0	6018	2.5596e-06	3	1172040	0	0	62014	0	0	89002
["G","A"]	2-151643865-G-A	LoF	GRCh38	NEB	NM_001164508.2	ENST00000397345.8	c.7909C>T	ENSP00000380505.3	p.Gln2637Ter	SNV	NA	NA	NA	NA	http://genome.ucsc.edu/cgi-bin/hgTracks?db=hg38&highlight=hg38.chr2%3A151643864-151643864&position=chr2%3A151643840-151643890	stop_gained	HC	NA	NA	likely_lof	Likely Pathogenic	6.1956e-07	1	1614040	0	0	75060	0	0	912	0	0	60036	0	0	29606	0	0	44874	0	0	64030	0	0	6062	8.4754e-07	1	1179886	0	0	62490	0	0	91084
["C","T"]	2-151644047-C-T	LoF	GRCh38	NEB	NM_001164508.2	ENST00000397345.8	c.7727G>A	ENSP00000380505.3	p.Trp2576Ter	SNV	NA	NA	NA	NA	http://genome.ucsc.edu/cgi-bin/hgTracks?db=hg38&highlight=hg38.chr2%3A151644046-151644046&position=chr2%3A151644022-151644072	stop_gained	HC	NA	NA	likely_lof	Likely Pathogenic	6.1961e-07	1	1613930	0	0	75014	0	0	912	0	0	60018	0	0	29606	0	0	44866	0	0	64004	0	0	6062	8.4754e-07	1	1179886	0	0	62486	0	0	91076
["G","C"]	2-151644121-G-C	Both LoF + ACMG	GRCh38	NEB	NM_001164508.2	ENST00000397345.8	c.7653C>G	ENSP00000380505.3	p.Tyr2551Ter	SNV	NA	DM	NA	https://portal.biobase-international.com/hgmd/pro/mut.php?acc=CM207093	http://genome.ucsc.edu/cgi-bin/hgTracks?db=hg38&highlight=hg38.chr2%3A151644120-151644120&position=chr2%3A151644096-151644146	stop_gained	HC	NA	NA	likely_lof	Pathogenic	6.1995e-07	1	1613034	0	0	74872	0	0	912	0	0	59960	0	0	29580	2.2284e-05	1	44876	0	0	63952	0	0	6078	0	0	1179300	0	0	62444	0	0	91060
["CTTACT","C"]	2-151644463-CTTACT-C	LoF	GRCh38	NEB	NM_001164508.2	ENST00000397345.8	c.7644_7644+4del	NA	NA	deletion	NA	NA	NA	NA	http://genome.ucsc.edu/cgi-bin/hgTracks?db=hg38&highlight=hg38.chr2%3A151644463-151644467&position=chr2%3A151644439-151644493	splice_donor_variant	HC	NA	NA	lof	Likely Pathogenic	6.2301e-07	1	1605116	0	0	74806	0	0	912	0	0	59980	0	0	29548	0	0	44808	0	0	63994	0	0	6040	8.5324e-07	1	1172000	0	0	62180	0	0	90848
["T","A"]	2-151644545-T-A	LoF	GRCh38	NEB	NM_001164508.2	ENST00000397345.8	c.7567A>T	ENSP00000380505.3	p.Lys2523Ter	SNV	NA	NA	NA	NA	http://genome.ucsc.edu/cgi-bin/hgTracks?db=hg38&highlight=hg38.chr2%3A151644544-151644544&position=chr2%3A151644520-151644570	stop_gained	HC	NA	NA	lof	Likely Pathogenic	6.1961e-07	1	1613922	0	0	75062	0	0	912	0	0	60030	0	0	29604	0	0	44864	0	0	64018	0	0	6060	0	0	1179804	0	0	62484	1.0979e-05	1	91084
["G","C"]	2-151644567-G-C	LoF	GRCh38	NEB	NM_001164508.2	ENST00000397345.8	c.7545C>G	ENSP00000380505.3	p.Tyr2515Ter	SNV	NA	NA	NA	NA	http://genome.ucsc.edu/cgi-bin/hgTracks?db=hg38&highlight=hg38.chr2%3A151644566-151644566&position=chr2%3A151644542-151644592	stop_gained	HC	NA	NA	lof	Likely Pathogenic	6.2021e-07	1	1612370	0	0	74994	0	0	912	0	0	60016	0	0	29594	0	0	44850	0	0	63992	0	0	6056	8.4856e-07	1	1178462	0	0	62428	0	0	91066
["T","TA"]	2-151644568-T-TA	Both LoF + ACMG	GRCh38	NEB	NM_001164508.2	ENST00000397345.8	c.7543dup	ENSP00000380505.3	p.Tyr2515LeufsTer6	insertion	2677155	NA	https://www.ncbi.nlm.nih.gov/clinvar/variation/2677155	NA	http://genome.ucsc.edu/cgi-bin/hgTracks?db=hg38&highlight=hg38.chr2%3A151644568-151644567&position=chr2%3A151644544-151644593	frameshift_variant	HC	NA	NA	lof	Pathogenic	2.4809e-06	4	1612328	0	0	74998	0	0	912	0	0	60006	0	0	29596	0	0	44846	0	0	64002	0	0	6056	3.3944e-06	4	1178416	0	0	62432	0	0	91064
["A","G"]	2-151644569-A-G	high revel	GRCh38	NEB	NM_001164508.2	ENST00000397345.8	c.7543T>C	ENSP00000380505.3	p.Tyr2515His	SNV	NA	NA	NA	NA	http://genome.ucsc.edu/cgi-bin/hgTracks?db=hg38&highlight=hg38.chr2%3A151644568-151644568&position=chr2%3A151644544-151644594	NA	NA	TRUE	0.934		VUS	1.2407e-06	2	1611964	0	0	74888	0	0	912	0	0	59996	0	0	29594	0	0	44860	1.5621e-05	1	64016	0	0	6078	0	0	1178150	1.6027e-05	1	62396	0	0	91074
["C","T"]	2-151646129-C-T	Both LoF + ACMG	GRCh38	NEB	NM_001164508.2	ENST00000397345.8	c.7536+1G>A	NA	NA	SNV	2786519	NA	https://www.ncbi.nlm.nih.gov/clinvar/variation/2786519	NA	http://genome.ucsc.edu/cgi-bin/hgTracks?db=hg38&highlight=hg38.chr2%3A151646128-151646128&position=chr2%3A151646104-151646154	splice_donor_variant	HC	NA	NA	not_lof	Likely Pathogenic	1.9095e-06	3	1571074	0	0	74238	0	0	912	0	0	54938	0	0	28846	0	0	43846	0	0	62112	0	0	6002	2.5978e-06	3	1154812	0	0	60998	0	0	84370
["GTTGA","G"]	2-151646139-GTTGA-G	Both LoF + ACMG	GRCh38	NEB	NM_001164508.2	ENST00000397345.8	c.7523_7526del	ENSP00000380505.3	p.Ile2508ThrfsTer14	deletion	242434	DM	https://www.ncbi.nlm.nih.gov/clinvar/variation/242434	https://portal.biobase-international.com/hgmd/pro/mut.php?acc=CD064589	http://genome.ucsc.edu/cgi-bin/hgTracks?db=hg38&highlight=hg38.chr2%3A151646139-151646142&position=chr2%3A151646115-151646168	frameshift_variant	HC	NA	NA	lof	Pathogenic	1.5128e-05	24	1586504	0	0	74542	0	0	910	0	0	56620	0	0	29080	0	0	44200	0	0	62654	0	0	6046	2.0607e-05	24	1164634	0	0	61480	0	0	86338
["C","T"]	2-151646215-C-T	LoF	GRCh38	NEB	NM_001164508.2	ENST00000397345.8	c.7451G>A	ENSP00000380505.3	p.Trp2484Ter	SNV	NA	NA	NA	NA	http://genome.ucsc.edu/cgi-bin/hgTracks?db=hg38&highlight=hg38.chr2%3A151646214-151646214&position=chr2%3A151646190-151646240	stop_gained	HC	NA	NA	likely_lof	Likely Pathogenic	6.2593e-07	1	1597616	0	0	74836	0	0	912	0	0	58068	0	0	29256	0	0	44430	0	0	63104	0	0	6034	8.5396e-07	1	1171012	0	0	61858	0	0	88106
["T","C"]	2-151646227-T-C	high revel	GRCh38	NEB	NM_001164508.2	ENST00000397345.8	c.7439A>G	ENSP00000380505.3	p.Tyr2480Cys	SNV	NA	NA	NA	NA	http://genome.ucsc.edu/cgi-bin/hgTracks?db=hg38&highlight=hg38.chr2%3A151646226-151646226&position=chr2%3A151646202-151646252	NA	NA	TRUE	0.946		VUS	1.2665e-06	2	1579164	0	0	74326	0	0	912	0	0	55956	0	0	28982	0	0	43720	0	0	62230	0	0	6002	1.7251e-06	2	1159354	0	0	61200	0	0	86482
["AT","A"]	2-151650266-AT-A	LoF	GRCh38	NEB	NM_001164508.2	ENST00000397345.8	c.7340del	ENSP00000380505.3	p.Tyr2447PhefsTer19	deletion	NA	NA	NA	NA	http://genome.ucsc.edu/cgi-bin/hgTracks?db=hg38&highlight=hg38.chr2%3A151650266-151650266&position=chr2%3A151650242-151650292	frameshift_variant	HC	NA	NA	likely_lof	Likely Pathogenic	6.1963e-07	1	1613860	0	0	75022	0	0	912	0	0	59990	0	0	29598	0	0	44868	0	0	64002	0	0	6060	8.4756e-07	1	1179854	0	0	62476	0	0	91078
["G","A"]	2-151650298-G-A	ACMG	GRCh38	NEB	NM_001164508.2	ENST00000397345.8	c.7309C>T	ENSP00000380505.3	p.Arg2437Trp	SNV	NA	DM	NA	https://portal.biobase-international.com/hgmd/pro/mut.php?acc=CM164918	http://genome.ucsc.edu/cgi-bin/hgTracks?db=hg38&highlight=hg38.chr2%3A151650297-151650297&position=chr2%3A151650273-151650323	NA	NA	NA	0.133		Do not include	0.00014253	230	1613680	8.0126e-05	6	74882	0	0	912	0.00011672	7	59974	0.00081092	24	29596	0	0	44880	3.1251e-05	2	63998	0.0004931	3	6084	0.00013985	165	1179824	0.00025617	16	62458	7.6862e-05	7	91072
["C","A"]	2-151650316-C-A	LoF	GRCh38	NEB	NM_001164508.2	ENST00000397345.8	c.7291G>T	ENSP00000380505.3	p.Glu2431Ter	SNV	NA	NA	NA	NA	http://genome.ucsc.edu/cgi-bin/hgTracks?db=hg38&highlight=hg38.chr2%3A151650315-151650315&position=chr2%3A151650291-151650341	stop_gained	HC	NA	NA	likely_lof	Do not include	6.1963e-07	1	1613866	0	0	75018	0	0	912	0	0	60008	0	0	29602	0	0	44872	0	0	63996	0	0	6062	8.4758e-07	1	1179836	0	0	62482	0	0	91078
["C","T"]	2-151650316-C-T	ACMG	GRCh38	NEB	NM_001164508.2	ENST00000397345.8	c.7291G>A	ENSP00000380505.3	p.Glu2431Lys	SNV	242433	DM	https://www.ncbi.nlm.nih.gov/clinvar/variation/242433	https://portal.biobase-international.com/hgmd/pro/mut.php?acc=CM064140	http://genome.ucsc.edu/cgi-bin/hgTracks?db=hg38&highlight=hg38.chr2%3A151650315-151650315&position=chr2%3A151650291-151650341	NA	NA	NA	0.245		VUS	3.1601e-05	51	1613866	0	0	75018	0	0	912	0	0	60008	0	0	29602	0	0	44872	0	0	63996	0	0	6062	4.3226e-05	51	1179836	0	0	62482	0	0	91078
["C","CT"]	2-151650333-C-CT	LoF	GRCh38	NEB	NM_001164508.2	ENST00000397345.8	c.7273dup	ENSP00000380505.3	p.Ser2425LysfsTer20	insertion	NA	NA	NA	NA	http://genome.ucsc.edu/cgi-bin/hgTracks?db=hg38&highlight=hg38.chr2%3A151650333-151650332&position=chr2%3A151650309-151650358	frameshift_variant	HC	NA	NA	likely_lof	Likely Pathogenic	6.1961e-07	1	1613906	0	0	75048	0	0	912	0	0	60002	0	0	29598	0	0	44870	0	0	63996	0	0	6062	8.4756e-07	1	1179852	0	0	62482	0	0	91084
["C","T"]	2-151650335-C-T	LoF	GRCh38	NEB	NM_001164508.2	ENST00000397345.8	c.7272G>A	ENSP00000380505.3	p.Trp2424Ter	SNV	NA	NA	NA	NA	http://genome.ucsc.edu/cgi-bin/hgTracks?db=hg38&highlight=hg38.chr2%3A151650334-151650334&position=chr2%3A151650310-151650360	stop_gained	HC	NA	NA	likely_lof	Likely Pathogenic	6.1961e-07	1	1613912	0	0	75040	0	0	912	0	0	60002	0	0	29600	0	0	44870	0	0	63998	0	0	6062	0	0	1179854	0	0	62484	1.0978e-05	1	91090
["C","T"]	2-151650353-C-T	LoF	GRCh38	NEB	NM_001164508.2	ENST00000397345.8	c.7254G>A	ENSP00000380505.3	p.Trp2418Ter	SNV	NA	NA	NA	NA	http://genome.ucsc.edu/cgi-bin/hgTracks?db=hg38&highlight=hg38.chr2%3A151650352-151650352&position=chr2%3A151650328-151650378	stop_gained	HC	NA	NA	likely_lof	Likely Pathogenic	6.1962e-07	1	1613886	0	0	75042	0	0	912	0	0	59998	0	0	29598	0	0	44876	0	0	64002	0	0	6062	8.4758e-07	1	1179832	0	0	62482	0	0	91082
["C","T"]	2-151650354-C-T	Both LoF + ACMG	GRCh38	NEB	NM_001164508.2	ENST00000397345.8	c.7253G>A	ENSP00000380505.3	p.Trp2418Ter	SNV	656677	NA	https://www.ncbi.nlm.nih.gov/clinvar/variation/656677	NA	http://genome.ucsc.edu/cgi-bin/hgTracks?db=hg38&highlight=hg38.chr2%3A151650353-151650353&position=chr2%3A151650329-151650379	stop_gained	HC	NA	NA	likely_lof	Likely Pathogenic	6.1963e-07	1	1613876	0	0	75046	0	0	912	0	0	60000	0	0	29600	0	0	44872	0	0	64012	0	0	6062	8.4759e-07	1	1179814	0	0	62476	0	0	91082
["C","A"]	2-151650358-C-A	LoF	GRCh38	NEB	NM_001164508.2	ENST00000397345.8	c.7249G>T	ENSP00000380505.3	p.Glu2417Ter	SNV	NA	NA	NA	NA	http://genome.ucsc.edu/cgi-bin/hgTracks?db=hg38&highlight=hg38.chr2%3A151650357-151650357&position=chr2%3A151650333-151650383	stop_gained	HC	NA	NA	likely_lof	Likely Pathogenic	6.1963e-07	1	1613876	0	0	75052	0	0	912	0	0	59994	0	0	29598	0	0	44874	0	0	64002	0	0	6062	0	0	1179822	0	0	62484	1.098e-05	1	91076
["C","T"]	2-151650380-C-T	Both LoF + ACMG	GRCh38	NEB	NM_001164508.2	ENST00000397345.8	c.7228-1G>A	NA	NA	SNV	371087	DM	https://www.ncbi.nlm.nih.gov/clinvar/variation/371087	https://portal.biobase-international.com/hgmd/pro/mut.php?acc=CS064438	http://genome.ucsc.edu/cgi-bin/hgTracks?db=hg38&highlight=hg38.chr2%3A151650379-151650379&position=chr2%3A151650355-151650405	splice_acceptor_variant	HC	NA	NA	not_lof	Likely Pathogenic	1.2398e-06	2	1613138	0	0	74898	0	0	912	0	0	59954	0	0	29600	0	0	44870	0	0	63936	0	0	6082	1.6958e-06	2	1179376	0	0	62444	0	0	91066
["C","T"]	2-151650573-C-T	Both LoF + ACMG	GRCh38	NEB	NM_001164508.2	ENST00000397345.8	c.7227+1G>A	NA	NA	SNV	2677156	DM	https://www.ncbi.nlm.nih.gov/clinvar/variation/2677156	https://portal.biobase-international.com/hgmd/pro/mut.php?acc=CS2211600	http://genome.ucsc.edu/cgi-bin/hgTracks?db=hg38&highlight=hg38.chr2%3A151650572-151650572&position=chr2%3A151650548-151650598	splice_donor_variant	HC	NA	NA	likely_lof	Likely Pathogenic	1.2867e-06	2	1554398	0	0	72686	0	0	912	0	0	50114	0	0	25986	2.2535e-05	1	44376	0	0	61764	0	0	5782	8.6629e-07	1	1154354	0	0	59842	0	0	78582
["A","AT"]	2-151650633-A-AT	LoF	GRCh38	NEB	NM_001164508.2	ENST00000397345.8	c.7167dup	ENSP00000380505.3	p.Cys2390MetfsTer4	insertion	NA	NA	NA	NA	http://genome.ucsc.edu/cgi-bin/hgTracks?db=hg38&highlight=hg38.chr2%3A151650633-151650632&position=chr2%3A151650609-151650658	frameshift_variant	HC	NA	NA	likely_lof	Likely Pathogenic	1.2408e-06	2	1611860	0	0	75028	0	0	912	0	0	59938	0	0	29496	0	0	44852	3.1276e-05	2	63946	0	0	6054	0	0	1178486	0	0	62408	0	0	90740
["G","A"]	2-151650684-G-A	LoF	GRCh38	NEB	NM_001164508.2	ENST00000397345.8	c.7117C>T	ENSP00000380505.3	p.Gln2373Ter	SNV	NA	NA	NA	NA	http://genome.ucsc.edu/cgi-bin/hgTracks?db=hg38&highlight=hg38.chr2%3A151650683-151650683&position=chr2%3A151650659-151650709	stop_gained	HC	NA	NA	likely_lof	Likely Pathogenic	6.1973e-07	1	1613600	0	0	74876	0	0	910	0	0	59974	0	0	29604	0	0	44890	0	0	64006	0	0	6084	0	0	1179754	0	0	62442	1.0982e-05	1	91060
["A","AT"]	2-151650713-A-AT	LoF	GRCh38	NEB	NM_001164508.2	ENST00000397345.8	c.7087dup	ENSP00000380505.3	p.Met2363AsnfsTer15	insertion	NA	NA	NA	NA	http://genome.ucsc.edu/cgi-bin/hgTracks?db=hg38&highlight=hg38.chr2%3A151650713-151650712&position=chr2%3A151650689-151650738	frameshift_variant	HC	NA	NA	likely_lof	Likely Pathogenic	6.196e-07	1	1613946	0	0	75032	0	0	912	0	0	60014	0	0	29606	0	0	44870	0	0	64020	0	0	6062	8.4756e-07	1	1179860	0	0	62486	0	0	91084
["AT","A"]	2-151650713-AT-A	LoF	GRCh38	NEB	NM_001164508.2	ENST00000397345.8	c.7087del	ENSP00000380505.3	p.Met2363CysfsTer57	deletion	NA	NA	NA	NA	http://genome.ucsc.edu/cgi-bin/hgTracks?db=hg38&highlight=hg38.chr2%3A151650713-151650713&position=chr2%3A151650689-151650739	frameshift_variant	HC	NA	NA	uncertain	Likely Pathogenic	6.1964e-07	1	1613828	0	0	74910	0	0	912	0	0	59994	0	0	29606	0	0	44882	0	0	64020	0	0	6084	8.4755e-07	1	1179868	0	0	62464	0	0	91088
["CA","C"]	2-151650807-CA-C	Both LoF + ACMG	GRCh38	NEB	NM_001164508.2	ENST00000397345.8	c.6993del	ENSP00000380505.3	p.Val2332CysfsTer4	deletion	843176	NA	https://www.ncbi.nlm.nih.gov/clinvar/variation/843176	NA	http://genome.ucsc.edu/cgi-bin/hgTracks?db=hg38&highlight=hg38.chr2%3A151650807-151650807&position=chr2%3A151650783-151650833	frameshift_variant	HC	NA	NA	likely_lof	Likely Pathogenic	6.196e-07	1	1613944	0	0	75044	0	0	912	0	0	60020	0	0	29606	0	0	44886	0	0	64008	0	0	6062	8.4757e-07	1	1179840	0	0	62490	0	0	91076
["G","A"]	2-151650825-G-A	LoF	GRCh38	NEB	NM_001164508.2	ENST00000397345.8	c.6976C>T	ENSP00000380505.3	p.Gln2326Ter	SNV	NA	NA	NA	NA	http://genome.ucsc.edu/cgi-bin/hgTracks?db=hg38&highlight=hg38.chr2%3A151650824-151650824&position=chr2%3A151650800-151650850	stop_gained	HC	NA	NA	likely_lof	Likely Pathogenic	1.2394e-06	2	1613748	0	0	74922	0	0	912	0	0	59992	0	0	29604	0	0	44896	0	0	64002	0	0	6084	1.6952e-06	2	1179814	0	0	62464	0	0	91058
["GGTGGCCAA","G"]	2-151650846-GGTGGCCAA-G	Both LoF + ACMG	GRCh38	NEB	NM_001164508.2	ENST00000397345.8	c.6947_6954del	ENSP00000380505.3	p.Leu2316ProfsTer10	deletion	2025811	NA	https://www.ncbi.nlm.nih.gov/clinvar/variation/2025811	NA	http://genome.ucsc.edu/cgi-bin/hgTracks?db=hg38&highlight=hg38.chr2%3A151650846-151650853&position=chr2%3A151650822-151650879	frameshift_variant	HC	NA	NA	likely_lof	Likely Pathogenic	1.0538e-05	17	1613252	0	0	75036	0	0	912	0	0	60000	0	0	29576	0	0	44874	0	0	63982	0	0	6060	1.4414e-05	17	1179408	0	0	62468	0	0	90936
["G","A"]	2-151650858-G-A	LoF	GRCh38	NEB	NM_001164508.2	ENST00000397345.8	c.6943C>T	ENSP00000380505.3	p.Gln2315Ter	SNV	NA	NA	NA	NA	http://genome.ucsc.edu/cgi-bin/hgTracks?db=hg38&highlight=hg38.chr2%3A151650857-151650857&position=chr2%3A151650833-151650883	stop_gained	HC	NA	NA	likely_lof	Likely Pathogenic	6.2e-07	1	1612894	0	0	75002	0	0	912	0	0	59992	0	0	29572	2.2288e-05	1	44868	0	0	63972	0	0	6052	0	0	1179224	0	0	62446	0	0	90854
["C","T"]	2-151650886-C-T	LoF	GRCh38	NEB	NM_001164508.2	ENST00000397345.8	c.6916-1G>A	NA	NA	SNV	NA	NA	NA	NA	http://genome.ucsc.edu/cgi-bin/hgTracks?db=hg38&highlight=hg38.chr2%3A151650885-151650885&position=chr2%3A151650861-151650911	splice_acceptor_variant	HC	NA	NA	likely_lof	Likely Pathogenic	1.8724e-06	3	1602180	0	0	74570	0	0	912	0	0	59046	0	0	29102	0	0	44718	0	0	63652	0	0	6020	1.7048e-06	2	1173172	1.6159e-05	1	61886	0	0	89102
["A","T"]	2-151653990-A-T	LoF	GRCh38	NEB	NM_001164508.2	ENST00000397345.8	c.6915+2T>A	NA	NA	SNV	NA	NA	NA	NA	http://genome.ucsc.edu/cgi-bin/hgTracks?db=hg38&highlight=hg38.chr2%3A151653989-151653989&position=chr2%3A151653965-151654015	splice_donor_variant	HC	NA	NA	not_lof	Likely Pathogenic	6.2503e-07	1	1599916	0	0	74766	0	0	912	0	0	59838	0	0	29432	0	0	44750	0	0	63942	0	0	6038	0	0	1167688	0	0	62016	1.1046e-05	1	90534
["C","T"]	2-151653991-C-T	Both LoF + ACMG	GRCh38	NEB	NM_001164508.2	ENST00000397345.8	c.6915+1G>A	NA	NA	SNV	1966097	NA	https://www.ncbi.nlm.nih.gov/clinvar/variation/1966097	NA	http://genome.ucsc.edu/cgi-bin/hgTracks?db=hg38&highlight=hg38.chr2%3A151653990-151653990&position=chr2%3A151653966-151654016	splice_donor_variant	HC	NA	NA	not_lof	Likely Pathogenic	6.2456e-07	1	1601126	0	0	74806	0	0	912	0	0	59854	0	0	29450	0	0	44750	0	0	63926	0	0	6044	8.5561e-07	1	1168750	0	0	62040	0	0	90594
["G","GCTTCA"]	2-151654014-G-GCTTCA	LoF	GRCh38	NEB	NM_001164508.2	ENST00000397345.8	c.6892_6893insTGAAG	ENSP00000380505.3	p.Ala2298ValfsTer40	insertion	NA	NA	NA	NA	http://genome.ucsc.edu/cgi-bin/hgTracks?db=hg38&highlight=hg38.chr2%3A151654014-151654013&position=chr2%3A151653990-151654039	frameshift_variant	HC	NA	NA	lof	Likely Pathogenic	6.2028e-07	1	1612168	0	0	75000	0	0	912	0	0	59920	0	0	29546	0	0	44834	0	0	63960	0	0	6056	8.4844e-07	1	1178630	0	0	62384	0	0	90926
["T","A"]	2-151654018-T-A	LoF	GRCh38	NEB	NM_001164508.2	ENST00000397345.8	c.6889A>T	ENSP00000380505.3	p.Lys2297Ter	SNV	NA	NA	NA	NA	http://genome.ucsc.edu/cgi-bin/hgTracks?db=hg38&highlight=hg38.chr2%3A151654017-151654017&position=chr2%3A151653993-151654043	stop_gained	HC	NA	NA	lof	Likely Pathogenic	6.2017e-07	1	1612454	0	0	75022	0	0	912	0	0	59942	0	0	29544	0	0	44838	0	0	63976	0	0	6054	8.4831e-07	1	1178820	0	0	62408	0	0	90938
["AC","A"]	2-151654029-AC-A	LoF	GRCh38	NEB	NM_001164508.2	ENST00000397345.8	c.6877del	ENSP00000380505.3	p.Val2293TyrfsTer3	deletion	NA	NA	NA	NA	http://genome.ucsc.edu/cgi-bin/hgTracks?db=hg38&highlight=hg38.chr2%3A151654029-151654029&position=chr2%3A151654005-151654055	frameshift_variant	HC	NA	NA	lof	Likely Pathogenic	6.2004e-07	1	1612810	0	0	75030	0	0	910	0	0	59944	0	0	29558	0	0	44836	0	0	63988	0	0	6056	8.4806e-07	1	1179162	0	0	62398	0	0	90928
["AC","A"]	2-151654044-AC-A	LoF	GRCh38	NEB	NM_001164508.2	ENST00000397345.8	c.6862del	ENSP00000380505.3	p.Val2288LeufsTer8	deletion	NA	NA	NA	NA	http://genome.ucsc.edu/cgi-bin/hgTracks?db=hg38&highlight=hg38.chr2%3A151654044-151654044&position=chr2%3A151654020-151654070	frameshift_variant	HC	NA	NA	lof	Likely Pathogenic	6.201e-07	1	1612650	0	0	75032	0	0	910	0	0	59936	0	0	29536	0	0	44826	1.5631e-05	1	63976	0	0	6050	0	0	1179092	0	0	62392	0	0	90900
["TG","T"]	2-151654046-TG-T	LoF	GRCh38	NEB	NM_001164508.2	ENST00000397345.8	c.6860del	ENSP00000380505.3	p.Pro2287GlnfsTer9	deletion	NA	NA	NA	NA	http://genome.ucsc.edu/cgi-bin/hgTracks?db=hg38&highlight=hg38.chr2%3A151654046-151654046&position=chr2%3A151654022-151654072	frameshift_variant	HC	NA	NA	lof	Likely Pathogenic	6.2011e-07	1	1612612	0	0	75028	0	0	910	0	0	59932	0	0	29538	0	0	44832	0	0	63976	0	0	6050	8.4812e-07	1	1179078	0	0	62394	0	0	90874
["A","AT"]	2-151654052-A-AT	LoF	GRCh38	NEB	NM_001164508.2	ENST00000397345.8	c.6854dup	ENSP00000380505.3	p.Asp2285GlufsTer5	insertion	NA	NA	NA	NA	http://genome.ucsc.edu/cgi-bin/hgTracks?db=hg38&highlight=hg38.chr2%3A151654052-151654051&position=chr2%3A151654028-151654077	frameshift_variant	HC	NA	NA	lof	Likely Pathogenic	6.2047e-07	1	1611670	0	0	74970	0	0	910	0	0	59774	0	0	29500	0	0	44822	0	0	63950	0	0	6046	0	0	1178760	0	0	62356	1.104e-05	1	90582
["CT","C"]	2-151654060-CT-C	LoF	GRCh38	NEB	NM_001164508.2	ENST00000397345.8	c.6846del	ENSP00000380505.3	p.Gly2283AlafsTer13	deletion	NA	NA	NA	NA	http://genome.ucsc.edu/cgi-bin/hgTracks?db=hg38&highlight=hg38.chr2%3A151654060-151654060&position=chr2%3A151654036-151654086	frameshift_variant	HC	NA	NA	lof	Likely Pathogenic	1.2415e-06	2	1610946	0	0	74924	0	0	912	0	0	59724	0	0	29480	0	0	44804	0	0	63920	0	0	6044	1.6973e-06	2	1178352	0	0	62332	0	0	90454
["C","T"]	2-151654080-C-T	LoF	GRCh38	NEB	NM_001164508.2	ENST00000397345.8	c.6827G>A	ENSP00000380505.3	p.Trp2276Ter	SNV	NA	NA	NA	NA	http://genome.ucsc.edu/cgi-bin/hgTracks?db=hg38&highlight=hg38.chr2%3A151654079-151654079&position=chr2%3A151654055-151654105	stop_gained	HC	NA	NA	lof	Likely Pathogenic	6.225e-07	1	1606422	0	0	74646	0	0	912	0	0	58918	0	0	29322	0	0	44782	0	0	63832	0	0	6018	8.5016e-07	1	1176248	0	0	62104	0	0	89640
["TAG","T"]	2-151654092-TAG-T	Both LoF + ACMG	GRCh38	NEB	NM_001164508.2	ENST00000397345.8	c.6813_6814del	ENSP00000380505.3	p.Tyr2272Ter	deletion	552041	NA	https://www.ncbi.nlm.nih.gov/clinvar/variation/552041	NA	http://genome.ucsc.edu/cgi-bin/hgTracks?db=hg38&highlight=hg38.chr2%3A151654092-151654093&position=chr2%3A151654068-151654119	frameshift_variant	HC	NA	NA	lof	Likely Pathogenic	6.2582e-07	1	1597910	0	0	74180	0	0	912	0	0	57494	0	0	29022	0	0	44730	0	0	63722	0	0	5968	8.5353e-07	1	1171610	0	0	61716	0	0	88556
["G","GACTA"]	2-151655272-G-GACTA	LoF	GRCh38	NEB	NM_001164508.2	ENST00000397345.8	c.6801_6804dup	ENSP00000380505.3	p.Gln2269Ter	insertion	NA	NA	NA	NA	http://genome.ucsc.edu/cgi-bin/hgTracks?db=hg38&highlight=hg38.chr2%3A151655272-151655271&position=chr2%3A151655248-151655297	stop_gained	HC	NA	NA	lof	Likely Pathogenic	6.533e-07	1	1530680	0	0	72994	0	0	912	0	0	58768	0	0	28870	0	0	44186	0	0	61128	0	0	5842	8.99e-07	1	1112342	0	0	59504	0	0	86134
["G","A"]	2-151655293-G-A	LoF	GRCh38	NEB	NM_001164508.2	ENST00000397345.8	c.6784C>T	ENSP00000380505.3	p.Gln2262Ter	SNV	NA	NA	NA	NA	http://genome.ucsc.edu/cgi-bin/hgTracks?db=hg38&highlight=hg38.chr2%3A151655292-151655292&position=chr2%3A151655268-151655318	stop_gained	HC	NA	NA	lof	Likely Pathogenic	6.2973e-07	1	1587986	0	0	74366	0	0	912	0	0	59724	0	0	29330	0	0	44518	0	0	62284	0	0	5996	8.6205e-07	1	1160024	0	0	61504	0	0	89328
["T","TC"]	2-151655317-T-TC	LoF	GRCh38	NEB	NM_001164508.2	ENST00000397345.8	c.6759_6760insG	ENSP00000380505.3	p.Thr2254AspfsTer15	insertion	NA	NA	NA	NA	http://genome.ucsc.edu/cgi-bin/hgTracks?db=hg38&highlight=hg38.chr2%3A151655317-151655316&position=chr2%3A151655293-151655342	frameshift_variant	HC	NA	NA	lof	Likely Pathogenic	6.2443e-07	1	1601462	1.3403e-05	1	74610	0	0	912	0	0	59804	0	0	29460	0	0	44644	0	0	62880	0	0	6048	0	0	1171188	0	0	61916	0	0	90000
["T","C"]	2-151655367-T-C	high revel	GRCh38	NEB	NM_001164508.2	ENST00000397345.8	c.6710A>G	ENSP00000380505.3	p.Tyr2237Cys	SNV	NA	NA	NA	NA	http://genome.ucsc.edu/cgi-bin/hgTracks?db=hg38&highlight=hg38.chr2%3A151655366-151655366&position=chr2%3A151655342-151655392	NA	NA	TRUE	0.935		VUS	1.2838e-06	2	1557820	0	0	73406	0	0	912	0	0	55888	0	0	28524	0	0	44204	0	0	61908	0	0	5930	1.7491e-06	2	1143476	0	0	60394	0	0	83178
["T","C"]	2-151655376-T-C	LoF	GRCh38	NEB	NM_001164508.2	ENST00000397345.8	c.6703-2A>G	NA	NA	SNV	NA	NA	NA	NA	http://genome.ucsc.edu/cgi-bin/hgTracks?db=hg38&highlight=hg38.chr2%3A151655375-151655375&position=chr2%3A151655351-151655401	splice_acceptor_variant	HC	NA	NA	lof	Likely Pathogenic	1.3139e-06	2	1522236	0	0	72554	0	0	912	1.8625e-05	1	53692	0	0	27902	0	0	43978	0	0	61158	0	0	5804	8.9535e-07	1	1116880	0	0	59058	0	0	80298
["C","A"]	2-151655816-C-A	LoF	GRCh38	NEB	NM_001164508.2	ENST00000397345.8	c.6702+1G>T	NA	NA	SNV	NA	NA	NA	NA	http://genome.ucsc.edu/cgi-bin/hgTracks?db=hg38&highlight=hg38.chr2%3A151655815-151655815&position=chr2%3A151655791-151655841	splice_donor_variant	HC	NA	NA	lof	Likely Pathogenic	1.2396e-06	2	1613438	0	0	74960	0	0	912	0	0	59958	0	0	29592	0	0	44848	0	0	63994	0	0	6024	1.6954e-06	2	1179628	0	0	62460	0	0	91062
["GC","G"]	2-151655840-GC-G	Both LoF + ACMG	GRCh38	NEB	NM_001164508.2	ENST00000397345.8	c.6678del	ENSP00000380505.3	p.Lys2226AsnfsTer7	deletion	NA	DM	NA	https://portal.biobase-international.com/hgmd/pro/mut.php?acc=CD1413985	http://genome.ucsc.edu/cgi-bin/hgTracks?db=hg38&highlight=hg38.chr2%3A151655840-151655840&position=chr2%3A151655816-151655866	frameshift_variant	HC	NA	NA	lof	Pathogenic	3.7186e-06	6	1613532	0	0	74858	0	0	912	0	0	59958	0	0	29600	0	0	44854	9.3729e-05	6	64014	0	0	6076	0	0	1179734	0	0	62448	0	0	91078
["TC","T"]	2-151655866-TC-T	LoF	GRCh38	NEB	NM_001164508.2	ENST00000397345.8	c.6652del	ENSP00000380505.3	p.Asp2218IlefsTer15	deletion	NA	NA	NA	NA	http://genome.ucsc.edu/cgi-bin/hgTracks?db=hg38&highlight=hg38.chr2%3A151655866-151655866&position=chr2%3A151655842-151655892	frameshift_variant	HC	NA	NA	lof	Likely Pathogenic	6.1965e-07	1	1613804	0	0	75028	0	0	912	0	0	59980	0	0	29600	0	0	44866	0	0	64018	0	0	6060	8.4762e-07	1	1179778	0	0	62480	0	0	91082
["T","A"]	2-151655876-T-A	LoF	GRCh38	NEB	NM_001164508.2	ENST00000397345.8	c.6643A>T	ENSP00000380505.3	p.Lys2215Ter	SNV	NA	NA	NA	NA	http://genome.ucsc.edu/cgi-bin/hgTracks?db=hg38&highlight=hg38.chr2%3A151655875-151655875&position=chr2%3A151655851-151655901	stop_gained	HC	NA	NA	lof	Likely Pathogenic	1.2393e-06	2	1613788	0	0	75024	0	0	912	0	0	59980	0	0	29600	0	0	44868	0	0	64014	0	0	6060	1.6952e-06	2	1179774	0	0	62480	0	0	91076
["G","A"]	2-151655885-G-A	Both LoF + ACMG	GRCh38	NEB	NM_001164508.2	ENST00000397345.8	c.6634C>T	ENSP00000380505.3	p.Gln2212Ter	SNV	2677096	NA	https://www.ncbi.nlm.nih.gov/clinvar/variation/2677096	NA	http://genome.ucsc.edu/cgi-bin/hgTracks?db=hg38&highlight=hg38.chr2%3A151655884-151655884&position=chr2%3A151655860-151655910	stop_gained	HC	NA	NA	lof	Likely Pathogenic	6.1968e-07	1	1613742	0	0	74994	0	0	912	1.6671e-05	1	59984	0	0	29598	0	0	44872	0	0	64004	0	0	6058	0	0	1179772	0	0	62476	0	0	91072
["GT","G"]	2-151655907-GT-G	LoF	GRCh38	NEB	NM_001164508.2	ENST00000397345.8	c.6611del	ENSP00000380505.3	p.Tyr2204SerfsTer13	deletion	NA	NA	NA	NA	http://genome.ucsc.edu/cgi-bin/hgTracks?db=hg38&highlight=hg38.chr2%3A151655907-151655907&position=chr2%3A151655883-151655933	frameshift_variant	HC	NA	NA	lof	Likely Pathogenic	6.1965e-07	1	1613806	0	0	75000	0	0	912	0	0	59974	0	0	29602	0	0	44878	0	0	63994	0	0	6060	8.4759e-07	1	1179820	0	0	62480	0	0	91086
["G","A"]	2-151655915-G-A	LoF	GRCh38	NEB	NM_001164508.2	ENST00000397345.8	c.6604C>T	ENSP00000380505.3	p.Gln2202Ter	SNV	NA	NA	NA	NA	http://genome.ucsc.edu/cgi-bin/hgTracks?db=hg38&highlight=hg38.chr2%3A151655914-151655914&position=chr2%3A151655890-151655940	stop_gained	HC	NA	NA	lof	Likely Pathogenic	6.1965e-07	1	1613806	0	0	75010	0	0	912	0	0	59968	0	0	29602	0	0	44876	0	0	64004	0	0	6060	8.4759e-07	1	1179816	0	0	62480	0	0	91078
["TC","T"]	2-151655956-TC-T	Both LoF + ACMG	GRCh38	NEB	NM_001164508.2	ENST00000397345.8	c.6562del	ENSP00000380505.3	p.Glu2188LysfsTer29	deletion	1073671	NA	https://www.ncbi.nlm.nih.gov/clinvar/variation/1073671	NA	http://genome.ucsc.edu/cgi-bin/hgTracks?db=hg38&highlight=hg38.chr2%3A151655956-151655956&position=chr2%3A151655932-151655982	frameshift_variant	HC	NA	NA	lof	Likely Pathogenic	1.2393e-06	2	1613782	0	0	75032	0	0	912	0	0	59950	0	0	29600	4.4557e-05	2	44886	0	0	64000	0	0	6060	0	0	1179786	0	0	62470	0	0	91086
["AG","A"]	2-151655959-AG-A	LoF	GRCh38	NEB	NM_001164508.2	ENST00000397345.8	c.6559del	ENSP00000380505.3	p.Leu2187TrpfsTer30	deletion	NA	NA	NA	NA	http://genome.ucsc.edu/cgi-bin/hgTracks?db=hg38&highlight=hg38.chr2%3A151655959-151655959&position=chr2%3A151655935-151655985	frameshift_variant	HC	NA	NA	lof	Likely Pathogenic	6.1968e-07	1	1613734	0	0	75016	0	0	912	1.6681e-05	1	59950	0	0	29604	0	0	44880	0	0	63992	0	0	6060	0	0	1179768	0	0	62466	0	0	91086
["TGG","T"]	2-151655970-TGG-T	LoF	GRCh38	NEB	NM_001164508.2	ENST00000397345.8	c.6547_6548del	ENSP00000380505.3	p.Pro2183SerfsTer14	deletion	NA	NA	NA	NA	http://genome.ucsc.edu/cgi-bin/hgTracks?db=hg38&highlight=hg38.chr2%3A151655970-151655971&position=chr2%3A151655946-151655997	frameshift_variant	HC	NA	NA	uncertain	Likely Pathogenic	6.1971e-07	1	1613666	0	0	74916	0	0	912	0	0	59940	0	0	29598	2.2274e-05	1	44896	0	0	64002	0	0	6080	0	0	1179798	0	0	62438	0	0	91086
["T","C"]	2-151656025-T-C	LoF	GRCh38	NEB	NM_001164508.2	ENST00000397345.8	c.6496-2A>G	NA	NA	SNV	NA	NA	NA	NA	http://genome.ucsc.edu/cgi-bin/hgTracks?db=hg38&highlight=hg38.chr2%3A151656024-151656024&position=chr2%3A151656000-151656050	splice_acceptor_variant	HC	NA	NA	lof	Likely Pathogenic	6.2064e-07	1	1611246	0	0	74902	0	0	912	0	0	59832	0	0	29558	0	0	44858	0	0	63976	0	0	6050	8.49e-07	1	1177860	0	0	62342	0	0	90956
["G","A"]	2-151656161-G-A	LoF	GRCh38	NEB	NM_001164508.2	ENST00000397345.8	c.6487C>T	ENSP00000380505.3	p.Gln2163Ter	SNV	NA	NA	NA	NA	http://genome.ucsc.edu/cgi-bin/hgTracks?db=hg38&highlight=hg38.chr2%3A151656160-151656160&position=chr2%3A151656136-151656186	stop_gained	HC	NA	NA	likely_lof	Likely Pathogenic	6.2863e-07	1	1590772	0	0	74586	0	0	912	0	0	58904	3.5974e-05	1	27798	0	0	44712	0	0	62958	0	0	5942	0	0	1167366	0	0	61536	0	0	86058
["C","A"]	2-151656188-C-A	LoF	GRCh38	NEB	NM_001164508.2	ENST00000397345.8	c.6460G>T	ENSP00000380505.3	p.Glu2154Ter	SNV	NA	NA	NA	NA	http://genome.ucsc.edu/cgi-bin/hgTracks?db=hg38&highlight=hg38.chr2%3A151656187-151656187&position=chr2%3A151656163-151656213	stop_gained	HC	NA	NA	not_lof	Do not include	6.2227e-07	1	1607012	0	0	74868	0	0	910	0	0	59790	0	0	29110	0	0	44802	0	0	63690	0	0	6022	8.5053e-07	1	1175738	0	0	62236	0	0	89846
["T","A"]	2-151656236-T-A	LoF	GRCh38	NEB	NM_001164508.2	ENST00000397345.8	c.6412A>T	ENSP00000380505.3	p.Lys2138Ter	SNV	NA	NA	NA	NA	http://genome.ucsc.edu/cgi-bin/hgTracks?db=hg38&highlight=hg38.chr2%3A151656235-151656235&position=chr2%3A151656211-151656261	stop_gained	HC	NA	NA	likely_lof	Likely Pathogenic	6.1984e-07	1	1613328	0	0	74966	0	0	908	0	0	59964	0	0	29582	0	0	44854	0	0	63968	0	0	6054	8.4778e-07	1	1179556	0	0	62468	0	0	91008
["T","TA"]	2-151656242-T-TA	LoF	GRCh38	NEB	NM_001164508.2	ENST00000397345.8	c.6405dup	ENSP00000380505.3	p.Asn2136Ter	insertion	NA	NA	NA	NA	http://genome.ucsc.edu/cgi-bin/hgTracks?db=hg38&highlight=hg38.chr2%3A151656242-151656241&position=chr2%3A151656218-151656267	frameshift_variant	HC	NA	NA	likely_lof	Likely Pathogenic	1.2396e-06	2	1613414	0	0	74882	0	0	910	0	0	59974	0	0	29590	0	0	44876	0	0	63984	0	0	6072	8.477e-07	1	1179656	0	0	62442	1.0986e-05	1	91028
["G","A"]	2-151656263-G-A	Both LoF + ACMG	GRCh38	NEB	NM_001164508.2	ENST00000397345.8	c.6385C>T	ENSP00000380505.3	p.Gln2129Ter	SNV	282373	DM	https://www.ncbi.nlm.nih.gov/clinvar/variation/282373	https://portal.biobase-international.com/hgmd/pro/mut.php?acc=CM1413901	http://genome.ucsc.edu/cgi-bin/hgTracks?db=hg38&highlight=hg38.chr2%3A151656262-151656262&position=chr2%3A151656238-151656288	stop_gained	HC	NA	NA	likely_lof	Pathogenic	6.1975e-07	1	1613546	0	0	74982	0	0	910	0	0	59978	0	0	29586	0	0	44862	0	0	63996	0.00016513	1	6056	0	0	1179670	0	0	62464	0	0	91042
["CAT","C"]	2-151656329-CAT-C	LoF	GRCh38	NEB	NM_001164508.2	ENST00000397345.8	c.6317_6318del	ENSP00000380505.3	p.Tyr2106Ter	deletion	NA	NA	NA	NA	http://genome.ucsc.edu/cgi-bin/hgTracks?db=hg38&highlight=hg38.chr2%3A151656329-151656330&position=chr2%3A151656305-151656356	frameshift_variant	HC	NA	NA	likely_lof	Likely Pathogenic	6.1972e-07	1	1613630	0	0	74990	0	0	912	0	0	59954	0	0	29604	0	0	44860	0	0	64006	0	0	6062	0	0	1179706	1.6008e-05	1	62470	0	0	91066
["A","C"]	2-151656388-A-C	LoF	GRCh38	NEB	NM_001164508.2	ENST00000397345.8	c.6260T>G	ENSP00000380505.3	p.Leu2087Ter	SNV	NA	NA	NA	NA	http://genome.ucsc.edu/cgi-bin/hgTracks?db=hg38&highlight=hg38.chr2%3A151656387-151656387&position=chr2%3A151656363-151656413	stop_gained	HC	NA	NA	likely_lof	Likely Pathogenic	6.1974e-07	1	1613592	0	0	74972	0	0	912	0	0	59978	0	0	29606	2.2282e-05	1	44880	0	0	64010	0	0	6062	0	0	1179664	0	0	62472	0	0	91036
["C","A"]	2-151656443-C-A	Both LoF + ACMG	GRCh38	NEB	NM_001164508.2	ENST00000397345.8	c.6205G>T	ENSP00000380505.3	p.Glu2069Ter	SNV	2172194	NA	https://www.ncbi.nlm.nih.gov/clinvar/variation/2172194	NA	http://genome.ucsc.edu/cgi-bin/hgTracks?db=hg38&highlight=hg38.chr2%3A151656442-151656442&position=chr2%3A151656418-151656468	stop_gained	HC	NA	NA	likely_lof	Likely Pathogenic	1.2408e-06	2	1611880	0	0	74922	0	0	912	0	0	59906	0	0	29536	0	0	44858	0	0	63960	0	0	6056	0	0	1178538	1.6029e-05	1	62386	1.1012e-05	1	90806
["C","T"]	2-151657982-C-T	Both LoF + ACMG	GRCh38	NEB	NM_001164508.2	ENST00000397345.8	c.6183+1G>A	NA	NA	SNV	557392	DM	https://www.ncbi.nlm.nih.gov/clinvar/variation/557392	https://portal.biobase-international.com/hgmd/pro/mut.php?acc=CS1926709	http://genome.ucsc.edu/cgi-bin/hgTracks?db=hg38&highlight=hg38.chr2%3A151657981-151657981&position=chr2%3A151657957-151658007	splice_donor_variant	HC	NA	NA	likely_lof	Likely Pathogenic	1.8824e-06	3	1593728	0	0	74552	0	0	912	0	0	59284	0	0	29348	2.2375e-05	1	44692	0	0	63684	0	0	6026	1.7181e-06	2	1164046	0	0	61796	0	0	89388
["A","C"]	2-151658046-A-C	LoF	GRCh38	NEB	NM_001164508.2	ENST00000397345.8	c.6120T>G	ENSP00000380505.3	p.Tyr2040Ter	SNV	NA	NA	NA	NA	http://genome.ucsc.edu/cgi-bin/hgTracks?db=hg38&highlight=hg38.chr2%3A151658045-151658045&position=chr2%3A151658021-151658071	stop_gained	HC	NA	NA	likely_lof	Likely Pathogenic	1.2416e-06	2	1610880	0	0	74984	0	0	912	0	0	59762	0	0	29514	0	0	44834	0	0	63878	0	0	6054	1.6976e-06	2	1178140	0	0	62334	0	0	90468
["C","A"]	2-151658066-C-A	LoF	GRCh38	NEB	NM_001164508.2	ENST00000397345.8	c.6100G>T	ENSP00000380505.3	p.Glu2034Ter	SNV	NA	NA	NA	NA	http://genome.ucsc.edu/cgi-bin/hgTracks?db=hg38&highlight=hg38.chr2%3A151658065-151658065&position=chr2%3A151658041-151658091	stop_gained	HC	NA	NA	likely_lof	Likely Pathogenic	6.2237e-07	1	1606756	0	0	74874	0	0	912	0	0	59466	0	0	29444	0	0	44754	0	0	63758	0	0	6046	8.508e-07	1	1175368	0	0	62174	0	0	89960
["GT","G"]	2-151658082-GT-G	LoF	GRCh38	NEB	NM_001164508.2	ENST00000397345.8	c.6083del	ENSP00000380505.3	p.Tyr2028SerfsTer60	deletion	NA	NA	NA	NA	http://genome.ucsc.edu/cgi-bin/hgTracks?db=hg38&highlight=hg38.chr2%3A151658082-151658082&position=chr2%3A151658058-151658108	frameshift_variant	HC	NA	NA	likely_lof	Likely Pathogenic	6.2681e-07	1	1595378	0	0	74630	0	0	912	0	0	58926	0	0	29340	0	0	44628	0	0	63526	0	0	6032	0	0	1166418	1.6172e-05	1	61834	0	0	89132
["T","C"]	2-151658083-T-C	high revel	GRCh38	NEB	NM_001164508.2	ENST00000397345.8	c.6083A>G	ENSP00000380505.3	p.Tyr2028Cys	SNV	NA	NA	NA	NA	http://genome.ucsc.edu/cgi-bin/hgTracks?db=hg38&highlight=hg38.chr2%3A151658082-151658082&position=chr2%3A151658058-151658108	NA	NA	TRUE	0.933		VUS	6.2719e-07	1	1594420	0	0	74630	0	0	912	0	0	58848	0	0	29330	0	0	44634	0	0	63524	0	0	6028	8.579e-07	1	1165640	0	0	61790	0	0	89084
["GT","G"]	2-151658087-GT-G	Both LoF + ACMG	GRCh38	NEB	NM_001164508.2	ENST00000397345.8	c.6078del	ENSP00000380505.3	p.Lys2026AsnfsTer62	deletion	370777	DM	https://www.ncbi.nlm.nih.gov/clinvar/variation/370777	https://portal.biobase-international.com/hgmd/pro/mut.php?acc=CD064591	http://genome.ucsc.edu/cgi-bin/hgTracks?db=hg38&highlight=hg38.chr2%3A151658087-151658087&position=chr2%3A151658063-151658113	frameshift_variant	HC	NA	NA	likely_lof	Pathogenic	6.2989e-07	1	1587570	0	0	74490	0	0	912	1.7093e-05	1	58502	0	0	29248	0	0	44548	0	0	63412	0	0	6024	0	0	1160264	0	0	61576	0	0	88594
["C","A"]	2-151658091-C-A	Both LoF + ACMG	GRCh38	NEB	NM_001164508.2	ENST00000397345.8	c.6076-1G>T	NA	NA	SNV	553493	NA	https://www.ncbi.nlm.nih.gov/clinvar/variation/553493	NA	http://genome.ucsc.edu/cgi-bin/hgTracks?db=hg38&highlight=hg38.chr2%3A151658090-151658090&position=chr2%3A151658066-151658116	splice_acceptor_variant	HC	NA	NA	not_lof	Likely Pathogenic	1.2688e-06	2	1576320	2.6985e-05	2	74116	0	0	912	0	0	58028	0	0	29168	0	0	44436	0	0	63282	0	0	6028	0	0	1151226	0	0	61148	0	0	87976
["T","A"]	2-151659062-T-A	ACMG	GRCh38	NEB	NM_001164508.2	ENST00000397345.8	c.6075+3A>T	NA	NA	SNV	451848	NA	https://www.ncbi.nlm.nih.gov/clinvar/variation/451848	NA	http://genome.ucsc.edu/cgi-bin/hgTracks?db=hg38&highlight=hg38.chr2%3A151659061-151659061&position=chr2%3A151659037-151659087	NA	NA	NA	NA		VUS	1.2754e-05	20	1568090	0	0	74016	0	0	912	0	0	59894	0	0	29326	0	0	44666	0	0	63962	0	0	5986	1.7572e-05	20	1138178	0	0	61016	0	0	90134
["TA","T"]	2-151659100-TA-T	LoF	GRCh38	NEB	NM_001164508.2	ENST00000397345.8	c.6039del	ENSP00000380505.3	p.Ile2014PhefsTer10	deletion	NA	NA	NA	NA	http://genome.ucsc.edu/cgi-bin/hgTracks?db=hg38&highlight=hg38.chr2%3A151659100-151659100&position=chr2%3A151659076-151659126	frameshift_variant	HC	NA	NA	lof	Likely Pathogenic	6.2004e-07	1	1612808	0	0	74972	0	0	912	0	0	59996	0	0	29588	0	0	44860	0	0	64002	0	0	6054	8.4822e-07	1	1178942	0	0	62424	0	0	91058
["GT","G"]	2-151659125-GT-G	LoF	GRCh38	NEB	NM_001164508.2	ENST00000397345.8	c.6014del	ENSP00000380505.3	p.His2005ProfsTer19	deletion	NA	NA	NA	NA	http://genome.ucsc.edu/cgi-bin/hgTracks?db=hg38&highlight=hg38.chr2%3A151659125-151659125&position=chr2%3A151659101-151659151	frameshift_variant	HC	NA	NA	lof	Likely Pathogenic	6.1993e-07	1	1613092	0	0	74986	0	0	912	0	0	59994	0	0	29582	0	0	44860	0	0	63986	0	0	6054	8.4801e-07	1	1179230	0	0	62436	0	0	91052
["C","T"]	2-151659149-C-T	LoF	GRCh38	NEB	NM_001164508.2	ENST00000397345.8	c.5991G>A	ENSP00000380505.3	p.Trp1997Ter	SNV	NA	NA	NA	NA	http://genome.ucsc.edu/cgi-bin/hgTracks?db=hg38&highlight=hg38.chr2%3A151659148-151659148&position=chr2%3A151659124-151659174	stop_gained	HC	NA	NA	lof	Likely Pathogenic	1.2407e-06	2	1612050	0	0	74914	0	0	912	0	0	59960	0	0	29576	0	0	44838	0	0	63950	0	0	6050	1.6971e-06	2	1178448	0	0	62414	0	0	90988
["G","C"]	2-151659161-G-C	LoF	GRCh38	NEB	NM_001164508.2	ENST00000397345.8	c.5979C>G	ENSP00000380505.3	p.Tyr1993Ter	SNV	NA	NA	NA	NA	http://genome.ucsc.edu/cgi-bin/hgTracks?db=hg38&highlight=hg38.chr2%3A151659160-151659160&position=chr2%3A151659136-151659186	stop_gained	HC	NA	NA	lof	Likely Pathogenic	6.2213e-07	1	1607394	0	0	74846	0	0	912	0	0	59952	0	0	29536	0	0	44794	0	0	63968	0	0	6046	8.5162e-07	1	1174232	0	0	62230	0	0	90878
["TG","T"]	2-151662213-TG-T	LoF	GRCh38	NEB	NM_001164508.2	ENST00000397345.8	c.5891del	ENSP00000380505.3	p.Pro1964GlnfsTer4	deletion	NA	NA	NA	NA	http://genome.ucsc.edu/cgi-bin/hgTracks?db=hg38&highlight=hg38.chr2%3A151662213-151662213&position=chr2%3A151662189-151662239	frameshift_variant	HC	NA	NA	likely_lof	Likely Pathogenic	6.1969e-07	1	1613710	0	0	75038	0	0	910	0	0	59988	0	0	29590	0	0	44878	0	0	64010	0	0	6060	8.4767e-07	1	1179700	0	0	62464	0	0	91072
["CTG","C"]	2-151662219-CTG-C	LoF	GRCh38	NEB	NM_001164508.2	ENST00000397345.8	c.5884_5885del	ENSP00000380505.3	p.Gln1962AlafsTer22	deletion	NA	NA	NA	NA	http://genome.ucsc.edu/cgi-bin/hgTracks?db=hg38&highlight=hg38.chr2%3A151662219-151662220&position=chr2%3A151662195-151662246	frameshift_variant	HC	NA	NA	likely_lof	Likely Pathogenic	1.2394e-06	2	1613668	0	0	75022	0	0	912	0	0	59980	0	0	29588	0	0	44870	0	0	64004	0	0	6060	1.6953e-06	2	1179708	0	0	62466	0	0	91058
["T","C"]	2-151662334-T-C	high revel	GRCh38	NEB	NM_001164508.2	ENST00000397345.8	c.5771A>G	ENSP00000380505.3	p.Tyr1924Cys	SNV	NA	NA	NA	NA	http://genome.ucsc.edu/cgi-bin/hgTracks?db=hg38&highlight=hg38.chr2%3A151662333-151662333&position=chr2%3A151662309-151662359	NA	NA	TRUE	0.948		VUS	4.4616e-06	7	1568930	0	0	73728	0	0	912	0	0	54760	0	0	28000	0	0	44424	0	0	62768	0	0	5858	3.4599e-06	4	1156102	0	0	60420	3.6604e-05	3	81958
["T","C"]	2-151662343-T-C	Both LoF + ACMG	GRCh38	NEB	NM_001164508.2	ENST00000397345.8	c.5764-2A>G	NA	NA	SNV	2103151	NA	https://www.ncbi.nlm.nih.gov/clinvar/variation/2103151	NA	http://genome.ucsc.edu/cgi-bin/hgTracks?db=hg38&highlight=hg38.chr2%3A151662342-151662342&position=chr2%3A151662318-151662368	splice_acceptor_variant	HC	NA	NA	not_lof	VUS	6.4715e-07	1	1545236	0	0	73056	0	0	912	0	0	52604	0	0	27228	2.2664e-05	1	44122	0	0	61998	0	0	5766	0	0	1142648	0	0	59272	0	0	77630
["C","T"]	2-151663543-C-T	ACMG	GRCh38	NEB	NM_001164508.2	ENST00000397345.8	c.5763+5G>A	NA	NA	SNV	552335	DM	https://www.ncbi.nlm.nih.gov/clinvar/variation/552335	https://portal.biobase-international.com/hgmd/pro/mut.php?acc=CS1413964	http://genome.ucsc.edu/cgi-bin/hgTracks?db=hg38&highlight=hg38.chr2%3A151663542-151663542&position=chr2%3A151663518-151663568	NA	NA	NA	NA		Likely Pathogenic	4.3732e-06	7	1600646	0	0	74750	0	0	912	0	0	59708	0	0	29080	0	0	44622	0	0	63674	0	0	6022	5.1276e-06	6	1170144	0	0	61860	1.1127e-05	1	89874
["G","A"]	2-151663562-G-A	LoF	GRCh38	NEB	NM_001164508.2	ENST00000397345.8	c.5749C>T	ENSP00000380505.3	p.Gln1917Ter	SNV	NA	NA	NA	NA	http://genome.ucsc.edu/cgi-bin/hgTracks?db=hg38&highlight=hg38.chr2%3A151663561-151663561&position=chr2%3A151663537-151663587	stop_gained	HC	NA	NA	likely_lof	Likely Pathogenic	6.214e-07	1	1609264	0	0	74914	0	0	912	0	0	59918	0	0	29490	0	0	44754	0	0	63908	0	0	6042	0	0	1176164	1.6055e-05	1	62284	0	0	90878
["AG","A"]	2-151663586-AG-A	LoF	GRCh38	NEB	NM_001164508.2	ENST00000397345.8	c.5724del	ENSP00000380505.3	p.Phe1909LeufsTer7	deletion	NA	NA	NA	NA	http://genome.ucsc.edu/cgi-bin/hgTracks?db=hg38&highlight=hg38.chr2%3A151663586-151663586&position=chr2%3A151663562-151663612	frameshift_variant	HC	NA	NA	likely_lof	Likely Pathogenic	6.2016e-07	1	1612478	0	0	75012	0	0	912	0	0	59990	0	0	29574	0	0	44848	0	0	63992	0	0	6054	0	0	1178644	0	0	62422	1.0985e-05	1	91030
["GA","G"]	2-151663708-GA-G	LoF	GRCh38	NEB	NM_001164508.2	ENST00000397345.8	c.5602del	ENSP00000380505.3	p.Ser1868ProfsTer29	deletion	NA	NA	NA	NA	http://genome.ucsc.edu/cgi-bin/hgTracks?db=hg38&highlight=hg38.chr2%3A151663708-151663708&position=chr2%3A151663684-151663734	frameshift_variant	HC	NA	NA	likely_lof	Likely Pathogenic	6.1966e-07	1	1613790	0	0	75026	0	0	908	0	0	59988	0	0	29602	0	0	44878	0	0	63992	0	0	6060	8.4761e-07	1	1179788	0	0	62468	0	0	91080
["G","C"]	2-151663737-G-C	Both LoF + ACMG	GRCh38	NEB	NM_001164508.2	ENST00000397345.8	c.5574C>G	ENSP00000380505.3	p.Tyr1858Ter	SNV	449501	DM	https://www.ncbi.nlm.nih.gov/clinvar/variation/449501	https://portal.biobase-international.com/hgmd/pro/mut.php?acc=CM136211	http://genome.ucsc.edu/cgi-bin/hgTracks?db=hg38&highlight=hg38.chr2%3A151663736-151663736&position=chr2%3A151663712-151663762	stop_gained	HC	NA	NA	likely_lof	Pathogenic	6.1966e-07	1	1613792	0	0	75030	0	0	912	0	0	59988	0	0	29598	0	0	44868	0	0	63986	0	0	6060	8.476e-07	1	1179798	0	0	62470	0	0	91082
["G","A"]	2-151663754-G-A	Both LoF + ACMG	GRCh38	NEB	NM_001164508.2	ENST00000397345.8	c.5557C>T	ENSP00000380505.3	p.Gln1853Ter	SNV	1429156	NA	https://www.ncbi.nlm.nih.gov/clinvar/variation/1429156	NA	http://genome.ucsc.edu/cgi-bin/hgTracks?db=hg38&highlight=hg38.chr2%3A151663753-151663753&position=chr2%3A151663729-151663779	stop_gained	HC	NA	NA	likely_lof	Likely Pathogenic	2.4785e-06	4	1613856	0	0	75032	0	0	912	0	0	59994	0	0	29600	0	0	44876	0	0	64006	0	0	6060	3.3904e-06	4	1179812	0	0	62476	0	0	91088
["GAAGCC","G"]	2-151663809-GAAGCC-G	LoF	GRCh38	NEB	NM_001164508.2	ENST00000397345.8	c.5497_5501del	ENSP00000380505.3	p.Gly1833ProfsTer6	deletion	NA	NA	NA	NA	http://genome.ucsc.edu/cgi-bin/hgTracks?db=hg38&highlight=hg38.chr2%3A151663809-151663813&position=chr2%3A151663785-151663839	frameshift_variant	HC	NA	NA	likely_lof	Likely Pathogenic	6.1969e-07	1	1613718	1.3348e-05	1	74916	0	0	912	0	0	59986	0	0	29600	0	0	44892	0	0	64016	0	0	6080	0	0	1179774	0	0	62454	0	0	91088
["G","C"]	2-151663851-G-C	LoF	GRCh38	NEB	NM_001164508.2	ENST00000397345.8	c.5460C>G	ENSP00000380505.3	p.Tyr1820Ter	SNV	NA	NA	NA	NA	http://genome.ucsc.edu/cgi-bin/hgTracks?db=hg38&highlight=hg38.chr2%3A151663850-151663850&position=chr2%3A151663826-151663876	stop_gained	HC	NA	NA	likely_lof	Likely Pathogenic	6.1997e-07	1	1612992	0	0	74964	0	0	912	0	0	59928	0	0	29574	0	0	44870	0	0	63978	0	0	6046	8.4799e-07	1	1179266	0	0	62430	0	0	91024
["T","C"]	2-151663852-T-C	high revel	GRCh38	NEB	NM_001164508.2	ENST00000397345.8	c.5459A>G	ENSP00000380505.3	p.Tyr1820Cys	SNV	NA	NA	NA	NA	http://genome.ucsc.edu/cgi-bin/hgTracks?db=hg38&highlight=hg38.chr2%3A151663851-151663851&position=chr2%3A151663827-151663877	NA	NA	TRUE	0.952		VUS	6.1995e-07	1	1613038	1.3341e-05	1	74958	0	0	912	0	0	59928	0	0	29576	0	0	44876	0	0	64000	0	0	6048	0	0	1179278	0	0	62428	0	0	91034
["C","T"]	2-151663860-C-T	Both LoF + ACMG	GRCh38	NEB	NM_001164508.2	ENST00000397345.8	c.5452-1G>A	NA	NA	SNV	1484339	DM	https://www.ncbi.nlm.nih.gov/clinvar/variation/1484339	https://portal.biobase-international.com/hgmd/pro/mut.php?acc=CS2117412	http://genome.ucsc.edu/cgi-bin/hgTracks?db=hg38&highlight=hg38.chr2%3A151663859-151663859&position=chr2%3A151663835-151663885	splice_acceptor_variant	HC	NA	NA	likely_not_lof	VUS	6.2085e-07	1	1610684	0	0	74774	0	0	912	0	0	59736	0	0	29518	0	0	44848	0	0	63946	0.00016556	1	6040	0	0	1177780	0	0	62330	0	0	90800
["A","G"]	2-151664499-A-G	LoF	GRCh38	NEB	NM_001164508.2	ENST00000397345.8	c.5451+2T>C	NA	NA	SNV	NA	NA	NA	NA	http://genome.ucsc.edu/cgi-bin/hgTracks?db=hg38&highlight=hg38.chr2%3A151664498-151664498&position=chr2%3A151664474-151664524	splice_donor_variant	HC	NA	NA	likely_lof	Likely Pathogenic	6.3481e-07	1	1575264	0	0	73052	0	0	912	0	0	53314	0	0	27912	0	0	44302	0	0	62402	0	0	5890	0	0	1163344	0	0	60866	1.2009e-05	1	83270
["C","T"]	2-151664588-C-T	Both LoF + ACMG	GRCh38	NEB	NM_001164508.2	ENST00000397345.8	c.5364G>A	ENSP00000380505.3	p.Trp1788Ter	SNV	580393	NA	https://www.ncbi.nlm.nih.gov/clinvar/variation/580393	NA	http://genome.ucsc.edu/cgi-bin/hgTracks?db=hg38&highlight=hg38.chr2%3A151664587-151664587&position=chr2%3A151664563-151664613	stop_gained	HC	NA	NA	likely_lof	Likely Pathogenic	6.2245e-07	1	1606544	0	0	74862	0	0	912	1.69e-05	1	59170	0	0	29364	0	0	44646	0	0	63668	0	0	6040	0	0	1176342	0	0	62196	0	0	89344
["C","G"]	2-151664609-C-G	Both LoF + ACMG	GRCh38	NEB	NM_001164508.2	ENST00000397345.8	c.5344-1G>C	NA	NA	SNV	521692	NA	https://www.ncbi.nlm.nih.gov/clinvar/variation/521692	NA	http://genome.ucsc.edu/cgi-bin/hgTracks?db=hg38&highlight=hg38.chr2%3A151664608-151664608&position=chr2%3A151664584-151664634	splice_acceptor_variant	HC	NA	NA	likely_lof	Likely Pathogenic	6.2614e-07	1	1597084	0	0	74468	0	0	912	0	0	57892	0	0	29204	0	0	44338	0	0	63228	0	0	6040	8.5405e-07	1	1170888	0	0	61794	0	0	88320
["C","G"]	2-151664758-C-G	LoF	GRCh38	NEB	NM_001164508.2	ENST00000397345.8	c.5343+1G>C	NA	NA	SNV	NA	NA	NA	NA	http://genome.ucsc.edu/cgi-bin/hgTracks?db=hg38&highlight=hg38.chr2%3A151664757-151664757&position=chr2%3A151664733-151664783	splice_donor_variant	HC	NA	NA	lof	Likely Pathogenic	6.2384e-07	1	1602986	0	0	74812	0	0	912	0	0	59554	0	0	29418	0	0	44792	0	0	63904	0	0	6042	8.5377e-07	1	1171282	0	0	62166	0	0	90104
["C","T"]	2-151664843-C-T	LoF	GRCh38	NEB	NM_001164508.2	ENST00000397345.8	c.5259G>A	ENSP00000380505.3	p.Trp1753Ter	SNV	NA	NA	NA	NA	http://genome.ucsc.edu/cgi-bin/hgTracks?db=hg38&highlight=hg38.chr2%3A151664842-151664842&position=chr2%3A151664818-151664868	stop_gained	HC	NA	NA	lof	Likely Pathogenic	6.203e-07	1	1612118	0	0	74978	0	0	912	0	0	59858	0	0	29538	0	0	44828	1.5644e-05	1	63922	0	0	6056	0	0	1178958	0	0	62412	0	0	90656
["C","T"]	2-151664844-C-T	Both LoF + ACMG	GRCh38	NEB	NM_001164508.2	ENST00000397345.8	c.5258G>A	ENSP00000380505.3	p.Trp1753Ter	SNV	1365940	NA	https://www.ncbi.nlm.nih.gov/clinvar/variation/1365940	NA	http://genome.ucsc.edu/cgi-bin/hgTracks?db=hg38&highlight=hg38.chr2%3A151664843-151664843&position=chr2%3A151664819-151664869	stop_gained	HC	NA	NA	uncertain	Likely Pathogenic	2.4814e-06	4	1611990	0	0	74944	0	0	912	0	0	59866	0	0	29542	0	0	44838	0	0	63928	0	0	6054	3.3931e-06	4	1178874	0	0	62410	0	0	90622
["CAGTGTAG","C"]	2-151664851-CAGTGTAG-C	LoF	GRCh38	NEB	NM_001164508.2	ENST00000397345.8	c.5244_5250del	ENSP00000380505.3	p.Tyr1749LysfsTer24	deletion	NA	NA	NA	NA	http://genome.ucsc.edu/cgi-bin/hgTracks?db=hg38&highlight=hg38.chr2%3A151664851-151664857&position=chr2%3A151664827-151664883	frameshift_variant	HC	NA	NA	lof	Likely Pathogenic	4.9674e-06	8	1610506	0	0	74840	0	0	912	0	0	59764	0	0	29520	0	0	44838	0	0	63904	0	0	6074	5.9432e-06	7	1177824	1.604e-05	1	62346	0	0	90484
["TG","T"]	2-151664854-TG-T	LoF	GRCh38	NEB	NM_001164508.2	ENST00000397345.8	c.5247del	ENSP00000380505.3	p.Tyr1749Ter	deletion	NA	NA	NA	NA	http://genome.ucsc.edu/cgi-bin/hgTracks?db=hg38&highlight=hg38.chr2%3A151664854-151664854&position=chr2%3A151664830-151664880	frameshift_variant	HC	NA	NA	uncertain	Likely Pathogenic	6.2143e-07	1	1609198	0	0	74816	0	0	912	0	0	59688	0	0	29468	0	0	44808	0	0	63902	0	0	6070	8.4969e-07	1	1176904	0	0	62302	0	0	90328
["C","G"]	2-151665332-C-G	LoF	GRCh38	NEB	NM_001164508.2	ENST00000397345.8	c.5238+1G>C	NA	NA	SNV	NA	NA	NA	NA	http://genome.ucsc.edu/cgi-bin/hgTracks?db=hg38&highlight=hg38.chr2%3A151665331-151665331&position=chr2%3A151665307-151665357	splice_donor_variant	HC	NA	NA	likely_lof	Likely Pathogenic	6.1978e-07	1	1613486	0	0	74984	0	0	912	0	0	59964	0	0	29592	0	0	44872	0	0	63984	0	0	6058	0	0	1179680	0	0	62474	1.0993e-05	1	90966
["T","TC"]	2-151665337-T-TC	LoF	GRCh38	NEB	NM_001164508.2	ENST00000397345.8	c.5233dup	ENSP00000380505.3	p.Asp1745GlyfsTer7	insertion	NA	NA	NA	NA	http://genome.ucsc.edu/cgi-bin/hgTracks?db=hg38&highlight=hg38.chr2%3A151665337-151665336&position=chr2%3A151665313-151665362	frameshift_variant	HC	NA	NA	likely_lof	Likely Pathogenic	6.1974e-07	1	1613578	0	0	75010	0	0	912	0	0	59964	0	0	29592	0	0	44872	0	0	63990	0	0	6056	8.4766e-07	1	1179714	0	0	62476	0	0	90992
["GGCGTAAGTGAACTTCA","G"]	2-151665387-GGCGTAAGTGAACTTCA-G	LoF	GRCh38	NEB	NM_001164508.2	ENST00000397345.8	c.5168_5183del	ENSP00000380505.3	p.Leu1723ProfsTer15	deletion	NA	NA	NA	NA	http://genome.ucsc.edu/cgi-bin/hgTracks?db=hg38&highlight=hg38.chr2%3A151665387-151665402&position=chr2%3A151665363-151665428	frameshift_variant	HC	NA	NA	likely_lof	Likely Pathogenic	6.1971e-07	1	1613662	0	0	74970	0	0	912	0	0	59952	0	0	29600	0	0	44868	0	0	63978	0	0	6062	8.4761e-07	1	1179788	0	0	62476	0	0	91056
["G","A"]	2-151665419-G-A	LoF	GRCh38	NEB	NM_001164508.2	ENST00000397345.8	c.5152C>T	ENSP00000380505.3	p.Gln1718Ter	SNV	NA	NA	NA	NA	http://genome.ucsc.edu/cgi-bin/hgTracks?db=hg38&highlight=hg38.chr2%3A151665418-151665418&position=chr2%3A151665394-151665444	stop_gained	HC	NA	NA	likely_lof	Likely Pathogenic	1.8591e-06	3	1613704	0	0	75000	0	0	912	0	0	59954	0	0	29602	2.2286e-05	1	44872	0	0	64000	0	0	6062	8.4761e-07	1	1179790	0	0	62482	1.0985e-05	1	91030
["TCTCA","T"]	2-151665431-TCTCA-T	Both LoF + ACMG	GRCh38	NEB	NM_001164508.2	ENST00000397345.8	c.5136_5139del	ENSP00000380505.3	p.Ser1712ArgfsTer11	deletion	2677169	NA	https://www.ncbi.nlm.nih.gov/clinvar/variation/2677169	NA	http://genome.ucsc.edu/cgi-bin/hgTracks?db=hg38&highlight=hg38.chr2%3A151665431-151665434&position=chr2%3A151665407-151665460	frameshift_variant	HC	NA	NA	likely_lof	Likely Pathogenic	6.1967e-07	1	1613770	0	0	75020	0	0	912	0	0	59976	0	0	29598	0	0	44882	0	0	64012	0	0	6062	8.476e-07	1	1179798	0	0	62482	0	0	91028
["AC","A"]	2-151665469-AC-A	LoF	GRCh38	NEB	NM_001164508.2	ENST00000397345.8	c.5101del	ENSP00000380505.3	p.Val1701TrpfsTer23	deletion	NA	NA	NA	NA	http://genome.ucsc.edu/cgi-bin/hgTracks?db=hg38&highlight=hg38.chr2%3A151665469-151665469&position=chr2%3A151665445-151665495	frameshift_variant	HC	NA	NA	likely_lof	Likely Pathogenic	6.2064e-07	1	1611250	0	0	74488	0	0	906	0	0	59666	0	0	29532	0	0	44810	0	0	63772	0	0	6080	0	0	1179038	0	0	62406	1.1043e-05	1	90552
["AC","A"]	2-151665490-AC-A	LoF	GRCh38	NEB	NM_001164508.2	ENST00000397345.8	c.5080del	ENSP00000380505.3	p.Val1694CysfsTer3	deletion	NA	NA	NA	NA	http://genome.ucsc.edu/cgi-bin/hgTracks?db=hg38&highlight=hg38.chr2%3A151665490-151665490&position=chr2%3A151665466-151665516	frameshift_variant	HC	NA	NA	likely_lof	Likely Pathogenic	6.2096e-07	1	1610418	0	0	74920	0	0	908	0	0	59480	0	0	29514	0	0	44726	0	0	63402	0	0	6058	8.4841e-07	1	1178682	0	0	62318	0	0	90410
["C","T"]	2-151665492-C-T	LoF	GRCh38	NEB	NM_001164508.2	ENST00000397345.8	c.5079G>A	ENSP00000380505.3	p.Trp1693Ter	SNV	NA	NA	NA	NA	http://genome.ucsc.edu/cgi-bin/hgTracks?db=hg38&highlight=hg38.chr2%3A151665491-151665491&position=chr2%3A151665467-151665517	stop_gained	HC	NA	NA	likely_lof	Likely Pathogenic	6.2036e-07	1	1611960	0	0	74984	0	0	912	0	0	59738	0	0	29518	0	0	44850	0	0	63878	0	0	6060	0	0	1179110	0	0	62414	1.105e-05	1	90496
["C","T"]	2-151665511-C-T	LoF	GRCh38	NEB	NM_001164508.2	ENST00000397345.8	c.5060G>A	ENSP00000380505.3	p.Trp1687Ter	SNV	NA	NA	NA	NA	http://genome.ucsc.edu/cgi-bin/hgTracks?db=hg38&highlight=hg38.chr2%3A151665510-151665510&position=chr2%3A151665486-151665536	stop_gained	HC	NA	NA	uncertain	Likely Pathogenic	1.2427e-06	2	1609376	0	0	74822	0	0	910	0	0	59362	0	0	29428	0	0	44810	3.1363e-05	2	63770	0	0	6076	0	0	1177962	0	0	62336	0	0	89900
["G","A"]	2-151666104-G-A	LoF	GRCh38	NEB	NM_001164508.2	ENST00000397345.8	c.5017C>T	ENSP00000380505.3	p.Gln1673Ter	SNV	NA	NA	NA	NA	http://genome.ucsc.edu/cgi-bin/hgTracks?db=hg38&highlight=hg38.chr2%3A151666103-151666103&position=chr2%3A151666079-151666129	stop_gained	HC	NA	NA	likely_lof	Likely Pathogenic	6.2017e-07	1	1612472	0	0	75002	0	0	912	0	0	60004	0	0	29526	0	0	44856	0	0	63922	0	0	6040	8.4834e-07	1	1178766	0	0	62434	0	0	91010
["GGCATTCCTGGAGT","G"]	2-151666108-GGCATTCCTGGAGT-G	LoF	GRCh38	NEB	NM_001164508.2	ENST00000397345.8	c.5000_5012del	ENSP00000380505.3	p.His1667ProfsTer18	deletion	NA	NA	NA	NA	http://genome.ucsc.edu/cgi-bin/hgTracks?db=hg38&highlight=hg38.chr2%3A151666108-151666120&position=chr2%3A151666084-151666146	frameshift_variant	HC	NA	NA	uncertain	Likely Pathogenic	6.2013e-07	1	1612576	0	0	74882	0	0	912	0	0	59966	0	0	29548	0	0	44876	0	0	63946	0	0	6066	8.4823e-07	1	1178926	0	0	62420	0	0	91034
["C","A"]	2-151666197-C-A	LoF	GRCh38	NEB	NM_001164508.2	ENST00000397345.8	c.4924G>T	ENSP00000380505.3	p.Glu1642Ter	SNV	NA	NA	NA	NA	http://genome.ucsc.edu/cgi-bin/hgTracks?db=hg38&highlight=hg38.chr2%3A151666196-151666196&position=chr2%3A151666172-151666222	stop_gained	HC	NA	NA	likely_lof	Likely Pathogenic	6.196e-07	1	1613948	0	0	75042	0	0	912	0	0	60008	0	0	29606	0	0	44876	0	0	64018	0	0	6062	8.4756e-07	1	1179854	0	0	62490	0	0	91080
["CTGAGA","C"]	2-151666198-CTGAGA-C	Both LoF + ACMG	GRCh38	NEB	NM_001164508.2	ENST00000397345.8	c.4918_4922del	ENSP00000380505.3	p.Ser1640GlyfsTer36	deletion	2677116	NA	https://www.ncbi.nlm.nih.gov/clinvar/variation/2677116	NA	http://genome.ucsc.edu/cgi-bin/hgTracks?db=hg38&highlight=hg38.chr2%3A151666198-151666202&position=chr2%3A151666174-151666228	frameshift_variant	HC	NA	NA	likely_lof	Likely Pathogenic	2.4784e-06	4	1613942	0	0	75030	0	0	912	0	0	60014	0	0	29606	0	0	44880	0	0	64018	0	0	6062	3.3903e-06	4	1179844	0	0	62490	0	0	91086
["G","A"]	2-151666200-G-A	LoF	GRCh38	NEB	NM_001164508.2	ENST00000397345.8	c.4921C>T	ENSP00000380505.3	p.Gln1641Ter	SNV	NA	NA	NA	NA	http://genome.ucsc.edu/cgi-bin/hgTracks?db=hg38&highlight=hg38.chr2%3A151666199-151666199&position=chr2%3A151666175-151666225	stop_gained	HC	NA	NA	likely_lof	Likely Pathogenic	6.1961e-07	1	1613924	0	0	75022	0	0	912	0	0	60008	0	0	29606	0	0	44886	0	0	64018	0	0	6062	8.4757e-07	1	1179840	0	0	62488	0	0	91082
["GTGGTACT","G"]	2-151666243-GTGGTACT-G	LoF	GRCh38	NEB	NM_001164508.2	ENST00000397345.8	c.4871_4877del	ENSP00000380505.3	p.Lys1624ThrfsTer9	deletion	NA	NA	NA	NA	http://genome.ucsc.edu/cgi-bin/hgTracks?db=hg38&highlight=hg38.chr2%3A151666243-151666249&position=chr2%3A151666219-151666275	frameshift_variant	HC	NA	NA	likely_lof	Likely Pathogenic	6.1959e-07	1	1613968	0	0	75044	0	0	912	0	0	60024	0	0	29606	0	0	44882	0	0	64004	0	0	6062	8.4756e-07	1	1179862	0	0	62490	0	0	91082
["T","A"]	2-151666251-T-A	LoF	GRCh38	NEB	NM_001164508.2	ENST00000397345.8	c.4870A>T	ENSP00000380505.3	p.Lys1624Ter	SNV	NA	NA	NA	NA	http://genome.ucsc.edu/cgi-bin/hgTracks?db=hg38&highlight=hg38.chr2%3A151666250-151666250&position=chr2%3A151666226-151666276	stop_gained	HC	NA	NA	likely_lof	Likely Pathogenic	2.4783e-06	4	1613984	0	0	75062	0	0	912	0	0	60018	0	0	29606	0	0	44886	0	0	64018	0	0	6062	1.6951e-06	2	1179850	3.2005e-05	2	62490	0	0	91080
["C","CT"]	2-151666273-C-CT	LoF	GRCh38	NEB	NM_001164508.2	ENST00000397345.8	c.4847dup	ENSP00000380505.3	p.Tyr1618LeufsTer2	insertion	NA	NA	NA	NA	http://genome.ucsc.edu/cgi-bin/hgTracks?db=hg38&highlight=hg38.chr2%3A151666273-151666272&position=chr2%3A151666249-151666298	frameshift_variant	HC	NA	NA	likely_not_lof	VUS	6.1962e-07	1	1613894	0	0	75016	0	0	910	0	0	60012	0	0	29606	0	0	44874	0	0	64004	0	0	6062	8.4757e-07	1	1179842	0	0	62488	0	0	91080
["T","A"]	2-151666278-T-A	Both LoF + ACMG	GRCh38	NEB	NM_001164508.2	ENST00000397345.8	c.4843A>T	ENSP00000380505.3	p.Lys1615Ter	SNV	1075448	NA	https://www.ncbi.nlm.nih.gov/clinvar/variation/1075448	NA	http://genome.ucsc.edu/cgi-bin/hgTracks?db=hg38&highlight=hg38.chr2%3A151666277-151666277&position=chr2%3A151666253-151666303	stop_gained	HC	NA	NA	likely_lof	Likely Pathogenic	3.0979e-06	5	1613982	0	0	75056	0	0	912	0	0	60018	0	0	29606	0	0	44874	0	0	64010	0	0	6062	4.2378e-06	5	1179870	0	0	62488	0	0	91086
["G","C"]	2-151666279-G-C	Both LoF + ACMG	GRCh38	NEB	NM_001164508.2	ENST00000397345.8	c.4842C>G	ENSP00000380505.3	p.Tyr1614Ter	SNV	1402055	NA	https://www.ncbi.nlm.nih.gov/clinvar/variation/1402055	NA	http://genome.ucsc.edu/cgi-bin/hgTracks?db=hg38&highlight=hg38.chr2%3A151666278-151666278&position=chr2%3A151666254-151666304	stop_gained	HC	NA	NA	likely_lof	Likely Pathogenic	6.1961e-07	1	1613908	1.3328e-05	1	75032	0	0	912	0	0	60006	0	0	29604	0	0	44872	0	0	63998	0	0	6062	0	0	1179856	0	0	62486	0	0	91080
["G","A"]	2-151666296-G-A	LoF	GRCh38	NEB	NM_001164508.2	ENST00000397345.8	c.4825C>T	ENSP00000380505.3	p.Gln1609Ter	SNV	NA	NA	NA	NA	http://genome.ucsc.edu/cgi-bin/hgTracks?db=hg38&highlight=hg38.chr2%3A151666295-151666295&position=chr2%3A151666271-151666321	stop_gained	HC	NA	NA	likely_lof	Likely Pathogenic	6.1962e-07	1	1613892	0	0	75020	0	0	912	0	0	60000	0	0	29606	0	0	44868	0	0	64008	0	0	6062	0	0	1179848	0	0	62488	1.0979e-05	1	91080
["T","C"]	2-151666394-T-C	high revel	GRCh38	NEB	NM_001164508.2	ENST00000397345.8	c.4727A>G	ENSP00000380505.3	p.Tyr1576Cys	SNV	NA	NA	NA	NA	http://genome.ucsc.edu/cgi-bin/hgTracks?db=hg38&highlight=hg38.chr2%3A151666393-151666393&position=chr2%3A151666369-151666419	NA	NA	TRUE	0.947		VUS	6.2037e-07	1	1611932	0	0	74816	0	0	912	0	0	59884	0	0	29556	0	0	44870	0	0	63580	0	0	6076	8.4831e-07	1	1178816	0	0	62406	0	0	91016
["A","AT"]	2-151666395-A-AT	Both LoF + ACMG	GRCh38	NEB	NM_001164508.2	ENST00000397345.8	c.4725dup	ENSP00000380505.3	p.Tyr1576IlefsTer2	insertion	2868566	NA	https://www.ncbi.nlm.nih.gov/clinvar/variation/2868566	NA	http://genome.ucsc.edu/cgi-bin/hgTracks?db=hg38&highlight=hg38.chr2%3A151666395-151666394&position=chr2%3A151666371-151666420	frameshift_variant	HC	NA	NA	likely_lof	Likely Pathogenic	3.1018e-06	5	1611964	0	0	74928	0	0	912	0	0	59904	0	0	29558	0	0	44854	0	0	63570	0	0	6054	4.2418e-06	5	1178758	0	0	62422	0	0	91004
["C","T"]	2-151667803-C-T	Both LoF + ACMG	GRCh38	NEB	NM_001164508.2	ENST00000397345.8	c.4719+1G>A	NA	NA	SNV	1709456	NA	https://www.ncbi.nlm.nih.gov/clinvar/variation/1709456	NA	http://genome.ucsc.edu/cgi-bin/hgTracks?db=hg38&highlight=hg38.chr2%3A151667802-151667802&position=chr2%3A151667778-151667828	splice_donor_variant	HC	NA	NA	not_lof	Likely Pathogenic	6.211e-07	1	1610044	0	0	74942	0	0	912	0	0	59934	0	0	29512	0	0	44836	0	0	63890	0	0	6042	8.4959e-07	1	1177040	0	0	62314	0	0	90622
["C","T"]	2-151669026-C-T	Both LoF + ACMG	GRCh38	NEB	NM_001164508.2	ENST00000397345.8	c.4611+1G>A	NA	NA	SNV	1065998	NA	https://www.ncbi.nlm.nih.gov/clinvar/variation/1065998	NA	http://genome.ucsc.edu/cgi-bin/hgTracks?db=hg38&highlight=hg38.chr2%3A151669025-151669025&position=chr2%3A151669001-151669051	splice_donor_variant	HC	NA	NA	uncertain	Likely Pathogenic	6.3392e-07	1	1577488	0	0	74420	0	0	912	1.7737e-05	1	56378	0	0	29002	0	0	44116	0	0	62390	0	0	6006	0	0	1156288	0	0	61236	0	0	86740
["GT","G"]	2-151669045-GT-G	LoF	GRCh38	NEB	NM_001164508.2	ENST00000397345.8	c.4592del	ENSP00000380505.3	p.Asn1531ThrfsTer5	deletion	NA	NA	NA	NA	http://genome.ucsc.edu/cgi-bin/hgTracks?db=hg38&highlight=hg38.chr2%3A151669045-151669045&position=chr2%3A151669021-151669071	frameshift_variant	HC	NA	NA	lof	Likely Pathogenic	6.2752e-07	1	1593572	0	0	74694	0	0	910	0	0	57664	0	0	29146	0	0	44420	0	0	62874	0	0	6028	0	0	1168264	0	0	61804	1.1394e-05	1	87768
["GC","G"]	2-151669055-GC-G	LoF	GRCh38	NEB	NM_001164508.2	ENST00000397345.8	c.4582del	ENSP00000380505.3	p.Ala1528ProfsTer8	deletion	NA	NA	NA	NA	http://genome.ucsc.edu/cgi-bin/hgTracks?db=hg38&highlight=hg38.chr2%3A151669055-151669055&position=chr2%3A151669031-151669081	frameshift_variant	HC	NA	NA	lof	Likely Pathogenic	6.2588e-07	1	1597746	0	0	74780	0	0	912	0	0	58030	0	0	29176	0	0	44540	0	0	63058	0	0	6042	0	0	1171208	0	0	61948	1.1357e-05	1	88052
["C","A"]	2-151669077-C-A	LoF	GRCh38	NEB	NM_001164508.2	ENST00000397345.8	c.4561G>T	ENSP00000380505.3	p.Glu1521Ter	SNV	NA	NA	NA	NA	http://genome.ucsc.edu/cgi-bin/hgTracks?db=hg38&highlight=hg38.chr2%3A151669076-151669076&position=chr2%3A151669052-151669102	stop_gained	HC	NA	NA	likely_lof	Likely Pathogenic	6.2647e-07	1	1596236	0	0	74804	0	0	912	0	0	57760	0	0	29174	2.2464e-05	1	44516	0	0	62928	0	0	6046	0	0	1170392	0	0	61874	0	0	87830
["AG","A"]	2-151669078-AG-A	LoF	GRCh38	NEB	NM_001164508.2	ENST00000397345.8	c.4559del	ENSP00000380505.3	p.Pro1520LeufsTer16	deletion	NA	NA	NA	NA	http://genome.ucsc.edu/cgi-bin/hgTracks?db=hg38&highlight=hg38.chr2%3A151669078-151669078&position=chr2%3A151669054-151669104	frameshift_variant	HC	NA	NA	lof	Likely Pathogenic	6.267e-07	1	1595668	0	0	74810	0	0	912	0	0	57702	3.4282e-05	1	29170	0	0	44512	0	0	62894	0	0	6046	0	0	1169984	0	0	61862	0	0	87776
["C","T"]	2-151669132-C-T	Both LoF + ACMG	GRCh38	NEB	NM_001164508.2	ENST00000397345.8	c.4507-1G>A	NA	NA	SNV	1066590	NA	https://www.ncbi.nlm.nih.gov/clinvar/variation/1066590	NA	http://genome.ucsc.edu/cgi-bin/hgTracks?db=hg38&highlight=hg38.chr2%3A151669131-151669131&position=chr2%3A151669107-151669157	splice_acceptor_variant	HC	NA	NA	uncertain	VUS	4.4959e-06	7	1556976	0	0	73918	0	0	912	0	0	53820	0	0	28816	0	0	43212	0	0	61412	0	0	5970	6.1241e-06	7	1143020	0	0	60478	0	0	85418
["A","C"]	2-151671021-A-C	LoF	GRCh38	NEB	NM_001164508.2	ENST00000397345.8	c.4506+2T>G	NA	NA	SNV	NA	NA	NA	NA	http://genome.ucsc.edu/cgi-bin/hgTracks?db=hg38&highlight=hg38.chr2%3A151671020-151671020&position=chr2%3A151670996-151671046	splice_donor_variant	HC	NA	NA	lof	Likely Pathogenic	6.2002e-07	1	1612844	0	0	75038	0	0	912	0	0	60026	0	0	29596	0	0	44880	0	0	64028	0	0	6060	8.4832e-07	1	1178798	0	0	62442	0	0	91064
["C","T"]	2-151671022-C-T	Both LoF + ACMG	GRCh38	NEB	NM_001164508.2	ENST00000397345.8	c.4506+1G>A	NA	NA	SNV	553581	NA	https://www.ncbi.nlm.nih.gov/clinvar/variation/553581	NA	http://genome.ucsc.edu/cgi-bin/hgTracks?db=hg38&highlight=hg38.chr2%3A151671021-151671021&position=chr2%3A151670997-151671047	splice_donor_variant	HC	NA	NA	lof	Likely Pathogenic	1.24e-06	2	1612842	1.3326e-05	1	75040	0	0	912	0	0	60014	0	0	29598	0	0	44878	0	0	64016	0	0	6060	8.4831e-07	1	1178810	0	0	62446	0	0	91068
["G","A"]	2-151671112-G-A	Both LoF + ACMG	GRCh38	NEB	NM_001164508.2	ENST00000397345.8	c.4417C>T	ENSP00000380505.3	p.Arg1473Ter	SNV	948322	DM	https://www.ncbi.nlm.nih.gov/clinvar/variation/948322	https://portal.biobase-international.com/hgmd/pro/mut.php?acc=CM2111062	http://genome.ucsc.edu/cgi-bin/hgTracks?db=hg38&highlight=hg38.chr2%3A151671111-151671111&position=chr2%3A151671087-151671137	stop_gained	HC	NA	NA	likely_lof	Pathogenic	4.3373e-06	7	1613924	0	0	75024	0	0	912	0	0	60024	0	0	29606	2.2281e-05	1	44882	0	0	64008	0	0	6062	4.2378e-06	5	1179844	0	0	62482	1.0979e-05	1	91080
["C","CGCCTG"]	2-151671136-C-CGCCTG	LoF	GRCh38	NEB	NM_001164508.2	ENST00000397345.8	c.4388_4392dup	ENSP00000380505.3	p.Asp1465GlnfsTer5	insertion	NA	NA	NA	NA	http://genome.ucsc.edu/cgi-bin/hgTracks?db=hg38&highlight=hg38.chr2%3A151671136-151671135&position=chr2%3A151671112-151671161	frameshift_variant	HC	NA	NA	likely_lof	Likely Pathogenic	6.1961e-07	1	1613922	0	0	75048	0	0	912	0	0	60020	0	0	29608	2.228e-05	1	44884	0	0	64010	0	0	6062	0	0	1179814	0	0	62490	0	0	91074
["C","A"]	2-151671163-C-A	LoF	GRCh38	NEB	NM_001164508.2	ENST00000397345.8	c.4366G>T	ENSP00000380505.3	p.Glu1456Ter	SNV	NA	NA	NA	NA	http://genome.ucsc.edu/cgi-bin/hgTracks?db=hg38&highlight=hg38.chr2%3A151671162-151671162&position=chr2%3A151671138-151671188	stop_gained	HC	NA	NA	likely_not_lof	VUS	6.1959e-07	1	1613974	0	0	75044	0	0	912	0	0	60028	0	0	29606	0	0	44888	0	0	64014	0	0	6062	8.4756e-07	1	1179862	0	0	62482	0	0	91076
["C","A"]	2-151671192-C-A	ACMG	GRCh38	NEB	NM_001164508.2	ENST00000397345.8	c.4337G>T	ENSP00000380505.3	p.Gly1446Val	SNV	551527	DM	https://www.ncbi.nlm.nih.gov/clinvar/variation/551527	https://portal.biobase-international.com/hgmd/pro/mut.php?acc=CM1413909	http://genome.ucsc.edu/cgi-bin/hgTracks?db=hg38&highlight=hg38.chr2%3A151671191-151671191&position=chr2%3A151671167-151671217	NA	NA	NA	0.908		Likely Pathogenic	1.1153e-05	18	1613900	0	0	75042	0	0	912	0	0	60022	0	0	29604	0	0	44884	0	0	64004	0	0	6062	1.5257e-05	18	1179816	0	0	62484	0	0	91070
["A","C"]	2-151671209-A-C	LoF	GRCh38	NEB	NM_001164508.2	ENST00000397345.8	c.4320T>G	ENSP00000380505.3	p.Tyr1440Ter	SNV	NA	NA	NA	NA	http://genome.ucsc.edu/cgi-bin/hgTracks?db=hg38&highlight=hg38.chr2%3A151671208-151671208&position=chr2%3A151671184-151671234	stop_gained	HC	NA	NA	likely_lof	Likely Pathogenic	6.1974e-07	1	1613590	1.3347e-05	1	74922	0	0	912	0	0	60004	0	0	29600	0	0	44888	0	0	64018	0	0	6084	0	0	1179646	0	0	62454	0	0	91062
["TC","T"]	2-151671213-TC-T	LoF	GRCh38	NEB	NM_001164508.2	ENST00000397345.8	c.4315del	ENSP00000380505.3	p.Glu1439SerfsTer6	deletion	NA	NA	NA	NA	http://genome.ucsc.edu/cgi-bin/hgTracks?db=hg38&highlight=hg38.chr2%3A151671213-151671213&position=chr2%3A151671189-151671239	frameshift_variant	HC	NA	NA	likely_lof	Likely Pathogenic	6.1981e-07	1	1613400	0	0	75024	0	0	912	0	0	60016	0	0	29586	0	0	44882	0	0	64010	0	0	6062	8.4788e-07	1	1179408	0	0	62466	0	0	91034
["C","A"]	2-151671230-C-A	LoF	GRCh38	NEB	NM_001164508.2	ENST00000397345.8	c.4300-1G>T	NA	NA	SNV	NA	NA	NA	NA	http://genome.ucsc.edu/cgi-bin/hgTracks?db=hg38&highlight=hg38.chr2%3A151671229-151671229&position=chr2%3A151671205-151671255	splice_acceptor_variant	HC	NA	NA	uncertain	Likely Pathogenic	6.2121e-07	1	1609772	1.336e-05	1	74852	0	0	912	0	0	59916	0	0	29548	0	0	44862	0	0	63948	0	0	6072	0	0	1176474	0	0	62336	0	0	90852
["C","CTGTA"]	2-151671230-C-CTGTA	LoF	GRCh38	NEB	NM_001164508.2	ENST00000397345.8	c.4300-5_4300-2dup	NA	NA	insertion	NA	NA	NA	NA	http://genome.ucsc.edu/cgi-bin/hgTracks?db=hg38&highlight=hg38.chr2%3A151671230-151671229&position=chr2%3A151671206-151671255	splice_acceptor_variant	HC	NA	NA	not_lof	VUS	6.2116e-07	1	1609890	0	0	74974	0	0	912	0	0	59936	0	0	29548	0	0	44850	0	0	63948	0	0	6050	8.5e-07	1	1176466	0	0	62358	0	0	90848
["C","T"]	2-151671230-C-T	Both LoF + ACMG	GRCh38	NEB	NM_001164508.2	ENST00000397345.8	c.4300-1G>A	NA	NA	SNV	2769162	NA	https://www.ncbi.nlm.nih.gov/clinvar/variation/2769162	NA	http://genome.ucsc.edu/cgi-bin/hgTracks?db=hg38&highlight=hg38.chr2%3A151671229-151671229&position=chr2%3A151671205-151671255	splice_acceptor_variant	HC	NA	NA	uncertain	Likely Pathogenic	6.2116e-07	1	1609890	0	0	74974	0	0	912	0	0	59936	0	0	29548	0	0	44850	0	0	63948	0	0	6050	0	0	1176466	1.6036e-05	1	62358	0	0	90848
["T","A"]	2-151672452-T-A	LoF	GRCh38	NEB	NM_001164508.2	ENST00000397345.8	c.4216A>T	ENSP00000380505.3	p.Lys1406Ter	SNV	NA	NA	NA	NA	http://genome.ucsc.edu/cgi-bin/hgTracks?db=hg38&highlight=hg38.chr2%3A151672451-151672451&position=chr2%3A151672427-151672477	stop_gained	HC	NA	NA	likely_lof	Likely Pathogenic	6.1958e-07	1	1613996	0	0	75052	0	0	912	0	0	60026	0	0	29608	0	0	44892	0	0	64026	0	0	6062	8.4756e-07	1	1179860	0	0	62486	0	0	91072
["G","C"]	2-151672453-G-C	LoF	GRCh38	NEB	NM_001164508.2	ENST00000397345.8	c.4215C>G	ENSP00000380505.3	p.Tyr1405Ter	SNV	NA	NA	NA	NA	http://genome.ucsc.edu/cgi-bin/hgTracks?db=hg38&highlight=hg38.chr2%3A151672452-151672452&position=chr2%3A151672428-151672478	stop_gained	HC	NA	NA	likely_lof	Likely Pathogenic	1.2392e-06	2	1613988	0	0	75064	0	0	912	0	0	60030	0	0	29606	0	0	44886	0	0	64018	0	0	6062	1.6951e-06	2	1179850	0	0	62486	0	0	91074
["CT","C"]	2-151672486-CT-C	LoF	GRCh38	NEB	NM_001164508.2	ENST00000397345.8	c.4181del	ENSP00000380505.3	p.Lys1394ArgfsTer26	deletion	NA	NA	NA	NA	http://genome.ucsc.edu/cgi-bin/hgTracks?db=hg38&highlight=hg38.chr2%3A151672486-151672486&position=chr2%3A151672462-151672512	frameshift_variant	HC	NA	NA	likely_lof	Likely Pathogenic	6.1958e-07	1	1613990	0	0	75048	0	0	912	0	0	60016	0	0	29606	0	0	44886	0	0	64012	0	0	6062	8.4754e-07	1	1179888	0	0	62482	0	0	91078
["T","C"]	2-151672559-T-C	high revel	GRCh38	NEB	NM_001164508.2	ENST00000397345.8	c.4109A>G	ENSP00000380505.3	p.Tyr1370Cys	SNV	NA	NA	NA	NA	http://genome.ucsc.edu/cgi-bin/hgTracks?db=hg38&highlight=hg38.chr2%3A151672558-151672558&position=chr2%3A151672534-151672584	NA	NA	TRUE	0.945		VUS	8.6746e-06	14	1613906	0	0	74920	0	0	912	1.6667e-05	1	59998	0	0	29608	0	0	44902	0	0	64020	0	0	6084	1.1018e-05	13	1179902	0	0	62466	0	0	91094
["G","A"]	2-151672575-G-A	LoF	GRCh38	NEB	NM_001164508.2	ENST00000397345.8	c.4093C>T	ENSP00000380505.3	p.Gln1365Ter	SNV	NA	NA	NA	NA	http://genome.ucsc.edu/cgi-bin/hgTracks?db=hg38&highlight=hg38.chr2%3A151672574-151672574&position=chr2%3A151672550-151672600	stop_gained	HC	NA	NA	likely_lof	Likely Pathogenic	6.1957e-07	1	1614012	0	0	75038	0	0	912	0	0	60024	0	0	29604	0	0	44890	0	0	64026	0	0	6062	8.4754e-07	1	1179888	0	0	62484	0	0	91084
["CAGCT","C"]	2-151672603-CAGCT-C	LoF	GRCh38	NEB	NM_001164508.2	ENST00000397345.8	c.4061_4064del	ENSP00000380505.3	p.Lys1354ArgfsTer5	deletion	NA	NA	NA	NA	http://genome.ucsc.edu/cgi-bin/hgTracks?db=hg38&highlight=hg38.chr2%3A151672603-151672606&position=chr2%3A151672579-151672632	frameshift_variant	HC	NA	NA	likely_lof	Likely Pathogenic	6.196e-07	1	1613934	0	0	75000	0	0	910	0	0	60004	0	0	29608	0	0	44890	0	0	64012	0	0	6062	8.4755e-07	1	1179872	0	0	62486	0	0	91090
["C","A"]	2-151672659-C-A	LoF	GRCh38	NEB	NM_001164508.2	ENST00000397345.8	c.4009G>T	ENSP00000380505.3	p.Glu1337Ter	SNV	NA	NA	NA	NA	http://genome.ucsc.edu/cgi-bin/hgTracks?db=hg38&highlight=hg38.chr2%3A151672658-151672658&position=chr2%3A151672634-151672684	stop_gained	HC	NA	NA	likely_lof	Likely Pathogenic	6.1977e-07	1	1613494	0	0	74960	0	0	912	0	0	59962	0	0	29584	0	0	44884	0	0	64002	0	0	6060	0	0	1179624	0	0	62462	1.0984e-05	1	91044
["GTA","G"]	2-151672672-GTA-G	LoF	GRCh38	NEB	NM_001164508.2	ENST00000397345.8	c.3994_3995del	ENSP00000380505.3	p.Tyr1332GlnfsTer5	deletion	NA	NA	NA	NA	http://genome.ucsc.edu/cgi-bin/hgTracks?db=hg38&highlight=hg38.chr2%3A151672672-151672673&position=chr2%3A151672648-151672699	frameshift_variant	HC	NA	NA	likely_lof	Likely Pathogenic	6.2082e-07	1	1610784	0	0	74840	0	0	912	0	0	59824	0	0	29508	0	0	44838	0	0	63962	0	0	6048	8.4908e-07	1	1177744	0	0	62296	0	0	90812
["C","T"]	2-151672681-C-T	Both LoF + ACMG	GRCh38	NEB	NM_001164508.2	ENST00000397345.8	c.3988-1G>A	NA	NA	SNV	552597	NA	https://www.ncbi.nlm.nih.gov/clinvar/variation/552597	NA	http://genome.ucsc.edu/cgi-bin/hgTracks?db=hg38&highlight=hg38.chr2%3A151672680-151672680&position=chr2%3A151672656-151672706	splice_acceptor_variant	HC	NA	NA	uncertain	VUS	9.9527e-06	16	1607608	0	0	74702	0	0	912	0	0	59596	0	0	29362	0	0	44768	0	0	63872	0	0	6032	1.3609e-05	16	1175696	0	0	62184	0	0	90484
["T","G"]	2-151672682-T-G	LoF	GRCh38	NEB	NM_001164508.2	ENST00000397345.8	c.3988-2A>C	NA	NA	SNV	NA	NA	NA	NA	http://genome.ucsc.edu/cgi-bin/hgTracks?db=hg38&highlight=hg38.chr2%3A151672681-151672681&position=chr2%3A151672657-151672707	splice_acceptor_variant	HC	NA	NA	uncertain	VUS	3.1115e-06	5	1606944	0	0	74566	0.0054825	5	912	0	0	59502	0	0	29360	0	0	44756	0	0	63888	0	0	6058	0	0	1175382	0	0	62122	0	0	90398
["A","C"]	2-151674475-A-C	LoF	GRCh38	NEB	NM_001164508.2	ENST00000397345.8	c.3987+2T>G	NA	NA	SNV	NA	NA	NA	NA	http://genome.ucsc.edu/cgi-bin/hgTracks?db=hg38&highlight=hg38.chr2%3A151674474-151674474&position=chr2%3A151674450-151674500	splice_donor_variant	HC	NA	NA	likely_lof	Pathogenic	3.5982e-05	58	1611898	1.3353e-05	1	74888	0	0	912	0	0	60012	0	0	29588	0	0	44876	0	0	64022	0	0	6078	4.4141e-05	52	1178052	8.0118e-05	5	62408	0	0	91062
["C","A"]	2-151674476-C-A	LoF	GRCh38	NEB	NM_001164508.2	ENST00000397345.8	c.3987+1G>T	NA	NA	SNV	NA	NA	NA	NA	http://genome.ucsc.edu/cgi-bin/hgTracks?db=hg38&highlight=hg38.chr2%3A151674475-151674475&position=chr2%3A151674451-151674501	splice_donor_variant	HC	NA	NA	likely_lof	Pathogenic	3.5966e-05	58	1612620	1.3347e-05	1	74922	0	0	912	0	0	60006	0	0	29592	0	0	44890	0	0	64022	0	0	6082	4.4117e-05	52	1178690	8.0087e-05	5	62432	0	0	91072
["C","T"]	2-151674476-C-T	Both LoF + ACMG	GRCh38	NEB	NM_001164508.2	ENST00000397345.8	c.3987+1G>A	NA	NA	SNV	371210	DM	https://www.ncbi.nlm.nih.gov/clinvar/variation/371210	https://portal.biobase-international.com/hgmd/pro/mut.php?acc=CS1413948	http://genome.ucsc.edu/cgi-bin/hgTracks?db=hg38&highlight=hg38.chr2%3A151674475-151674475&position=chr2%3A151674451-151674501	splice_donor_variant	HC	NA	NA	likely_lof	Pathogenic	1.5502e-05	25	1612738	0	0	75044	0	0	912	0	0	60026	0	0	29592	0	0	44878	0	0	64022	0	0	6060	1.8665e-05	22	1178682	4.8035e-05	3	62454	0	0	91068
["G","GCC"]	2-151674518-G-GCC	LoF	GRCh38	NEB	NM_001164508.2	ENST00000397345.8	c.3945_3946insGG	ENSP00000380505.3	p.Pro1316GlyfsTer45	insertion	NA	NA	NA	NA	http://genome.ucsc.edu/cgi-bin/hgTracks?db=hg38&highlight=hg38.chr2%3A151674518-151674517&position=chr2%3A151674494-151674543	frameshift_variant	HC	NA	NA	not_lof	Do not include	6.1959e-07	1	1613980	0	0	75052	0	0	912	1.666e-05	1	60024	0	0	29604	0	0	44874	0	0	64008	0	0	6062	0	0	1179874	0	0	62488	0	0	91082
["AAT","A"]	2-151674519-AAT-A	LoF	GRCh38	NEB	NM_001164508.2	ENST00000397345.8	c.3943_3944del	ENSP00000380505.3	p.Ile1315SerfsTer14	deletion	NA	NA	NA	NA	http://genome.ucsc.edu/cgi-bin/hgTracks?db=hg38&highlight=hg38.chr2%3A151674519-151674520&position=chr2%3A151674495-151674546	frameshift_variant	HC	NA	NA	not_lof	Do not include	6.1957e-07	1	1614018	0	0	75062	0	0	912	1.6659e-05	1	60026	0	0	29606	0	0	44884	0	0	64024	0	0	6062	0	0	1179874	0	0	62482	0	0	91086
["A","T"]	2-151674561-A-T	LoF	GRCh38	NEB	NM_001164508.2	ENST00000397345.8	c.3903T>A	ENSP00000380505.3	p.Tyr1301Ter	SNV	NA	NA	NA	NA	http://genome.ucsc.edu/cgi-bin/hgTracks?db=hg38&highlight=hg38.chr2%3A151674560-151674560&position=chr2%3A151674536-151674586	stop_gained	HC	NA	NA	not_lof	Do not include	2.4791e-06	4	1613502	0	0	75040	0	0	912	0	0	60022	0	0	29604	0	0	44868	0	0	64022	0	0	6060	3.3914e-06	4	1179448	0	0	62472	0	0	91054
["C","T"]	2-151674564-C-T	LoF	GRCh38	NEB	NM_001164508.2	ENST00000397345.8	c.3900G>A	ENSP00000380505.3	p.Trp1300Ter	SNV	NA	NA	NA	NA	http://genome.ucsc.edu/cgi-bin/hgTracks?db=hg38&highlight=hg38.chr2%3A151674563-151674563&position=chr2%3A151674539-151674589	stop_gained	HC	NA	NA	lof	Likely Pathogenic	1.8606e-06	3	1612408	0	0	75010	0	0	912	0	0	60016	0	0	29594	2.2298e-05	1	44848	0	0	64016	0	0	6060	1.697e-06	2	1178526	0	0	62444	0	0	90982
["T","A"]	2-151674575-T-A	Both LoF + ACMG	GRCh38	NEB	NM_001164508.2	ENST00000397345.8	c.3889A>T	ENSP00000380505.3	p.Lys1297Ter	SNV	2013365	NA	https://www.ncbi.nlm.nih.gov/clinvar/variation/2013365	NA	http://genome.ucsc.edu/cgi-bin/hgTracks?db=hg38&highlight=hg38.chr2%3A151674574-151674574&position=chr2%3A151674550-151674600	stop_gained	HC	NA	NA	lof	Likely Pathogenic	6.2122e-07	1	1609738	0	0	74994	0	0	912	0	0	60006	0	0	29580	0	0	44860	0	0	64014	0	0	6056	8.503e-07	1	1176060	0	0	62352	0	0	90904
["C","A"]	2-151675282-C-A	ACMG	GRCh38	NEB	NM_001164508.2	ENST00000397345.8	c.3879+5G>T	NA	NA	SNV	NA	DM	NA	https://portal.biobase-international.com/hgmd/pro/mut.php?acc=CS1413958	http://genome.ucsc.edu/cgi-bin/hgTracks?db=hg38&highlight=hg38.chr2%3A151675281-151675281&position=chr2%3A151675257-151675307	NA	NA	NA	NA		VUS	6.4489e-07	1	1550644	0	0	73814	0	0	912	0	0	54782	0	0	28810	0	0	43732	0	0	62178	0	0	5974	8.8137e-07	1	1134594	0	0	60350	0	0	85498
["C","T"]	2-151675286-C-T	Both LoF + ACMG	GRCh38	NEB	NM_001164508.2	ENST00000397345.8	c.3879+1G>A	NA	NA	SNV	554705	DM	https://www.ncbi.nlm.nih.gov/clinvar/variation/554705	https://portal.biobase-international.com/hgmd/pro/mut.php?acc=CS1413957	http://genome.ucsc.edu/cgi-bin/hgTracks?db=hg38&highlight=hg38.chr2%3A151675285-151675285&position=chr2%3A151675261-151675311	splice_donor_variant	HC	NA	NA	not_lof	Pathogenic	7.6994e-06	12	1558560	0	0	73876	0	0	912	0	0	55296	0	0	28886	0	0	43942	0	0	62364	0	0	6006	8.7658e-06	10	1140792	0	0	60582	2.3282e-05	2	85904
["T","C"]	2-151675292-T-C	Both revel + ACMG	GRCh38	NEB	NM_001164508.2	ENST00000397345.8	c.3874A>G	ENSP00000380505.3	p.Ser1292Gly	SNV	551937	DM	https://www.ncbi.nlm.nih.gov/clinvar/variation/551937	https://portal.biobase-international.com/hgmd/pro/mut.php?acc=CM1412981	http://genome.ucsc.edu/cgi-bin/hgTracks?db=hg38&highlight=hg38.chr2%3A151675291-151675291&position=chr2%3A151675267-151675317	NA	NA	TRUE	0.935		Likely Pathogenic	1.2711e-06	2	1573466	0	0	74340	0	0	912	0	0	56182	0	0	29000	0	0	44174	0	0	62674	0	0	5994	1.7354e-06	2	1152484	0	0	61130	0	0	86576
["ATATTG","A"]	2-151675294-ATATTG-A	LoF	GRCh38	NEB	NM_001164508.2	ENST00000397345.8	c.3867_3871del	ENSP00000380505.3	p.Asn1290LysfsTer2	deletion	NA	NA	NA	NA	http://genome.ucsc.edu/cgi-bin/hgTracks?db=hg38&highlight=hg38.chr2%3A151675294-151675298&position=chr2%3A151675270-151675324	frameshift_variant	HC	NA	NA	uncertain	Likely Pathogenic	6.3466e-07	1	1575656	0	0	74276	0	0	912	0	0	56350	0	0	29022	0	0	44224	0	0	62750	0	0	6016	8.6642e-07	1	1154180	0	0	61174	0	0	86752
["G","T"]	2-151675308-G-T	Both LoF + ACMG	GRCh38	NEB	NM_001164508.2	ENST00000397345.8	c.3858C>A	ENSP00000380505.3	p.Cys1286Ter	SNV	444521	NA	https://www.ncbi.nlm.nih.gov/clinvar/variation/444521	NA	http://genome.ucsc.edu/cgi-bin/hgTracks?db=hg38&highlight=hg38.chr2%3A151675307-151675307&position=chr2%3A151675283-151675333	stop_gained	HC	NA	NA	likely_not_lof	VUS	6.2906e-07	1	1589668	0	0	74680	0	0	912	0	0	57364	0	0	29172	0	0	44452	0	0	63084	0	0	6018	8.5855e-07	1	1164752	0	0	61720	0	0	87514
["TG","T"]	2-151675318-TG-T	LoF	GRCh38	NEB	NM_001164508.2	ENST00000397345.8	c.3847del	ENSP00000380505.3	p.Gln1283ArgfsTer9	deletion	NA	NA	NA	NA	http://genome.ucsc.edu/cgi-bin/hgTracks?db=hg38&highlight=hg38.chr2%3A151675318-151675318&position=chr2%3A151675294-151675344	frameshift_variant	HC	NA	NA	likely_not_lof	Do not include	6.2699e-07	1	1594928	0	0	74816	0	0	912	1.7333e-05	1	57694	0	0	29210	0	0	44550	0	0	63246	0	0	6030	0	0	1168784	0	0	61878	0	0	87808
["G","A"]	2-151675319-G-A	LoF	GRCh38	NEB	NM_001164508.2	ENST00000397345.8	c.3847C>T	ENSP00000380505.3	p.Gln1283Ter	SNV	NA	NA	NA	NA	http://genome.ucsc.edu/cgi-bin/hgTracks?db=hg38&highlight=hg38.chr2%3A151675318-151675318&position=chr2%3A151675294-151675344	stop_gained	HC	NA	NA	uncertain	Likely Pathogenic	6.2686e-07	1	1595262	0	0	74810	0	0	912	0	0	57736	0	0	29214	0	0	44524	0	0	63242	0	0	6028	0	0	1169090	0	0	61876	1.1386e-05	1	87830
["T","C"]	2-151675393-T-C	LoF	GRCh38	NEB	NM_001164508.2	ENST00000397345.8	c.3775-2A>G	NA	NA	SNV	NA	NA	NA	NA	http://genome.ucsc.edu/cgi-bin/hgTracks?db=hg38&highlight=hg38.chr2%3A151675392-151675392&position=chr2%3A151675368-151675418	splice_acceptor_variant	HC	NA	NA	not_lof	VUS	6.5262e-07	1	1532278	0	0	73294	0	0	912	0	0	52312	0	0	28576	0	0	42698	0	0	61302	0	0	5940	8.8983e-07	1	1123814	0	0	59630	0	0	83800
["A","G"]	2-151677563-A-G	Both LoF + ACMG	GRCh38	NEB	NM_001164508.2	ENST00000397345.8	c.3774+2T>C	NA	NA	SNV	558277	NA	https://www.ncbi.nlm.nih.gov/clinvar/variation/558277	NA	http://genome.ucsc.edu/cgi-bin/hgTracks?db=hg38&highlight=hg38.chr2%3A151677562-151677562&position=chr2%3A151677538-151677588	splice_donor_variant	HC	NA	NA	likely_not_lof	VUS	6.2071e-07	1	1611060	0	0	74958	0	0	912	0	0	59932	0	0	29556	0	0	44854	0	0	63962	0	0	6050	8.492e-07	1	1177582	0	0	62394	0	0	90860
["C","T"]	2-151677564-C-T	Both LoF + ACMG	GRCh38	NEB	NM_001164508.2	ENST00000397345.8	c.3774+1G>A	NA	NA	SNV	211588	NA	https://www.ncbi.nlm.nih.gov/clinvar/variation/211588	NA	http://genome.ucsc.edu/cgi-bin/hgTracks?db=hg38&highlight=hg38.chr2%3A151677563-151677563&position=chr2%3A151677539-151677589	splice_donor_variant	HC	NA	NA	likely_not_lof	VUS	6.2056e-07	1	1611438	0	0	74986	0	0	912	0	0	59946	0	0	29544	0	0	44868	0	0	63966	0	0	6050	8.4897e-07	1	1177896	0	0	62404	0	0	90866
["ACT","A"]	2-151677568-ACT-A	LoF	GRCh38	NEB	NM_001164508.2	ENST00000397345.8	c.3769_3770del	ENSP00000380505.3	p.Ser1257Ter	deletion	NA	NA	NA	NA	http://genome.ucsc.edu/cgi-bin/hgTracks?db=hg38&highlight=hg38.chr2%3A151677568-151677569&position=chr2%3A151677544-151677595	frameshift_variant	HC	NA	NA	uncertain	VUS	6.2021e-07	1	1612366	0	0	74984	0	0	912	0	0	59974	0	0	29580	0	0	44874	0	0	63978	0	0	6056	0	0	1178638	0	0	62432	1.0997e-05	1	90938
["T","TTGCTTCGTGTTCTGTTTTGCCTGGA"]	2-151677574-T-TTGCTTCGTGTTCTGTTTTGCCTGGA	LoF	GRCh38	NEB	NM_001164508.2	ENST00000397345.8	c.3740_3764dup	ENSP00000380505.3	p.Gln1255HisfsTer12	insertion	NA	NA	NA	NA	http://genome.ucsc.edu/cgi-bin/hgTracks?db=hg38&highlight=hg38.chr2%3A151677574-151677573&position=chr2%3A151677550-151677599	frameshift_variant	HC	NA	NA	likely_lof	Likely Pathogenic	6.1988e-07	1	1613208	0	0	75056	0	0	912	0	0	59994	0	0	29588	0	0	44882	1.5626e-05	1	63996	0	0	6062	0	0	1179244	0	0	62458	0	0	91016
["G","A"]	2-151677588-G-A	LoF	GRCh38	NEB	NM_001164508.2	ENST00000397345.8	c.3751C>T	ENSP00000380505.3	p.Gln1251Ter	SNV	NA	NA	NA	NA	http://genome.ucsc.edu/cgi-bin/hgTracks?db=hg38&highlight=hg38.chr2%3A151677587-151677587&position=chr2%3A151677563-151677613	stop_gained	HC	NA	NA	likely_lof	Likely Pathogenic	1.2394e-06	2	1613680	0	0	74904	0	0	912	0	0	59992	0	0	29604	0	0	44898	0	0	63998	0	0	6084	1.6952e-06	2	1179770	0	0	62464	0	0	91054
["GA","G"]	2-151677645-GA-G	LoF	GRCh38	NEB	NM_001164508.2	ENST00000397345.8	c.3693del	ENSP00000380505.3	p.Pro1232GlnfsTer37	deletion	NA	NA	NA	NA	http://genome.ucsc.edu/cgi-bin/hgTracks?db=hg38&highlight=hg38.chr2%3A151677645-151677645&position=chr2%3A151677621-151677671	frameshift_variant	HC	NA	NA	likely_lof	Likely Pathogenic	6.196e-07	1	1613936	0	0	75016	0	0	912	0	0	60006	0	0	29606	0	0	44882	0	0	64010	0	0	6062	8.4755e-07	1	1179870	0	0	62488	0	0	91084
["TG","T"]	2-151677647-TG-T	Both LoF + ACMG	GRCh38	NEB	NM_001164508.2	ENST00000397345.8	c.3691del	ENSP00000380505.3	p.His1231IlefsTer38	deletion	1945483	NA	https://www.ncbi.nlm.nih.gov/clinvar/variation/1945483	NA	http://genome.ucsc.edu/cgi-bin/hgTracks?db=hg38&highlight=hg38.chr2%3A151677647-151677647&position=chr2%3A151677623-151677673	frameshift_variant	HC	NA	NA	likely_lof	Likely Pathogenic	1.2392e-06	2	1613898	0	0	74922	0	0	912	3.3332e-05	2	60002	0	0	29606	0	0	44894	0	0	64020	0	0	6084	0	0	1179902	0	0	62466	0	0	91090
["TC","T"]	2-151677660-TC-T	LoF	GRCh38	NEB	NM_001164508.2	ENST00000397345.8	c.3678del	ENSP00000380505.3	p.Lys1227SerfsTer42	deletion	NA	NA	NA	NA	http://genome.ucsc.edu/cgi-bin/hgTracks?db=hg38&highlight=hg38.chr2%3A151677660-151677660&position=chr2%3A151677636-151677686	frameshift_variant	HC	NA	NA	likely_lof	Likely Pathogenic	6.1957e-07	1	1614010	0	0	75048	0	0	912	0	0	60018	0	0	29604	0	0	44878	0	0	64022	0	0	6062	8.4754e-07	1	1179892	0	0	62484	0	0	91090
["T","A"]	2-151677738-T-A	Both LoF + ACMG	GRCh38	NEB	NM_001164508.2	ENST00000397345.8	c.3601A>T	ENSP00000380505.3	p.Lys1201Ter	SNV	1076082	NA	https://www.ncbi.nlm.nih.gov/clinvar/variation/1076082	NA	http://genome.ucsc.edu/cgi-bin/hgTracks?db=hg38&highlight=hg38.chr2%3A151677737-151677737&position=chr2%3A151677713-151677763	stop_gained	HC	NA	NA	likely_lof	Likely Pathogenic	6.1956e-07	1	1614048	0	0	75070	0	0	912	0	0	60028	0	0	29606	0	0	44890	0	0	64028	0	0	6062	8.4754e-07	1	1179884	0	0	62490	0	0	91078
["C","T"]	2-151677743-C-T	LoF	GRCh38	NEB	NM_001164508.2	ENST00000397345.8	c.3596G>A	ENSP00000380505.3	p.Trp1199Ter	SNV	NA	NA	NA	NA	http://genome.ucsc.edu/cgi-bin/hgTracks?db=hg38&highlight=hg38.chr2%3A151677742-151677742&position=chr2%3A151677718-151677768	stop_gained	HC	NA	NA	likely_lof	Likely Pathogenic	6.196e-07	1	1613950	0	0	75036	0	0	912	0	0	60008	0	0	29602	0	0	44882	0	0	64012	0	0	6062	8.4755e-07	1	1179876	0	0	62484	0	0	91076
["T","C"]	2-151677764-T-C	high revel	GRCh38	NEB	NM_001164508.2	ENST00000397345.8	c.3575A>G	ENSP00000380505.3	p.Tyr1192Cys	SNV	NA	NA	NA	NA	http://genome.ucsc.edu/cgi-bin/hgTracks?db=hg38&highlight=hg38.chr2%3A151677763-151677763&position=chr2%3A151677739-151677789	NA	NA	TRUE	0.963		VUS	2.4785e-06	4	1613860	1.3347e-05	1	74924	0	0	910	0	0	59994	0	0	29606	0	0	44900	0	0	64028	0	0	6084	1.6951e-06	2	1179876	0	0	62468	1.0981e-05	1	91070
["A","AC"]	2-151677767-A-AC	LoF	GRCh38	NEB	NM_001164508.2	ENST00000397345.8	c.3571dup	ENSP00000380505.3	p.Val1191GlyfsTer27	insertion	NA	NA	NA	NA	http://genome.ucsc.edu/cgi-bin/hgTracks?db=hg38&highlight=hg38.chr2%3A151677767-151677766&position=chr2%3A151677743-151677792	frameshift_variant	HC	NA	NA	likely_lof	Likely Pathogenic	6.1958e-07	1	1613994	0	0	75058	0	0	912	0	0	60014	0	0	29604	0	0	44888	0	0	64016	0	0	6060	8.4755e-07	1	1179876	0	0	62490	0	0	91076
["G","A"]	2-151677890-G-A	Both LoF + ACMG	GRCh38	NEB	NM_001164508.2	ENST00000397345.8	c.3553C>T	ENSP00000380505.3	p.Gln1185Ter	SNV	2763270	NA	https://www.ncbi.nlm.nih.gov/clinvar/variation/2763270	NA	http://genome.ucsc.edu/cgi-bin/hgTracks?db=hg38&highlight=hg38.chr2%3A151677889-151677889&position=chr2%3A151677865-151677915	stop_gained	HC	NA	NA	likely_lof	Likely Pathogenic	1.8624e-06	3	1610836	1.3369e-05	1	74800	0	0	910	1.6705e-05	1	59862	0	0	29400	0	0	44862	0	0	63868	0	0	6064	8.4889e-07	1	1178004	0	0	62346	0	0	90720
["GA","G"]	2-151677952-GA-G	LoF	GRCh38	NEB	NM_001164508.2	ENST00000397345.8	c.3490del	ENSP00000380505.3	p.Ser1164LeufsTer20	deletion	NA	NA	NA	NA	http://genome.ucsc.edu/cgi-bin/hgTracks?db=hg38&highlight=hg38.chr2%3A151677952-151677952&position=chr2%3A151677928-151677978	frameshift_variant	HC	NA	NA	likely_lof	Likely Pathogenic	6.1959e-07	1	1613966	0	0	75048	0	0	910	0	0	60032	0	0	29602	0	0	44884	0	0	63998	0	0	6062	8.4756e-07	1	1179858	0	0	62486	0	0	91086
["ATG","A"]	2-151677954-ATG-A	LoF	GRCh38	NEB	NM_001164508.2	ENST00000397345.8	c.3487_3488del	ENSP00000380505.3	p.His1163PhefsTer10	deletion	NA	NA	NA	NA	http://genome.ucsc.edu/cgi-bin/hgTracks?db=hg38&highlight=hg38.chr2%3A151677954-151677955&position=chr2%3A151677930-151677981	frameshift_variant	HC	NA	NA	likely_lof	Likely Pathogenic	6.196e-07	1	1613946	0	0	75042	0	0	912	0	0	60028	0	0	29600	0	0	44886	0	0	63992	0	0	6062	8.4756e-07	1	1179864	0	0	62486	0	0	91074
["ATGCTTATAGTTGACAT","A"]	2-151677954-ATGCTTATAGTTGACAT-A	Both LoF + ACMG	GRCh38	NEB	NM_001164508.2	ENST00000397345.8	c.3473_3488del	ENSP00000380505.3	p.Asn1158IlefsTer21	deletion	942659	DM	https://www.ncbi.nlm.nih.gov/clinvar/variation/942659	https://portal.biobase-international.com/hgmd/pro/mut.php?acc=CD064595	http://genome.ucsc.edu/cgi-bin/hgTracks?db=hg38&highlight=hg38.chr2%3A151677954-151677969&position=chr2%3A151677930-151677995	frameshift_variant	HC	NA	NA	likely_lof	Pathogenic	1.2392e-05	20	1613946	0	0	75042	0	0	912	0	0	60028	0	0	29600	0	0	44886	0	0	63992	0	0	6062	1.6951e-05	20	1179864	0	0	62486	0	0	91074
["A","C"]	2-151677960-A-C	LoF	GRCh38	NEB	NM_001164508.2	ENST00000397345.8	c.3483T>G	ENSP00000380505.3	p.Tyr1161Ter	SNV	NA	NA	NA	NA	http://genome.ucsc.edu/cgi-bin/hgTracks?db=hg38&highlight=hg38.chr2%3A151677959-151677959&position=chr2%3A151677935-151677985	stop_gained	HC	NA	NA	not_lof	Do not include	4.9572e-06	8	1613802	0	0	74922	0	0	912	0	0	60008	0	0	29602	0	0	44900	0	0	64000	0	0	6084	6.7807e-06	8	1179822	0	0	62466	0	0	91086
["CT","C"]	2-151677989-CT-C	LoF	GRCh38	NEB	NM_001164508.2	ENST00000397345.8	c.3453del	ENSP00000380505.3	p.Ala1152ProfsTer32	deletion	NA	NA	NA	NA	http://genome.ucsc.edu/cgi-bin/hgTracks?db=hg38&highlight=hg38.chr2%3A151677989-151677989&position=chr2%3A151677965-151678015	frameshift_variant	HC	NA	NA	likely_lof	Likely Pathogenic	6.1961e-07	1	1613906	0	0	75000	0	0	910	0	0	60022	0	0	29606	0	0	44890	0	0	63996	0	0	6062	0	0	1179858	0	0	62480	1.0979e-05	1	91082
["CAT","C"]	2-151678052-CAT-C	Both LoF + ACMG	GRCh38	NEB	NM_001164508.2	ENST00000397345.8	c.3389_3390del	ENSP00000380505.3	p.Tyr1130Ter	deletion	555244	NA	https://www.ncbi.nlm.nih.gov/clinvar/variation/555244	NA	http://genome.ucsc.edu/cgi-bin/hgTracks?db=hg38&highlight=hg38.chr2%3A151678052-151678053&position=chr2%3A151678028-151678079	frameshift_variant	HC	NA	NA	likely_lof	Likely Pathogenic	6.1961e-07	1	1613910	0	0	75022	0	0	912	0	0	60016	0	0	29602	0	0	44878	1.5626e-05	1	63996	0	0	6058	0	0	1179862	0	0	62488	0	0	91076
["A","C"]	2-151678053-A-C	Both LoF + ACMG	GRCh38	NEB	NM_001164508.2	ENST00000397345.8	c.3390T>G	ENSP00000380505.3	p.Tyr1130Ter	SNV	2677057	DM	https://www.ncbi.nlm.nih.gov/clinvar/variation/2677057	https://portal.biobase-international.com/hgmd/pro/mut.php?acc=CM1413933	http://genome.ucsc.edu/cgi-bin/hgTracks?db=hg38&highlight=hg38.chr2%3A151678052-151678052&position=chr2%3A151678028-151678078	stop_gained	HC	NA	NA	likely_lof	Likely Pathogenic	6.1961e-07	1	1613918	0	0	75022	0	0	912	0	0	60004	0	0	29596	0	0	44882	0	0	64008	0	0	6062	0	0	1179860	1.6003e-05	1	62490	0	0	91082
["A","T"]	2-151678053-A-T	LoF	GRCh38	NEB	NM_001164508.2	ENST00000397345.8	c.3390T>A	ENSP00000380505.3	p.Tyr1130Ter	SNV	NA	NA	NA	NA	http://genome.ucsc.edu/cgi-bin/hgTracks?db=hg38&highlight=hg38.chr2%3A151678052-151678052&position=chr2%3A151678028-151678078	stop_gained	HC	NA	NA	likely_lof	Likely Pathogenic	1.8588e-06	3	1613918	0	0	75022	0	0	912	0	0	60004	0	0	29596	0	0	44882	0	0	64008	0	0	6062	2.5427e-06	3	1179860	0	0	62490	0	0	91082
["CT","C"]	2-151678058-CT-C	Both LoF + ACMG	GRCh38	NEB	NM_001164508.2	ENST00000397345.8	c.3384del	ENSP00000380505.3	p.Asp1129ThrfsTer55	deletion	946170	NA	https://www.ncbi.nlm.nih.gov/clinvar/variation/946170	NA	http://genome.ucsc.edu/cgi-bin/hgTracks?db=hg38&highlight=hg38.chr2%3A151678058-151678058&position=chr2%3A151678034-151678084	frameshift_variant	HC	NA	NA	likely_not_lof	Likely Pathogenic	2.4787e-06	4	1613742	0	0	74874	0	0	912	0	0	59986	0	0	29602	2.228e-05	1	44884	1.5628e-05	1	63986	0	0	6084	8.4755e-07	1	1179872	1.6009e-05	1	62464	0	0	91078
["ACT","A"]	2-151678067-ACT-A	LoF	GRCh38	NEB	NM_001164508.2	ENST00000397345.8	c.3374_3375del	ENSP00000380505.3	p.Glu1125ValfsTer2	deletion	NA	NA	NA	NA	http://genome.ucsc.edu/cgi-bin/hgTracks?db=hg38&highlight=hg38.chr2%3A151678067-151678068&position=chr2%3A151678043-151678094	frameshift_variant	HC	NA	NA	likely_lof	Likely Pathogenic	1.2399e-06	2	1613094	0	0	74600	0	0	908	3.3379e-05	2	59918	0	0	29588	0	0	44868	0	0	63856	0	0	6082	0	0	1179768	0	0	62458	0	0	91048
["TCTGATTGTATCTTGGC","T"]	2-151678075-TCTGATTGTATCTTGGC-T	LoF	GRCh38	NEB	NM_001164508.2	ENST00000397345.8	c.3352_3367del	ENSP00000380505.3	p.Ala1118IlefsTer61	deletion	NA	NA	NA	NA	http://genome.ucsc.edu/cgi-bin/hgTracks?db=hg38&highlight=hg38.chr2%3A151678075-151678090&position=chr2%3A151678051-151678116	frameshift_variant	HC	NA	NA	likely_lof	Likely Pathogenic	1.2392e-06	2	1613932	0	0	75032	0	0	912	3.3322e-05	2	60020	0	0	29604	0	0	44878	0	0	64028	0	0	6062	0	0	1179834	0	0	62490	0	0	91072
["T","A"]	2-151678088-T-A	LoF	GRCh38	NEB	NM_001164508.2	ENST00000397345.8	c.3355A>T	ENSP00000380505.3	p.Lys1119Ter	SNV	NA	NA	NA	NA	http://genome.ucsc.edu/cgi-bin/hgTracks?db=hg38&highlight=hg38.chr2%3A151678087-151678087&position=chr2%3A151678063-151678113	stop_gained	HC	NA	NA	likely_lof	Likely Pathogenic	6.196e-07	1	1613950	0	0	75046	0	0	912	0	0	60018	0	0	29600	0	0	44882	0	0	64034	0	0	6062	0	0	1179834	1.6005e-05	1	62482	0	0	91080
["AG","A"]	2-151678111-AG-A	LoF	GRCh38	NEB	NM_001164508.2	ENST00000397345.8	c.3331del	ENSP00000380505.3	p.Leu1111TrpfsTer5	deletion	NA	NA	NA	NA	http://genome.ucsc.edu/cgi-bin/hgTracks?db=hg38&highlight=hg38.chr2%3A151678111-151678111&position=chr2%3A151678087-151678137	frameshift_variant	HC	NA	NA	likely_lof	Likely Pathogenic	6.1997e-07	1	1612970	0	0	75028	0	0	912	0	0	60014	0	0	29598	0	0	44876	0	0	64020	0	0	6060	8.482e-07	1	1178968	0	0	62460	0	0	91034
["TGAAGACTTTG","T"]	2-151678126-TGAAGACTTTG-T	LoF	GRCh38	NEB	NM_001164508.2	ENST00000397345.8	c.3307_3316del	ENSP00000380505.3	p.Gln1103LysfsTer10	deletion	NA	NA	NA	NA	http://genome.ucsc.edu/cgi-bin/hgTracks?db=hg38&highlight=hg38.chr2%3A151678126-151678135&position=chr2%3A151678102-151678161	frameshift_variant	HC	NA	NA	uncertain	Likely Pathogenic	1.8593e-06	3	1613490	0	0	74914	0	0	912	0	0	59984	0	0	29598	0	0	44886	0	0	64022	0	0	6084	2.5432e-06	3	1179620	0	0	62452	0	0	91018
["G","A"]	2-151678136-G-A	LoF	GRCh38	NEB	NM_001164508.2	ENST00000397345.8	c.3307C>T	ENSP00000380505.3	p.Gln1103Ter	SNV	NA	NA	NA	NA	http://genome.ucsc.edu/cgi-bin/hgTracks?db=hg38&highlight=hg38.chr2%3A151678135-151678135&position=chr2%3A151678111-151678161	stop_gained	HC	NA	NA	likely_lof	Likely Pathogenic	6.199e-07	1	1613168	0	0	74962	0	0	912	0	0	59940	0	0	29592	2.2285e-05	1	44874	0	0	63982	0	0	6062	0	0	1179432	0	0	62456	0	0	90956
