## Supplemental Table 2 for "The Power of Partnership: Democratizing Genetic Prevalence to Empower Patient Advocacy" (part 3 of 3)

### Sheet: v4 Variant List (continued)
alleles	gnomAD_ID	source	build	gene_symbol	mane_select	ENST_hgvsc	hgvsc	ENST_hgvsp	hgvsp	variant_class	ClinVar VariationID	hgmd_sig	clinvar_url	hgmd_url	ucsc_url	csq_term	lof	missense_high_revel	revel_max	LoF_curation_verdict	Final_classification	AF	AC	AN	AF_afr	AC_afr	AN_afr	AF_ami	AC_ami	AN_ami	AF_amr	AC_amr	AN_amr	AF_asj	AC_asj	AN_asj	AF_eas	AC_eas	AN_eas	AF_fin	AC_fin	AN_fin	AF_mid	AC_mid	AN_mid	AF_nfe	AC_nfe	AN_nfe	AF_remaining	AC_remaining	AN_remaining	AF_sas	AC_sas	AN_sas
["C","CT"]	2-151678172-C-CT	Both LoF + ACMG	GRCh38	NEB	NM_001164508.2	ENST00000397345.8	c.3270dup	ENSP00000380505.3	p.Asp1091ArgfsTer3	insertion	2123814	NA	https://www.ncbi.nlm.nih.gov/clinvar/variation/2123814	NA	http://genome.ucsc.edu/cgi-bin/hgTracks?db=hg38&highlight=hg38.chr2%3A151678172-151678171&position=chr2%3A151678148-151678197	frameshift_variant	HC	NA	NA	likely_not_lof	Likely Pathogenic	1.8704e-06	3	1603922	0	0	74472	0	0	912	0	0	59036	0	0	29262	0	0	44780	0	0	63768	0	0	5990	2.5545e-06	3	1174398	0	0	62118	0	0	89186
["CT","C"]	2-151678172-CT-C	Both LoF + ACMG	GRCh38	NEB	NM_001164508.2	ENST00000397345.8	c.3270del	ENSP00000380505.3	p.Asp1091ThrfsTer25	deletion	950665	NA	https://www.ncbi.nlm.nih.gov/clinvar/variation/950665	NA	http://genome.ucsc.edu/cgi-bin/hgTracks?db=hg38&highlight=hg38.chr2%3A151678172-151678172&position=chr2%3A151678148-151678198	frameshift_variant	HC	NA	NA	likely_not_lof	VUS	1.2469e-06	2	1603918	0	0	74472	0	0	912	0	0	59036	0	0	29260	0	0	44780	0	0	63768	0	0	5990	1.703e-06	2	1174396	0	0	62118	0	0	89186
["TTG","T"]	2-151678177-TTG-T	Both LoF + ACMG	GRCh38	NEB	NM_001164508.2	ENST00000397345.8	c.3264_3265del	ENSP00000380505.3	p.Tyr1088Ter	deletion	972358	NA	https://www.ncbi.nlm.nih.gov/clinvar/variation/972358	NA	http://genome.ucsc.edu/cgi-bin/hgTracks?db=hg38&highlight=hg38.chr2%3A151678177-151678178&position=chr2%3A151678153-151678204	stop_gained	HC	NA	NA	likely_lof	Pathogenic	6.2348e-07	1	1603910	0	0	74506	0	0	912	0	0	59076	0	0	29256	0	0	44798	0	0	63786	0	0	5994	8.5163e-07	1	1174220	0	0	62120	0	0	89242
["T","C"]	2-151678180-T-C	high revel	GRCh38	NEB	NM_001164508.2	ENST00000397345.8	c.3263A>G	ENSP00000380505.3	p.Tyr1088Cys	SNV	NA	NA	NA	NA	http://genome.ucsc.edu/cgi-bin/hgTracks?db=hg38&highlight=hg38.chr2%3A151678179-151678179&position=chr2%3A151678155-151678205	NA	NA	TRUE	0.941		VUS	6.2711e-07	1	1594616	0	0	74118	0	0	912	0	0	57952	0	0	28904	0	0	44682	0	0	63550	0	0	5944	8.5528e-07	1	1169214	0	0	61718	0	0	87622
["G","A"]	2-151678184-G-A	LoF	GRCh38	NEB	NM_001164508.2	ENST00000397345.8	c.3259C>T	ENSP00000380505.3	p.Gln1087Ter	SNV	NA	NA	NA	NA	http://genome.ucsc.edu/cgi-bin/hgTracks?db=hg38&highlight=hg38.chr2%3A151678183-151678183&position=chr2%3A151678159-151678209	stop_gained	HC	NA	NA	likely_lof	Likely Pathogenic	6.3196e-07	1	1582368	0	0	73620	0	0	910	0	0	56510	0	0	28504	2.2459e-05	1	44526	0	0	63290	0	0	5888	0	0	1162192	0	0	61200	0	0	85728
["C","T"]	2-151678188-C-T	LoF	GRCh38	NEB	NM_001164508.2	ENST00000397345.8	c.3256-1G>A	NA	NA	SNV	NA	NA	NA	NA	http://genome.ucsc.edu/cgi-bin/hgTracks?db=hg38&highlight=hg38.chr2%3A151678187-151678187&position=chr2%3A151678163-151678213	splice_acceptor_variant	HC	NA	NA	likely_lof	Likely Pathogenic	6.3847e-07	1	1566256	0	0	73108	0	0	912	0	0	54426	0	0	27922	0	0	44320	0	0	62814	0	0	5802	8.671e-07	1	1153264	0	0	60464	0	0	83224
["T","A"]	2-151678189-T-A	LoF	GRCh38	NEB	NM_001164508.2	ENST00000397345.8	c.3256-2A>T	NA	NA	SNV	NA	NA	NA	NA	http://genome.ucsc.edu/cgi-bin/hgTracks?db=hg38&highlight=hg38.chr2%3A151678188-151678188&position=chr2%3A151678164-151678214	splice_acceptor_variant	HC	NA	NA	not_lof	VUS	6.3775e-07	1	1568004	0	0	73198	0	0	912	0	0	54720	0	0	28028	0	0	44350	0	0	62912	0	0	5800	0	0	1153914	0	0	60552	1.1959e-05	1	83618
["TTACGTCA","T"]	2-151679717-TTACGTCA-T	Both LoF + ACMG	GRCh38	NEB	NM_001164508.2	ENST00000397345.8	c.3252_3255+3del	NA	NA	deletion	632922	DM	https://www.ncbi.nlm.nih.gov/clinvar/variation/632922	https://portal.biobase-international.com/hgmd/pro/mut.php?acc=CD1414000	http://genome.ucsc.edu/cgi-bin/hgTracks?db=hg38&highlight=hg38.chr2%3A151679717-151679723&position=chr2%3A151679693-151679749	splice_donor_variant	HC	NA	NA	uncertain	Likely Pathogenic	7.4818e-07	1	1336584	0	0	63586	0	0	854	0	0	50906	0	0	20198	0	0	21002	0	0	41268	0	0	4738	9.9866e-07	1	1001344	0	0	45414	0	0	87274
["T","TA"]	2-151679718-T-TA	ACMG	GRCh38	NEB	NM_001164508.2	ENST00000397345.8	c.3255+2dup	NA	NA	insertion	551957	DM	https://www.ncbi.nlm.nih.gov/clinvar/variation/551957	https://portal.biobase-international.com/hgmd/pro/mut.php?acc=CI1414003	http://genome.ucsc.edu/cgi-bin/hgTracks?db=hg38&highlight=hg38.chr2%3A151679718-151679717&position=chr2%3A151679694-151679743	NA	NA	NA	NA		VUS	2.7436e-06	4	1457936	0	0	69514	0	0	878	0	0	55008	0	0	24250	0	0	32860	0	0	48768	0.00018699	1	5348	2.7784e-06	3	1079752	0	0	52570	0	0	88988
["C","A"]	2-151679720-C-A	Both LoF + ACMG	GRCh38	NEB	NM_001164508.2	ENST00000397345.8	c.3255+1G>T	NA	NA	SNV	552035	DM	https://www.ncbi.nlm.nih.gov/clinvar/variation/552035	https://portal.biobase-international.com/hgmd/pro/mut.php?acc=CS064434	http://genome.ucsc.edu/cgi-bin/hgTracks?db=hg38&highlight=hg38.chr2%3A151679719-151679719&position=chr2%3A151679695-151679745	splice_donor_variant	HC	NA	NA	uncertain	Likely Pathogenic	2.2332e-05	30	1343354	0	0	65250	0	0	850	0	0	51440	0	0	20124	0	0	20734	0	0	41290	0	0	4750	2.8825e-05	29	1006066	2.1959e-05	1	45540	0	0	87310
["C","G"]	2-151679720-C-G	Both LoF + ACMG	GRCh38	NEB	NM_001164508.2	ENST00000397345.8	c.3255+1G>C	NA	NA	SNV	553174	DM	https://www.ncbi.nlm.nih.gov/clinvar/variation/553174	https://portal.biobase-international.com/hgmd/pro/mut.php?acc=CS1413974	http://genome.ucsc.edu/cgi-bin/hgTracks?db=hg38&highlight=hg38.chr2%3A151679719-151679719&position=chr2%3A151679695-151679745	splice_donor_variant	HC	NA	NA	uncertain	Pathogenic	7.4433e-07	1	1343488	0	0	65340	0	0	850	0	0	51468	0	0	20124	0	0	20732	0	0	41290	0	0	4728	9.9397e-07	1	1006070	0	0	45562	0	0	87324
["C","T"]	2-151679720-C-T	Both LoF + ACMG	GRCh38	NEB	NM_001164508.2	ENST00000397345.8	c.3255+1G>A	NA	NA	SNV	449502	DM	https://www.ncbi.nlm.nih.gov/clinvar/variation/449502	https://portal.biobase-international.com/hgmd/pro/mut.php?acc=CS064433	http://genome.ucsc.edu/cgi-bin/hgTracks?db=hg38&highlight=hg38.chr2%3A151679719-151679719&position=chr2%3A151679695-151679745	splice_donor_variant	HC	NA	NA	uncertain	Pathogenic	5.9552e-06	8	1343354	0	0	65250	0	0	850	0	0	51440	0	0	20124	0	0	20734	9.6876e-05	4	41290	0	0	4750	2.9819e-06	3	1006066	2.1959e-05	1	45540	0	0	87310
["G","C"]	2-151679820-G-C	LoF	GRCh38	NEB	NM_001164508.2	ENST00000397345.8	c.3156C>G	ENSP00000380505.3	p.Tyr1052Ter	SNV	NA	NA	NA	NA	http://genome.ucsc.edu/cgi-bin/hgTracks?db=hg38&highlight=hg38.chr2%3A151679819-151679819&position=chr2%3A151679795-151679845	stop_gained	HC	NA	NA	likely_lof	Likely Pathogenic	1.2397e-06	2	1613356	0	0	75006	0	0	912	0	0	60018	0	0	29606	0	0	44870	0	0	63992	0	0	6060	1.6959e-06	2	1179342	0	0	62474	0	0	91076
["CATATTCTGA","C"]	2-151679823-CATATTCTGA-C	LoF	GRCh38	NEB	NM_001164508.2	ENST00000397345.8	c.3148-4_3152del	NA	NA	deletion	NA	NA	NA	NA	http://genome.ucsc.edu/cgi-bin/hgTracks?db=hg38&highlight=hg38.chr2%3A151679823-151679831&position=chr2%3A151679799-151679857	splice_acceptor_variant	HC	NA	NA	lof	Likely Pathogenic	6.1978e-07	1	1613480	0	0	75024	0	0	912	0	0	60026	0	0	29606	0	0	44876	0	0	64012	0	0	6062	8.4788e-07	1	1179416	0	0	62472	0	0	91074
["C","CTGAAAGAAAAATGTCA"]	2-151679829-C-CTGAAAGAAAAATGTCA	LoF	GRCh38	NEB	NM_001164508.2	ENST00000397345.8	c.3148-17_3148-2dup	NA	NA	insertion	NA	NA	NA	NA	http://genome.ucsc.edu/cgi-bin/hgTracks?db=hg38&highlight=hg38.chr2%3A151679829-151679828&position=chr2%3A151679805-151679854	splice_acceptor_variant	HC	NA	NA	not_lof	VUS	6.1994e-07	1	1613054	0	0	75006	0	0	912	0	0	60012	0	0	29604	0	0	44878	0	0	64002	0	0	6062	8.4814e-07	1	1179050	0	0	62468	0	0	91060
["C","G"]	2-151679917-C-G	LoF	GRCh38	NEB	NM_001164508.2	ENST00000397345.8	c.3147+1G>C	NA	NA	SNV	NA	NA	NA	NA	http://genome.ucsc.edu/cgi-bin/hgTracks?db=hg38&highlight=hg38.chr2%3A151679916-151679916&position=chr2%3A151679892-151679942	splice_donor_variant	HC	NA	NA	lof	Likely Pathogenic	6.2035e-07	1	1611990	0	0	74998	0	0	910	0	0	60024	0	0	29602	0	0	44880	0	0	64018	0	0	6060	8.4889e-07	1	1178014	0	0	62438	0	0	91046
["C","CATT"]	2-151679935-C-CATT	ACMG	GRCh38	NEB	NM_001164508.2	ENST00000397345.8	c.3127_3129dup	ENSP00000380505.3	p.Asn1043dup	insertion	534006	NA	https://www.ncbi.nlm.nih.gov/clinvar/variation/534006	NA	http://genome.ucsc.edu/cgi-bin/hgTracks?db=hg38&highlight=hg38.chr2%3A151679935-151679934&position=chr2%3A151679911-151679960	NA	NA	NA	NA		VUS	4.959e-06	8	1613238	0	0	75030	0	0	910	6.6633e-05	4	60030	0	0	29606	0	0	44886	0	0	64016	0	0	6062	2.5442e-06	3	1179168	1.601e-05	1	62462	0	0	91068
["CT","C"]	2-151679957-CT-C	LoF	GRCh38	NEB	NM_001164508.2	ENST00000397345.8	c.3107del	ENSP00000380505.3	p.Gln1036ArgfsTer21	deletion	NA	NA	NA	NA	http://genome.ucsc.edu/cgi-bin/hgTracks?db=hg38&highlight=hg38.chr2%3A151679957-151679957&position=chr2%3A151679933-151679983	frameshift_variant	HC	NA	NA	lof	Likely Pathogenic	6.1968e-07	1	1613740	0	0	74906	0	0	910	0	0	60002	0	0	29602	0	0	44904	0	0	64020	0	0	6084	0	0	1179766	0	0	62464	1.0979e-05	1	91082
["G","A"]	2-151679959-G-A	LoF	GRCh38	NEB	NM_001164508.2	ENST00000397345.8	c.3106C>T	ENSP00000380505.3	p.Gln1036Ter	SNV	NA	NA	NA	NA	http://genome.ucsc.edu/cgi-bin/hgTracks?db=hg38&highlight=hg38.chr2%3A151679958-151679958&position=chr2%3A151679934-151679984	stop_gained	HC	NA	NA	lof	Likely Pathogenic	6.1963e-07	1	1613854	0	0	75042	0	0	910	0	0	60032	0	0	29604	0	0	44894	0	0	64018	0	0	6060	8.4765e-07	1	1179730	0	0	62480	0	0	91084
["CT","C"]	2-151679968-CT-C	Both LoF + ACMG	GRCh38	NEB	NM_001164508.2	ENST00000397345.8	c.3096del	ENSP00000380505.3	p.Asp1033ThrfsTer24	deletion	2734013	NA	https://www.ncbi.nlm.nih.gov/clinvar/variation/2734013	NA	http://genome.ucsc.edu/cgi-bin/hgTracks?db=hg38&highlight=hg38.chr2%3A151679968-151679968&position=chr2%3A151679944-151679994	frameshift_variant	HC	NA	NA	lof	Likely Pathogenic	5.5769e-06	9	1613802	0	0	75012	0	0	910	0	0	60022	0	0	29606	0	0	44886	0	0	64006	0	0	6062	7.6288e-06	9	1179736	0	0	62486	0	0	91076
["T","C"]	2-151680024-T-C	LoF	GRCh38	NEB	NM_001164508.2	ENST00000397345.8	c.3043-2A>G	NA	NA	SNV	NA	NA	NA	NA	http://genome.ucsc.edu/cgi-bin/hgTracks?db=hg38&highlight=hg38.chr2%3A151680023-151680023&position=chr2%3A151679999-151680049	splice_acceptor_variant	HC	NA	NA	uncertain	Likely Pathogenic	6.2923e-07	1	1589232	0	0	74674	0	0	912	0	0	59512	0	0	29414	0	0	44792	0	0	63978	0	0	6028	8.6347e-07	1	1158118	0	0	61760	0	0	90044
["G","A"]	2-151680762-G-A	LoF	GRCh38	NEB	NM_001164508.2	ENST00000397345.8	c.3010C>T	ENSP00000380505.3	p.Gln1004Ter	SNV	NA	NA	NA	NA	http://genome.ucsc.edu/cgi-bin/hgTracks?db=hg38&highlight=hg38.chr2%3A151680761-151680761&position=chr2%3A151680737-151680787	stop_gained	HC	NA	NA	lof	Likely Pathogenic	1.2404e-06	2	1612424	0	0	74974	0	0	910	0	0	60014	0	0	29584	0	0	44830	0	0	63994	0	0	6056	1.697e-06	2	1178584	0	0	62436	0	0	91042
["TA","T"]	2-151680768-TA-T	LoF	GRCh38	NEB	NM_001164508.2	ENST00000397345.8	c.3003del	ENSP00000380505.3	p.Thr1002GlnfsTer55	deletion	NA	NA	NA	NA	http://genome.ucsc.edu/cgi-bin/hgTracks?db=hg38&highlight=hg38.chr2%3A151680768-151680768&position=chr2%3A151680744-151680794	frameshift_variant	HC	NA	NA	lof	Likely Pathogenic	6.1991e-07	1	1613146	0	0	75002	0	0	912	0	0	60020	0	0	29588	0	0	44828	0	0	64008	0	0	6058	8.4803e-07	1	1179204	0	0	62456	0	0	91070
["TC","T"]	2-151680786-TC-T	LoF	GRCh38	NEB	NM_001164508.2	ENST00000397345.8	c.2985del	ENSP00000380505.3	p.Ile996LeufsTer61	deletion	NA	NA	NA	NA	http://genome.ucsc.edu/cgi-bin/hgTracks?db=hg38&highlight=hg38.chr2%3A151680786-151680786&position=chr2%3A151680762-151680812	frameshift_variant	HC	NA	NA	lof	Likely Pathogenic	6.1975e-07	1	1613562	0	0	75030	0	0	912	0	0	60008	0	0	29590	0	0	44836	0	0	64006	0	0	6060	8.4777e-07	1	1179562	0	0	62474	0	0	91084
["G","T"]	2-151680788-G-T	LoF	GRCh38	NEB	NM_001164508.2	ENST00000397345.8	c.2984C>A	ENSP00000380505.3	p.Ser995Ter	SNV	NA	NA	NA	NA	http://genome.ucsc.edu/cgi-bin/hgTracks?db=hg38&highlight=hg38.chr2%3A151680787-151680787&position=chr2%3A151680763-151680813	stop_gained	HC	NA	NA	lof	Likely Pathogenic	6.1982e-07	1	1613362	0	0	74984	0	0	912	0	0	59996	0	0	29590	0	0	44828	0	0	63982	0	0	6060	0	0	1179468	1.601e-05	1	62462	0	0	91080
["C","T"]	2-151682661-C-T	Both LoF + ACMG	GRCh38	NEB	NM_001164508.2	ENST00000397345.8	c.2943+1G>A	NA	NA	SNV	551899	DM	https://www.ncbi.nlm.nih.gov/clinvar/variation/551899	https://portal.biobase-international.com/hgmd/pro/mut.php?acc=CS1413962	http://genome.ucsc.edu/cgi-bin/hgTracks?db=hg38&highlight=hg38.chr2%3A151682660-151682660&position=chr2%3A151682636-151682686	splice_donor_variant	HC	NA	NA	not_lof	Pathogenic	1.3672e-05	22	1609186	2.6736e-05	2	74806	0	0	912	0	0	59750	0	0	29488	0	0	44834	0	0	63936	0	0	6080	1.6998e-05	20	1176586	0	0	62298	0	0	90496
["C","T"]	2-151682662-C-T	ACMG	GRCh38	NEB	NM_001164508.2	ENST00000397345.8	c.2943G>A	ENSP00000380505.3	p.Glu981=	SNV	95127	DM	https://www.ncbi.nlm.nih.gov/clinvar/variation/95127	https://portal.biobase-international.com/hgmd/pro/mut.php?acc=CM2224818	http://genome.ucsc.edu/cgi-bin/hgTracks?db=hg38&highlight=hg38.chr2%3A151682661-151682661&position=chr2%3A151682637-151682687	NA	NA	NA	NA		Likely Pathogenic	1.2423e-06	2	1609908	0	0	74936	0	0	912	3.346e-05	2	59772	0	0	29500	0	0	44828	0	0	63926	0	0	6054	0	0	1177132	0	0	62352	0	0	90496
["TC","T"]	2-151682683-TC-T	LoF	GRCh38	NEB	NM_001164508.2	ENST00000397345.8	c.2921del	ENSP00000380505.3	p.Arg974GlnfsTer83	deletion	NA	NA	NA	NA	http://genome.ucsc.edu/cgi-bin/hgTracks?db=hg38&highlight=hg38.chr2%3A151682683-151682683&position=chr2%3A151682659-151682709	frameshift_variant	HC	NA	NA	lof	Likely Pathogenic	1.24e-06	2	1612926	0	0	74968	0	0	912	0	0	59932	0	0	29566	0	0	44856	0	0	63994	0	0	6054	1.6959e-06	2	1179318	0	0	62454	0	0	90872
["G","A"]	2-151682685-G-A	Both LoF + ACMG	GRCh38	NEB	NM_001164508.2	ENST00000397345.8	c.2920C>T	ENSP00000380505.3	p.Arg974Ter	SNV	465594	DM	https://www.ncbi.nlm.nih.gov/clinvar/variation/465594	https://portal.biobase-international.com/hgmd/pro/mut.php?acc=CM1513203	http://genome.ucsc.edu/cgi-bin/hgTracks?db=hg38&highlight=hg38.chr2%3A151682684-151682684&position=chr2%3A151682660-151682710	stop_gained	HC	NA	NA	lof	Pathogenic	3.1006e-06	5	1612606	0	0	74812	0	0	912	0	0	59892	0	0	29564	0	0	44858	0	0	63958	0	0	6078	1.696e-06	2	1179236	1.6019e-05	1	62424	2.2009e-05	2	90872
["CT","C"]	2-151682686-CT-C	LoF	GRCh38	NEB	NM_001164508.2	ENST00000397345.8	c.2918del	ENSP00000380505.3	p.Lys973SerfsTer84	deletion	NA	NA	NA	NA	http://genome.ucsc.edu/cgi-bin/hgTracks?db=hg38&highlight=hg38.chr2%3A151682686-151682686&position=chr2%3A151682662-151682712	frameshift_variant	HC	NA	NA	lof	Likely Pathogenic	6.1994e-07	1	1613070	0	0	75010	0	0	912	0	0	59920	0	0	29570	0	0	44864	0	0	63984	0	0	6054	8.4789e-07	1	1179396	0	0	62454	0	0	90906
["CACA","C"]	2-151682727-CACA-C	ACMG	GRCh38	NEB	NM_001164508.2	ENST00000397345.8	c.2875_2877del	ENSP00000380505.3	p.Cys959del	deletion	NA	DM	NA	https://portal.biobase-international.com/hgmd/pro/mut.php?acc=CD1812474	http://genome.ucsc.edu/cgi-bin/hgTracks?db=hg38&highlight=hg38.chr2%3A151682727-151682729&position=chr2%3A151682703-151682755	NA	NA	NA	NA		Do not include	1.9215e-05	31	1613320	0	0	74902	0	0	912	0	0	59948	0	0	29584	0.0006686	30	44870	0	0	64010	0	0	6082	0	0	1179564	1.6016e-05	1	62436	0	0	91012
["C","T"]	2-151684773-C-T	ACMG	GRCh38	NEB	NM_001164508.2	ENST00000397345.8	c.2835+5G>A	NA	NA	SNV	NA	DM	NA	https://portal.biobase-international.com/hgmd/pro/mut.php?acc=CS189085	http://genome.ucsc.edu/cgi-bin/hgTracks?db=hg38&highlight=hg38.chr2%3A151684772-151684772&position=chr2%3A151684748-151684798	NA	NA	NA	NA		VUS	6.3916e-07	1	1564564	0	0	72996	0	0	912	0	0	50912	0	0	27190	2.2546e-05	1	44354	0	0	62848	0	0	5830	0	0	1156384	0	0	60350	0	0	82788
["G","A"]	2-151684786-G-A	Both LoF + ACMG	GRCh38	NEB	NM_001164508.2	ENST00000397345.8	c.2827C>T	ENSP00000380505.3	p.Gln943Ter	SNV	NA	DM	NA	https://portal.biobase-international.com/hgmd/pro/mut.php?acc=CM1413885	http://genome.ucsc.edu/cgi-bin/hgTracks?db=hg38&highlight=hg38.chr2%3A151684785-151684785&position=chr2%3A151684761-151684811	stop_gained	HC	NA	NA	lof	Likely Pathogenic	6.2543e-07	1	1598904	0	0	74518	0	0	912	0	0	58178	0	0	28938	0	0	44686	0	0	63686	0	0	5988	8.5352e-07	1	1171618	0	0	61888	0	0	88492
["CA","C"]	2-151684828-CA-C	Both LoF + ACMG	GRCh38	NEB	NM_001164508.2	ENST00000397345.8	c.2784del	ENSP00000380505.3	p.Asp929IlefsTer28	deletion	188731	DM	https://www.ncbi.nlm.nih.gov/clinvar/variation/188731	https://portal.biobase-international.com/hgmd/pro/mut.php?acc=CD064594	http://genome.ucsc.edu/cgi-bin/hgTracks?db=hg38&highlight=hg38.chr2%3A151684828-151684828&position=chr2%3A151684804-151684854	frameshift_variant	HC	NA	NA	lof	Pathogenic	3.7194e-06	6	1613184	0	0	74922	0	0	912	0	0	59890	0	0	29576	0	0	44882	0	0	63980	0	0	6080	5.0864e-06	6	1179610	0	0	62446	0	0	90886
["AG","A"]	2-151684829-AG-A	Both LoF + ACMG	GRCh38	NEB	NM_001164508.2	ENST00000397345.8	c.2783del	ENSP00000380505.3	p.Pro928LeufsTer29	deletion	1995981	NA	https://www.ncbi.nlm.nih.gov/clinvar/variation/1995981	NA	http://genome.ucsc.edu/cgi-bin/hgTracks?db=hg38&highlight=hg38.chr2%3A151684829-151684829&position=chr2%3A151684805-151684855	frameshift_variant	HC	NA	NA	likely_not_lof	Likely Pathogenic	6.1986e-07	1	1613272	0	0	75046	0	0	910	0	0	59914	0	0	29578	0	0	44860	0	0	63996	0	0	6056	8.4777e-07	1	1179564	0	0	62466	0	0	90882
["T","TA"]	2-151684836-T-TA	LoF	GRCh38	NEB	NM_001164508.2	ENST00000397345.8	c.2776dup	ENSP00000380505.3	p.Tyr926LeufsTer4	insertion	NA	NA	NA	NA	http://genome.ucsc.edu/cgi-bin/hgTracks?db=hg38&highlight=hg38.chr2%3A151684836-151684835&position=chr2%3A151684812-151684861	frameshift_variant	HC	NA	NA	lof	Likely Pathogenic	6.1988e-07	1	1613218	0	0	75018	0	0	912	0	0	59918	0	0	29574	0	0	44864	0	0	63988	0	0	6060	8.4779e-07	1	1179532	0	0	62462	0	0	90890
["CGCTGGCAATT","C"]	2-151684873-CGCTGGCAATT-C	LoF	GRCh38	NEB	NM_001164508.2	ENST00000397345.8	c.2730_2739del	ENSP00000380505.3	p.Ile911ThrfsTer43	deletion	NA	NA	NA	NA	http://genome.ucsc.edu/cgi-bin/hgTracks?db=hg38&highlight=hg38.chr2%3A151684873-151684882&position=chr2%3A151684849-151684908	frameshift_variant	HC	NA	NA	lof	Likely Pathogenic	1.8596e-06	3	1613220	0	0	75032	0	0	912	0	0	59934	0	0	29574	0	0	44876	0	0	63978	0	0	6060	2.5435e-06	3	1179476	0	0	62462	0	0	90916
["G","A"]	2-151684888-G-A	LoF	GRCh38	NEB	NM_001164508.2	ENST00000397345.8	c.2725C>T	ENSP00000380505.3	p.Gln909Ter	SNV	NA	NA	NA	NA	http://genome.ucsc.edu/cgi-bin/hgTracks?db=hg38&highlight=hg38.chr2%3A151684887-151684887&position=chr2%3A151684863-151684913	stop_gained	HC	NA	NA	lof	Likely Pathogenic	6.1983e-07	1	1613340	0	0	75060	0	0	912	0	0	59936	0	0	29590	0	0	44878	0	0	63992	0	0	6060	8.4778e-07	1	1179556	0	0	62460	0	0	90896
["C","A"]	2-151684954-C-A	Both LoF + ACMG	GRCh38	NEB	NM_001164508.2	ENST00000397345.8	c.2659G>T	ENSP00000380505.3	p.Glu887Ter	SNV	557804	NA	https://www.ncbi.nlm.nih.gov/clinvar/variation/557804	NA	http://genome.ucsc.edu/cgi-bin/hgTracks?db=hg38&highlight=hg38.chr2%3A151684953-151684953&position=chr2%3A151684929-151684979	stop_gained	HC	NA	NA	lof	Likely Pathogenic	1.3669e-05	22	1609470	0	0	74958	0	0	910	0	0	59398	0	0	29514	0	0	44794	0	0	63780	0	0	6060	1.8679e-05	22	1177766	0	0	62360	0	0	89930
["G","A"]	2-151684966-G-A	Both LoF + ACMG	GRCh38	NEB	NM_001164508.2	ENST00000397345.8	c.2647C>T	ENSP00000380505.3	p.Arg883Ter	SNV	933332	NA	https://www.ncbi.nlm.nih.gov/clinvar/variation/933332	NA	http://genome.ucsc.edu/cgi-bin/hgTracks?db=hg38&highlight=hg38.chr2%3A151684965-151684965&position=chr2%3A151684941-151684991	stop_gained	HC	NA	NA	lof	Likely Pathogenic	1.8707e-06	3	1603720	1.3355e-05	1	74878	0	0	912	0	0	58544	0	0	29414	0	0	44674	0	0	63564	0	0	6052	1.7029e-06	2	1174452	0	0	62174	0	0	89056
["T","C"]	2-151684977-T-C	LoF	GRCh38	NEB	NM_001164508.2	ENST00000397345.8	c.2638-2A>G	NA	NA	SNV	NA	NA	NA	NA	http://genome.ucsc.edu/cgi-bin/hgTracks?db=hg38&highlight=hg38.chr2%3A151684976-151684976&position=chr2%3A151684952-151685002	splice_acceptor_variant	HC	NA	NA	lof	Likely Pathogenic	1.8848e-06	3	1591646	0	0	74764	0	0	912	0	0	57140	0	0	29232	0	0	44450	0	0	63120	0	0	6030	2.5722e-06	3	1166322	0	0	61800	0	0	87876
["G","A"]	2-151687427-G-A	LoF	GRCh38	NEB	NM_001164508.2	ENST00000397345.8	c.2629C>T	ENSP00000380505.3	p.Gln877Ter	SNV	NA	NA	NA	NA	http://genome.ucsc.edu/cgi-bin/hgTracks?db=hg38&highlight=hg38.chr2%3A151687426-151687426&position=chr2%3A151687402-151687452	stop_gained	HC	NA	NA	lof	Likely Pathogenic	6.2036e-07	1	1611966	0	0	74986	0	0	912	0	0	60030	0	0	29594	0	0	44876	0	0	64018	0	0	6056	8.4886e-07	1	1178048	0	0	62420	0	0	91026
["T","C"]	2-151687523-T-C	ACMG	GRCh38	NEB	NM_001164508.2	ENST00000397345.8	c.2533A>G	ENSP00000380505.3	p.Lys845Glu	SNV	NA	DM	NA	https://portal.biobase-international.com/hgmd/pro/mut.php?acc=CM1417847	http://genome.ucsc.edu/cgi-bin/hgTracks?db=hg38&highlight=hg38.chr2%3A151687522-151687522&position=chr2%3A151687498-151687548	NA	NA	NA	0.582		VUS	6.1974e-06	10	1613592	0	0	74928	0	0	912	0	0	60002	0	0	29608	0	0	44884	0	0	64018	0	0	6084	7.6296e-06	9	1179622	1.6011e-05	1	62456	0	0	91078
["T","C"]	2-151687534-T-C	Both LoF + ACMG	GRCh38	NEB	NM_001164508.2	ENST00000397345.8	c.2524-2A>G	NA	NA	SNV	1519055	NA	https://www.ncbi.nlm.nih.gov/clinvar/variation/1519055	NA	http://genome.ucsc.edu/cgi-bin/hgTracks?db=hg38&highlight=hg38.chr2%3A151687533-151687533&position=chr2%3A151687509-151687559	splice_acceptor_variant	HC	NA	NA	uncertain	Likely Pathogenic	1.24e-06	2	1612954	0	0	75024	0	0	912	0	0	60012	0	0	29602	0	0	44880	0	0	64014	0	0	6062	1.6964e-06	2	1178954	0	0	62432	0	0	91062
["A","C"]	2-151687624-A-C	LoF	GRCh38	NEB	NM_001164508.2	ENST00000397345.8	c.2523+2T>G	NA	NA	SNV	NA	NA	NA	NA	http://genome.ucsc.edu/cgi-bin/hgTracks?db=hg38&highlight=hg38.chr2%3A151687623-151687623&position=chr2%3A151687599-151687649	splice_donor_variant	HC	NA	NA	lof	Likely Pathogenic	6.1991e-07	1	1613126	0	0	74992	0	0	912	0	0	59826	0	0	29602	0	0	44868	0	0	63976	0	0	6060	0	0	1179426	1.6014e-05	1	62446	0	0	91018
["C","T"]	2-151687625-C-T	Both LoF + ACMG	GRCh38	NEB	NM_001164508.2	ENST00000397345.8	c.2523+1G>A	NA	NA	SNV	NA	DM	NA	https://portal.biobase-international.com/hgmd/pro/mut.php?acc=CS214727	http://genome.ucsc.edu/cgi-bin/hgTracks?db=hg38&highlight=hg38.chr2%3A151687624-151687624&position=chr2%3A151687600-151687650	splice_donor_variant	HC	NA	NA	likely_lof	Likely Pathogenic	6.1985e-07	1	1613290	0	0	75054	0	0	912	0	0	59844	0	0	29596	0	0	44872	1.5629e-05	1	63982	0	0	6060	0	0	1179478	0	0	62450	0	0	91042
["CT","C"]	2-151687649-CT-C	Both LoF + ACMG	GRCh38	NEB	NM_001164508.2	ENST00000397345.8	c.2499del	ENSP00000380505.3	p.Ala834ProfsTer9	deletion	435967	NA	https://www.ncbi.nlm.nih.gov/clinvar/variation/435967	NA	http://genome.ucsc.edu/cgi-bin/hgTracks?db=hg38&highlight=hg38.chr2%3A151687649-151687649&position=chr2%3A151687625-151687675	frameshift_variant	HC	NA	NA	lof	Likely Pathogenic	1.8608e-06	3	1612200	0	0	75024	0	0	912	0	0	59646	0	0	29564	0	0	44848	0	0	63918	0	0	6060	2.5449e-06	3	1178846	0	0	62422	0	0	90960
["T","C"]	2-151687726-T-C	high revel	GRCh38	NEB	NM_001164508.2	ENST00000397345.8	c.2423A>G	ENSP00000380505.3	p.Tyr808Cys	SNV	NA	NA	NA	NA	http://genome.ucsc.edu/cgi-bin/hgTracks?db=hg38&highlight=hg38.chr2%3A151687725-151687725&position=chr2%3A151687701-151687751	NA	NA	TRUE	0.941		VUS	6.3231e-07	1	1581492	0	0	74370	0	0	910	0	0	54238	0	0	28982	0	0	43684	0	0	62184	0	0	6022	8.6012e-07	1	1162626	0	0	61356	0	0	87120
["A","G"]	2-151688290-A-G	Both LoF + ACMG	GRCh38	NEB	NM_001164508.2	ENST00000397345.8	c.2415+2T>C	NA	NA	SNV	371599	NA	https://www.ncbi.nlm.nih.gov/clinvar/variation/371599	NA	http://genome.ucsc.edu/cgi-bin/hgTracks?db=hg38&highlight=hg38.chr2%3A151688289-151688289&position=chr2%3A151688265-151688315	splice_donor_variant	HC	NA	NA	likely_lof	Pathogenic	1.8695e-06	3	1604714	4.0148e-05	3	74724	0	0	912	0	0	59966	0	0	29546	0	0	44808	0	0	63986	0	0	6064	0	0	1171762	0	0	62116	0	0	90830
["G","A"]	2-151688333-G-A	LoF	GRCh38	NEB	NM_001164508.2	ENST00000397345.8	c.2374C>T	ENSP00000380505.3	p.Gln792Ter	SNV	NA	NA	NA	NA	http://genome.ucsc.edu/cgi-bin/hgTracks?db=hg38&highlight=hg38.chr2%3A151688332-151688332&position=chr2%3A151688308-151688358	stop_gained	HC	NA	NA	lof	Likely Pathogenic	6.1962e-07	1	1613904	0	0	75048	0	0	912	0	0	60018	0	0	29604	0	0	44876	0	0	64004	0	0	6062	0	0	1179816	0	0	62484	1.0979e-05	1	91080
["C","T"]	2-151690722-C-T	ACMG	GRCh38	NEB	NM_001164508.2	ENST00000397345.8	c.2310+5G>A	NA	NA	SNV	2581336	DM	https://www.ncbi.nlm.nih.gov/clinvar/variation/2581336	https://portal.biobase-international.com/hgmd/pro/mut.php?acc=CS1818550	http://genome.ucsc.edu/cgi-bin/hgTracks?db=hg38&highlight=hg38.chr2%3A151690721-151690721&position=chr2%3A151690697-151690747	NA	NA	NA	NA		Likely Pathogenic	1.9032e-06	3	1576286	0	0	74358	0	0	912	0	0	54700	3.4521e-05	1	28968	0	0	43666	0	0	62086	0	0	6020	1.7263e-06	2	1158528	0	0	61280	0	0	85768
["G","A"]	2-151690759-G-A	LoF	GRCh38	NEB	NM_001164508.2	ENST00000397345.8	c.2278C>T	ENSP00000380505.3	p.Gln760Ter	SNV	NA	NA	NA	NA	http://genome.ucsc.edu/cgi-bin/hgTracks?db=hg38&highlight=hg38.chr2%3A151690758-151690758&position=chr2%3A151690734-151690784	stop_gained	HC	NA	NA	lof	Likely Pathogenic	6.2555e-07	1	1598594	0	0	74866	0	0	912	0	0	57894	0	0	29288	0	0	44516	0	0	63186	0	0	6044	8.5312e-07	1	1172162	0	0	62022	0	0	87704
["A","T"]	2-151690761-A-T	LoF	GRCh38	NEB	NM_001164508.2	ENST00000397345.8	c.2276T>A	ENSP00000380505.3	p.Leu759Ter	SNV	NA	NA	NA	NA	http://genome.ucsc.edu/cgi-bin/hgTracks?db=hg38&highlight=hg38.chr2%3A151690760-151690760&position=chr2%3A151690736-151690786	stop_gained	HC	NA	NA	lof	Likely Pathogenic	6.2527e-07	1	1599320	0	0	74872	0	0	912	0	0	58006	0	0	29292	0	0	44552	0	0	63228	0	0	6044	8.5281e-07	1	1172600	0	0	62046	0	0	87768
["C","A"]	2-151691859-C-A	ACMG	GRCh38	NEB	NM_001164508.2	ENST00000397345.8	c.2211+5G>T	NA	NA	SNV	211586	NA	https://www.ncbi.nlm.nih.gov/clinvar/variation/211586	NA	http://genome.ucsc.edu/cgi-bin/hgTracks?db=hg38&highlight=hg38.chr2%3A151691858-151691858&position=chr2%3A151691834-151691884	NA	NA	NA	NA		VUS	6.3315e-07	1	1579408	0	0	74652	0	0	912	1.8132e-05	1	55150	0	0	29122	0	0	44368	0	0	62480	0	0	6030	0	0	1157860	0	0	61252	0	0	87582
["C","T"]	2-151691859-C-T	ACMG	GRCh38	NEB	NM_001164508.2	ENST00000397345.8	c.2211+5G>A	NA	NA	SNV	555613	DM	https://www.ncbi.nlm.nih.gov/clinvar/variation/555613	https://portal.biobase-international.com/hgmd/pro/mut.php?acc=CS116275	http://genome.ucsc.edu/cgi-bin/hgTracks?db=hg38&highlight=hg38.chr2%3A151691858-151691858&position=chr2%3A151691834-151691884	NA	NA	NA	NA		VUS	1.2662e-06	2	1579530	0	0	74774	0	0	912	0	0	55170	0	0	29122	0	0	44356	0	0	62482	0	0	6008	1.7273e-06	2	1157854	0	0	61274	0	0	87578
["TAC","T"]	2-151691869-TAC-T	Both LoF + ACMG	GRCh38	NEB	NM_001164508.2	ENST00000397345.8	c.2204_2205del	ENSP00000380505.3	p.Cys735Ter	deletion	2677168	NA	https://www.ncbi.nlm.nih.gov/clinvar/variation/2677168	NA	http://genome.ucsc.edu/cgi-bin/hgTracks?db=hg38&highlight=hg38.chr2%3A151691869-151691870&position=chr2%3A151691845-151691896	frameshift_variant	HC	NA	NA	lof	Likely Pathogenic	1.2573e-06	2	1590704	0	0	74942	0	0	912	1.7771e-05	1	56272	0	0	29244	0	0	44530	0	0	62864	0	0	6034	8.577e-07	1	1165906	0	0	61640	0	0	88360
["G","A"]	2-151691875-G-A	Both LoF + ACMG	GRCh38	NEB	NM_001164508.2	ENST00000397345.8	c.2200C>T	ENSP00000380505.3	p.Gln734Ter	SNV	942743	NA	https://www.ncbi.nlm.nih.gov/clinvar/variation/942743	NA	http://genome.ucsc.edu/cgi-bin/hgTracks?db=hg38&highlight=hg38.chr2%3A151691874-151691874&position=chr2%3A151691850-151691900	stop_gained	HC	NA	NA	lof	Likely Pathogenic	6.2723e-07	1	1594316	0	0	74922	0	0	912	0	0	56870	0	0	29298	0	0	44592	0	0	63016	0	0	6034	8.5602e-07	1	1168200	0	0	61770	0	0	88702
["G","A"]	2-151691917-G-A	LoF	GRCh38	NEB	NM_001164508.2	ENST00000397345.8	c.2158C>T	ENSP00000380505.3	p.Gln720Ter	SNV	NA	NA	NA	NA	http://genome.ucsc.edu/cgi-bin/hgTracks?db=hg38&highlight=hg38.chr2%3A151691916-151691916&position=chr2%3A151691892-151691942	stop_gained	HC	NA	NA	lof	Likely Pathogenic	6.2197e-07	1	1607802	0	0	75026	0	0	912	0	0	58922	0	0	29494	0	0	44836	0	0	63698	0	0	6056	8.5014e-07	1	1176280	0	0	62278	0	0	90300
["CT","C"]	2-151691944-CT-C	LoF	GRCh38	NEB	NM_001164508.2	ENST00000397345.8	c.2130del	ENSP00000380505.3	p.Glu711LysfsTer12	deletion	NA	NA	NA	NA	http://genome.ucsc.edu/cgi-bin/hgTracks?db=hg38&highlight=hg38.chr2%3A151691944-151691944&position=chr2%3A151691920-151691970	frameshift_variant	HC	NA	NA	lof	Likely Pathogenic	6.2073e-07	1	1611000	0	0	75018	0	0	912	0	0	59510	0	0	29562	0	0	44860	0	0	63876	0	0	6058	8.4881e-07	1	1178116	0	0	62382	0	0	90706
["TGTCTTCAAACTTACATCACTGTTTTGAGCTGCAACTTTCATGCAGTGTGTGTGATATG","T"]	2-151692044-TGTCTTCAAACTTACATCACTGTTTTGAGCTGCAACTTTCATGCAGTGTGTGTGATATG-T	LoF	GRCh38	NEB	NM_001164508.2	ENST00000397345.8	c.2063_2106+14del	NA	NA	deletion	NA	NA	NA	NA	http://genome.ucsc.edu/cgi-bin/hgTracks?db=hg38&highlight=hg38.chr2%3A151692044-151692101&position=chr2%3A151692020-151692127	splice_donor_variant	HC	NA	NA	not_lof	Likely Pathogenic	6.2028e-07	1	1612184	0	0	75010	0	0	912	0	0	60016	0	0	29592	0	0	44864	0	0	64008	0	0	6058	0	0	1178276	1.6019e-05	1	62426	0	0	91022
["T","G"]	2-151692056-T-G	ACMG	GRCh38	NEB	NM_001164508.2	ENST00000397345.8	c.2106+3A>C	NA	NA	SNV	NA	DM	NA	https://portal.biobase-international.com/hgmd/pro/mut.php?acc=CS116886	http://genome.ucsc.edu/cgi-bin/hgTracks?db=hg38&highlight=hg38.chr2%3A151692055-151692055&position=chr2%3A151692031-151692081	NA	NA	NA	NA		Likely Pathogenic	2.4794e-06	4	1613276	0	0	75050	0	0	912	0	0	60034	0	0	29594	0	0	44878	0	0	64014	0	0	6060	3.3921e-06	4	1179222	0	0	62458	0	0	91054
["G","T"]	2-151692086-G-T	Both LoF + ACMG	GRCh38	NEB	NM_001164508.2	ENST00000397345.8	c.2079C>A	ENSP00000380505.3	p.Cys693Ter	SNV	1878214	NA	https://www.ncbi.nlm.nih.gov/clinvar/variation/1878214	NA	http://genome.ucsc.edu/cgi-bin/hgTracks?db=hg38&highlight=hg38.chr2%3A151692085-151692085&position=chr2%3A151692061-151692111	stop_gained	HC	NA	NA	lof	Likely Pathogenic	1.8588e-06	3	1613922	0	0	75052	0	0	910	0	0	60022	0	0	29602	0	0	44880	0	0	64010	0	0	6062	2.5428e-06	3	1179822	0	0	62478	0	0	91084
["AGT","A"]	2-151692088-AGT-A	Both LoF + ACMG	GRCh38	NEB	NM_001164508.2	ENST00000397345.8	c.2075_2076del	ENSP00000380505.3	p.His692LeufsTer10	deletion	1070630	NA	https://www.ncbi.nlm.nih.gov/clinvar/variation/1070630	NA	http://genome.ucsc.edu/cgi-bin/hgTracks?db=hg38&highlight=hg38.chr2%3A151692088-151692089&position=chr2%3A151692064-151692115	frameshift_variant	HC	NA	NA	lof	Pathogenic	6.1959e-07	1	1613960	0	0	75060	0	0	912	0	0	60018	0	0	29600	2.2283e-05	1	44878	0	0	64014	0	0	6062	0	0	1179848	0	0	62482	0	0	91086
["A","C"]	2-151692122-A-C	LoF	GRCh38	NEB	NM_001164508.2	ENST00000397345.8	c.2043T>G	ENSP00000380505.3	p.Tyr681Ter	SNV	NA	NA	NA	NA	http://genome.ucsc.edu/cgi-bin/hgTracks?db=hg38&highlight=hg38.chr2%3A151692121-151692121&position=chr2%3A151692097-151692147	stop_gained	HC	NA	NA	uncertain	Likely Pathogenic	6.1958e-07	1	1614004	0	0	75062	0	0	912	0	0	60024	0	0	29602	0	0	44882	0	0	64016	0	0	6062	8.4755e-07	1	1179876	0	0	62486	0	0	91082
["TAA","T"]	2-151692149-TAA-T	LoF	GRCh38	NEB	NM_001164508.2	ENST00000397345.8	c.2014_2015del	ENSP00000380505.3	p.Leu672IlefsTer30	deletion	NA	NA	NA	NA	http://genome.ucsc.edu/cgi-bin/hgTracks?db=hg38&highlight=hg38.chr2%3A151692149-151692150&position=chr2%3A151692125-151692176	frameshift_variant	HC	NA	NA	lof	Likely Pathogenic	6.1973e-07	1	1613610	0	0	75040	0	0	912	0	0	60022	0	0	29600	0	0	44882	0	0	64012	0	0	6060	8.4779e-07	1	1179534	0	0	62468	0	0	91080
["C","CT"]	2-151692324-C-CT	LoF	GRCh38	NEB	NM_001164508.2	ENST00000397345.8	c.1934dup	ENSP00000380505.3	p.Ser646GlufsTer6	insertion	NA	NA	NA	NA	http://genome.ucsc.edu/cgi-bin/hgTracks?db=hg38&highlight=hg38.chr2%3A151692324-151692323&position=chr2%3A151692300-151692349	frameshift_variant	HC	NA	NA	lof	Likely Pathogenic	6.1985e-07	1	1613304	0	0	75042	0	0	912	0	0	59992	0	0	29602	0	0	44866	0	0	63840	0	0	6062	8.478e-07	1	1179524	0	0	62454	0	0	91010
["C","CT"]	2-151692330-C-CT	LoF	GRCh38	NEB	NM_001164508.2	ENST00000397345.8	c.1928dup	ENSP00000380505.3	p.Ala644GlyfsTer8	insertion	NA	NA	NA	NA	http://genome.ucsc.edu/cgi-bin/hgTracks?db=hg38&highlight=hg38.chr2%3A151692330-151692329&position=chr2%3A151692306-151692355	frameshift_variant	HC	NA	NA	lof	Likely Pathogenic	6.201e-07	1	1612648	0	0	75012	0	0	912	1.6672e-05	1	59980	0	0	29598	0	0	44854	0	0	63752	0	0	6060	0	0	1179114	0	0	62440	0	0	90926
["T","A"]	2-151692338-T-A	Both LoF + ACMG	GRCh38	NEB	NM_001164508.2	ENST00000397345.8	c.1921A>T	ENSP00000380505.3	p.Lys641Ter	SNV	2677050	NA	https://www.ncbi.nlm.nih.gov/clinvar/variation/2677050	NA	http://genome.ucsc.edu/cgi-bin/hgTracks?db=hg38&highlight=hg38.chr2%3A151692337-151692337&position=chr2%3A151692313-151692363	stop_gained	HC	NA	NA	lof	Likely Pathogenic	6.2064e-07	1	1611252	0	0	74850	0	0	912	0	0	59948	0	0	29598	0	0	44874	0	0	63656	0	0	6082	8.488e-07	1	1178132	0	0	62370	0	0	90830
["G","C"]	2-151692354-G-C	Both LoF + ACMG	GRCh38	NEB	NM_001164508.2	ENST00000397345.8	c.1905C>G	ENSP00000380505.3	p.Tyr635Ter	SNV	2757233	NA	https://www.ncbi.nlm.nih.gov/clinvar/variation/2757233	NA	http://genome.ucsc.edu/cgi-bin/hgTracks?db=hg38&highlight=hg38.chr2%3A151692353-151692353&position=chr2%3A151692329-151692379	stop_gained	HC	NA	NA	lof	Likely Pathogenic	1.249e-06	2	1601278	0	0	74668	0	0	912	0	0	59758	0	0	29528	0	0	44810	3.1695e-05	2	63102	0	0	6036	0	0	1170128	0	0	62048	0	0	90288
["A","G"]	2-151694321-A-G	Both LoF + ACMG	GRCh38	NEB	NM_001164508.2	ENST00000397345.8	c.1896+2T>C	NA	NA	SNV	NA	DM	NA	https://portal.biobase-international.com/hgmd/pro/mut.php?acc=CS164920	http://genome.ucsc.edu/cgi-bin/hgTracks?db=hg38&highlight=hg38.chr2%3A151694320-151694320&position=chr2%3A151694296-151694346	splice_donor_variant	HC	NA	NA	not_lof	VUS	1.2408e-06	2	1611928	0	0	75002	0	0	912	0	0	60024	0	0	29598	0	0	44868	0	0	64020	0	0	6058	8.4891e-07	1	1177988	1.602e-05	1	62422	0	0	91036
["C","T"]	2-151694322-C-T	LoF	GRCh38	NEB	NM_001164508.2	ENST00000397345.8	c.1896+1G>A	NA	NA	SNV	NA	NA	NA	NA	http://genome.ucsc.edu/cgi-bin/hgTracks?db=hg38&highlight=hg38.chr2%3A151694321-151694321&position=chr2%3A151694297-151694347	splice_donor_variant	HC	NA	NA	not_lof	VUS	6.2022e-07	1	1612328	0	0	75008	0	0	912	0	0	60016	0	0	29598	0	0	44860	0	0	64018	0	0	6060	0	0	1178402	0	0	62420	1.0985e-05	1	91034
["A","T"]	2-151694348-A-T	Both LoF + ACMG	GRCh38	NEB	NM_001164508.2	ENST00000397345.8	c.1871T>A	ENSP00000380505.3	p.Leu624Ter	SNV	2677065	NA	https://www.ncbi.nlm.nih.gov/clinvar/variation/2677065	NA	http://genome.ucsc.edu/cgi-bin/hgTracks?db=hg38&highlight=hg38.chr2%3A151694347-151694347&position=chr2%3A151694323-151694373	stop_gained	HC	NA	NA	lof	Likely Pathogenic	6.1957e-07	1	1614028	0	0	75058	0	0	912	0	0	60028	0	0	29608	0	0	44888	0	0	64024	0	0	6062	8.4754e-07	1	1179888	0	0	62486	0	0	91074
["TC","T"]	2-151694369-TC-T	Both LoF + ACMG	GRCh38	NEB	NM_001164508.2	ENST00000397345.8	c.1849del	ENSP00000380505.3	p.Asp617IlefsTer8	deletion	520693	NA	https://www.ncbi.nlm.nih.gov/clinvar/variation/520693	NA	http://genome.ucsc.edu/cgi-bin/hgTracks?db=hg38&highlight=hg38.chr2%3A151694369-151694369&position=chr2%3A151694345-151694395	frameshift_variant	HC	NA	NA	lof	Pathogenic	6.1961e-07	1	1613912	1.3347e-05	1	74926	0	0	912	0	0	60014	0	0	29608	0	0	44890	0	0	64020	0	0	6084	0	0	1179910	0	0	62464	0	0	91084
["GT","G"]	2-151694407-GT-G	Both LoF + ACMG	GRCh38	NEB	NM_001164508.2	ENST00000397345.8	c.1811del	ENSP00000380505.3	p.Asn604ThrfsTer5	deletion	2793983	NA	https://www.ncbi.nlm.nih.gov/clinvar/variation/2793983	NA	http://genome.ucsc.edu/cgi-bin/hgTracks?db=hg38&highlight=hg38.chr2%3A151694407-151694407&position=chr2%3A151694383-151694433	frameshift_variant	HC	NA	NA	likely_not_lof	VUS	6.1965e-07	1	1613814	0	0	74974	0	0	908	0	0	60002	0	0	29606	0	0	44876	0	0	63990	0	0	6062	8.4757e-07	1	1179848	0	0	62482	0	0	91066
["C","T"]	2-151694521-C-T	LoF	GRCh38	NEB	NM_001164508.2	ENST00000397345.8	c.1782+1G>A	NA	NA	SNV	NA	NA	NA	NA	http://genome.ucsc.edu/cgi-bin/hgTracks?db=hg38&highlight=hg38.chr2%3A151694520-151694520&position=chr2%3A151694496-151694546	splice_donor_variant	HC	NA	NA	not_lof	Likely Pathogenic	6.197e-07	1	1613686	0	0	75048	0	0	912	0	0	59954	0	0	29600	0	0	44874	0	0	64014	0	0	6060	0	0	1179684	0	0	62478	1.0982e-05	1	91062
["TG","T"]	2-151694542-TG-T	LoF	GRCh38	NEB	NM_001164508.2	ENST00000397345.8	c.1761del	ENSP00000380505.3	p.Asn588ThrfsTer8	deletion	NA	NA	NA	NA	http://genome.ucsc.edu/cgi-bin/hgTracks?db=hg38&highlight=hg38.chr2%3A151694542-151694542&position=chr2%3A151694518-151694568	frameshift_variant	HC	NA	NA	lof	Likely Pathogenic	6.1988e-07	1	1613228	0	0	75054	0	0	912	0	0	59834	0	0	29584	0	0	44872	0	0	63994	0	0	6062	8.4788e-07	1	1179410	0	0	62470	0	0	91036
["GCTGC","G"]	2-151694550-GCTGC-G	LoF	GRCh38	NEB	NM_001164508.2	ENST00000397345.8	c.1750_1753del	ENSP00000380505.3	p.Ala584ProfsTer11	deletion	NA	NA	NA	NA	http://genome.ucsc.edu/cgi-bin/hgTracks?db=hg38&highlight=hg38.chr2%3A151694550-151694553&position=chr2%3A151694526-151694579	frameshift_variant	HC	NA	NA	lof	Likely Pathogenic	6.2004e-07	1	1612790	0	0	75022	0	0	912	0	0	59744	0	0	29576	0	0	44868	0	0	63970	0	0	6062	8.4804e-07	1	1179190	0	0	62460	0	0	90986
["CT","C"]	2-151694588-CT-C	LoF	GRCh38	NEB	NM_001164508.2	ENST00000397345.8	c.1715del	ENSP00000380505.3	p.Lys572SerfsTer24	deletion	NA	NA	NA	NA	http://genome.ucsc.edu/cgi-bin/hgTracks?db=hg38&highlight=hg38.chr2%3A151694588-151694588&position=chr2%3A151694564-151694614	frameshift_variant	HC	NA	NA	likely_not_lof	VUS	1.2474e-06	2	1603346	1.3353e-05	1	74892	0	0	912	0	0	57908	0	0	29352	0	0	44664	0	0	63596	0	0	6052	8.5178e-07	1	1174006	0	0	62180	0	0	89784
["A","G"]	2-151695576-A-G	Both LoF + ACMG	GRCh38	NEB	NM_001164508.2	ENST00000397345.8	c.1674+2T>C	NA	NA	SNV	550050	DM	https://www.ncbi.nlm.nih.gov/clinvar/variation/550050	https://portal.biobase-international.com/hgmd/pro/mut.php?acc=CS1413976	http://genome.ucsc.edu/cgi-bin/hgTracks?db=hg38&highlight=hg38.chr2%3A151695575-151695575&position=chr2%3A151695551-151695601	splice_donor_variant	HC	NA	NA	not_lof	Pathogenic	1.8636e-06	3	1609814	0	0	74964	0	0	912	0	0	59964	0	0	29570	0	0	44850	0	0	64016	0	0	6050	2.5505e-06	3	1176238	0	0	62334	0	0	90916
["C","A"]	2-151695577-C-A	Both LoF + ACMG	GRCh38	NEB	NM_001164508.2	ENST00000397345.8	c.1674+1G>T	NA	NA	SNV	554102	DM	https://www.ncbi.nlm.nih.gov/clinvar/variation/554102	https://portal.biobase-international.com/hgmd/pro/mut.php?acc=CS1413968	http://genome.ucsc.edu/cgi-bin/hgTracks?db=hg38&highlight=hg38.chr2%3A151695576-151695576&position=chr2%3A151695552-151695602	splice_donor_variant	HC	NA	NA	not_lof	Likely Pathogenic	1.8628e-06	3	1610484	0	0	74832	0	0	912	1.6686e-05	1	59932	0	0	29572	4.4567e-05	2	44876	0	0	63998	0	0	6072	0	0	1177000	0	0	62352	0	0	90938
["CTT","C"]	2-151695601-CTT-C	Both LoF + ACMG	GRCh38	NEB	NM_001164508.2	ENST00000397345.8	c.1649_1650del	ENSP00000380505.3	p.Lys550SerfsTer5	deletion	2835983	NA	https://www.ncbi.nlm.nih.gov/clinvar/variation/2835983	NA	http://genome.ucsc.edu/cgi-bin/hgTracks?db=hg38&highlight=hg38.chr2%3A151695601-151695602&position=chr2%3A151695577-151695628	frameshift_variant	HC	NA	NA	uncertain	Likely Pathogenic	6.1967e-07	1	1613750	0	0	75040	0	0	912	0	0	60002	0	0	29602	0	0	44864	0	0	64014	0	0	6060	8.4766e-07	1	1179724	0	0	62476	0	0	91056
["CA","C"]	2-151695628-CA-C	Both LoF + ACMG	GRCh38	NEB	NM_001164508.2	ENST00000397345.8	c.1623del	ENSP00000380505.3	p.Asp542IlefsTer15	deletion	575054	DM	https://www.ncbi.nlm.nih.gov/clinvar/variation/575054	https://portal.biobase-international.com/hgmd/pro/mut.php?acc=CD064592	http://genome.ucsc.edu/cgi-bin/hgTracks?db=hg38&highlight=hg38.chr2%3A151695628-151695628&position=chr2%3A151695604-151695654	frameshift_variant	HC	NA	NA	uncertain	Pathogenic	7.4355e-06	12	1613886	0	0	75044	0	0	912	1.6668e-05	1	59996	0	0	29600	4.4571e-05	2	44872	0	0	64012	0	0	6060	5.9329e-06	7	1179854	1.6003e-05	1	62488	1.0983e-05	1	91048
["A","AG"]	2-151695629-A-AG	Both LoF + ACMG	GRCh38	NEB	NM_001164508.2	ENST00000397345.8	c.1622dup	ENSP00000380505.3	p.Asp542Ter	insertion	NA	DM	NA	https://portal.biobase-international.com/hgmd/pro/mut.php?acc=CI116274	http://genome.ucsc.edu/cgi-bin/hgTracks?db=hg38&highlight=hg38.chr2%3A151695629-151695628&position=chr2%3A151695605-151695654	frameshift_variant	HC	NA	NA	likely_not_lof	Likely Pathogenic	6.1961e-07	1	1613922	0	0	75074	0	0	912	0	0	60006	0	0	29598	0	0	44870	0	0	64022	0	0	6062	8.4758e-07	1	1179836	0	0	62482	0	0	91060
["GT","G"]	2-151695664-GT-G	LoF	GRCh38	NEB	NM_001164508.2	ENST00000397345.8	c.1587del	ENSP00000380505.3	p.Lys529AsnfsTer28	deletion	NA	NA	NA	NA	http://genome.ucsc.edu/cgi-bin/hgTracks?db=hg38&highlight=hg38.chr2%3A151695664-151695664&position=chr2%3A151695640-151695690	frameshift_variant	HC	NA	NA	lof	Likely Pathogenic	3.7195e-06	6	1613124	0	0	75038	0	0	912	0	0	59964	0	0	29596	0	0	44860	0	0	63994	0	0	6062	5.0879e-06	6	1179268	0	0	62452	0	0	90978
["C","G"]	2-151695683-C-G	Both LoF + ACMG	GRCh38	NEB	NM_001164508.2	ENST00000397345.8	c.1570-1G>C	NA	NA	SNV	1496442	NA	https://www.ncbi.nlm.nih.gov/clinvar/variation/1496442	NA	http://genome.ucsc.edu/cgi-bin/hgTracks?db=hg38&highlight=hg38.chr2%3A151695682-151695682&position=chr2%3A151695658-151695708	splice_acceptor_variant	HC	NA	NA	uncertain	Likely Pathogenic	6.2285e-07	1	1605520	0	0	74860	0	0	912	0	0	59766	0	0	29542	0	0	44814	0	0	63974	0	0	6038	8.5268e-07	1	1172776	0	0	62222	0	0	90616
["CT","C"]	2-151695683-CT-C	Both LoF + ACMG	GRCh38	NEB	NM_001164508.2	ENST00000397345.8	c.1570-2del	NA	NA	deletion	1066812	NA	https://www.ncbi.nlm.nih.gov/clinvar/variation/1066812	NA	http://genome.ucsc.edu/cgi-bin/hgTracks?db=hg38&highlight=hg38.chr2%3A151695683-151695683&position=chr2%3A151695659-151695709	splice_acceptor_variant	HC	NA	NA	uncertain	Pathogenic	1.2458e-06	2	1605402	2.676e-05	2	74738	0	0	912	0	0	59746	0	0	29542	0	0	44826	0	0	63974	0	0	6060	0	0	1172784	0	0	62200	0	0	90620
["T","C"]	2-151695684-T-C	Both LoF + ACMG	GRCh38	NEB	NM_001164508.2	ENST00000397345.8	c.1570-2A>G	NA	NA	SNV	558305	NA	https://www.ncbi.nlm.nih.gov/clinvar/variation/558305	NA	http://genome.ucsc.edu/cgi-bin/hgTracks?db=hg38&highlight=hg38.chr2%3A151695683-151695683&position=chr2%3A151695659-151695709	splice_acceptor_variant	HC	NA	NA	uncertain	Likely Pathogenic	6.2402e-07	1	1602510	0	0	74812	0	0	912	0	0	59730	0	0	29506	0	0	44806	0	0	63990	0	0	6034	8.5461e-07	1	1170128	0	0	62106	0	0	90486
["T","C"]	2-151696298-T-C	ACMG	GRCh38	NEB	NM_001164508.2	ENST00000397345.8	c.1569+339A>G	NA	NA	SNV	NA	DM	NA	https://portal.biobase-international.com/hgmd/pro/mut.php?acc=CS1914286	http://genome.ucsc.edu/cgi-bin/hgTracks?db=hg38&highlight=hg38.chr2%3A151696297-151696297&position=chr2%3A151696273-151696323	NA	NA	NA	NA		Likely Pathogenic	6.5717e-06	1	152168	0	0	41426	0	0	912	0	0	15272	0	0	3468	0	0	5202	0	0	10618	0	0	316	1.4698e-05	1	68036	0	0	2092	0	0	4826
["C","T"]	2-151696636-C-T	Both LoF + ACMG	GRCh38	NEB	NM_001164508.2	ENST00000397345.8	c.1569+1G>A	NA	NA	SNV	552029	DM	https://www.ncbi.nlm.nih.gov/clinvar/variation/552029	https://portal.biobase-international.com/hgmd/pro/mut.php?acc=CS1413956	http://genome.ucsc.edu/cgi-bin/hgTracks?db=hg38&highlight=hg38.chr2%3A151696635-151696635&position=chr2%3A151696611-151696661	splice_donor_variant	HC	NA	NA	uncertain	Likely Pathogenic	8.6989e-06	14	1609402	0	0	74934	0	0	912	0	0	60010	0	0	29578	0	0	44836	0	0	63974	0.00016518	1	6054	1.1056e-05	13	1175816	0	0	62352	0	0	90936
["G","A"]	2-151696669-G-A	Both LoF + ACMG	GRCh38	NEB	NM_001164508.2	ENST00000397345.8	c.1537C>T	ENSP00000380505.3	p.Gln513Ter	SNV	1453423	NA	https://www.ncbi.nlm.nih.gov/clinvar/variation/1453423	NA	http://genome.ucsc.edu/cgi-bin/hgTracks?db=hg38&highlight=hg38.chr2%3A151696668-151696668&position=chr2%3A151696644-151696694	stop_gained	HC	NA	NA	lof	Likely Pathogenic	6.1964e-07	1	1613850	0	0	75044	0	0	912	0	0	60028	0	0	29598	0	0	44870	0	0	64004	0	0	6060	8.4761e-07	1	1179782	0	0	62478	0	0	91074
["AG","A"]	2-151696679-AG-A	Both LoF + ACMG	GRCh38	NEB	NM_001164508.2	ENST00000397345.8	c.1526del	ENSP00000380505.3	p.Pro509LeufsTer13	deletion	1452031	NA	https://www.ncbi.nlm.nih.gov/clinvar/variation/1452031	NA	http://genome.ucsc.edu/cgi-bin/hgTracks?db=hg38&highlight=hg38.chr2%3A151696679-151696679&position=chr2%3A151696655-151696705	frameshift_variant	HC	NA	NA	uncertain	Likely Pathogenic	2.4787e-06	4	1613768	0	0	74926	0	0	912	0	0	60002	0	0	29598	0	0	44872	0	0	64010	0	0	6082	3.3904e-06	4	1179816	0	0	62460	0	0	91090
["TGA","T"]	2-151696699-TGA-T	LoF	GRCh38	NEB	NM_001164508.2	ENST00000397345.8	c.1505_1506del	ENSP00000380505.3	p.Phe502TyrfsTer21	deletion	NA	NA	NA	NA	http://genome.ucsc.edu/cgi-bin/hgTracks?db=hg38&highlight=hg38.chr2%3A151696699-151696700&position=chr2%3A151696675-151696726	frameshift_variant	HC	NA	NA	lof	Likely Pathogenic	6.1963e-07	1	1613860	0	0	75032	0	0	912	0	0	60012	0	0	29604	0	0	44870	0	0	64002	0	0	6060	8.4759e-07	1	1179810	0	0	62478	0	0	91080
["T","C"]	2-151696713-T-C	ACMG	GRCh38	NEB	NM_001164508.2	ENST00000397345.8	c.1493A>G	ENSP00000380505.3	p.Asp498Gly	SNV	533979	DM	https://www.ncbi.nlm.nih.gov/clinvar/variation/533979	https://portal.biobase-international.com/hgmd/pro/mut.php?acc=CM206467	http://genome.ucsc.edu/cgi-bin/hgTracks?db=hg38&highlight=hg38.chr2%3A151696712-151696712&position=chr2%3A151696688-151696738	NA	NA	NA	0.182		VUS	3.7181e-06	6	1613718	0	0	74918	0	0	912	5.0002e-05	3	59998	0	0	29598	2.2288e-05	1	44868	0	0	64012	0	0	6084	8.476e-07	1	1179800	0	0	62454	1.098e-05	1	91074
["T","TA"]	2-151697145-T-TA	ACMG	GRCh38	NEB	NM_001164508.2	ENST00000397345.8	c.1470+2dup	NA	NA	insertion	554453	NA	https://www.ncbi.nlm.nih.gov/clinvar/variation/554453	NA	http://genome.ucsc.edu/cgi-bin/hgTracks?db=hg38&highlight=hg38.chr2%3A151697145-151697144&position=chr2%3A151697121-151697170	NA	NA	NA	NA		Likely Pathogenic	2.4869e-06	4	1608460	1.338e-05	1	74736	0	0	912	0	0	59796	0	0	29534	0	0	44850	0	0	63382	0	0	6076	2.5503e-06	3	1176348	0	0	62264	0	0	90562
["AC","A"]	2-151697146-AC-A	LoF	GRCh38	NEB	NM_001164508.2	ENST00000397345.8	c.1470+1del	NA	NA	deletion	NA	NA	NA	NA	http://genome.ucsc.edu/cgi-bin/hgTracks?db=hg38&highlight=hg38.chr2%3A151697146-151697146&position=chr2%3A151697122-151697172	splice_donor_variant	HC	NA	NA	uncertain	Likely Pathogenic	3.1081e-06	5	1608720	0	0	74850	0	0	912	0	0	59792	0	0	29534	0	0	44828	0	0	63414	0	0	6058	4.2499e-06	5	1176494	0	0	62288	0	0	90550
["C","A"]	2-151697147-C-A	LoF	GRCh38	NEB	NM_001164508.2	ENST00000397345.8	c.1470+1G>T	NA	NA	SNV	NA	NA	NA	NA	http://genome.ucsc.edu/cgi-bin/hgTracks?db=hg38&highlight=hg38.chr2%3A151697146-151697146&position=chr2%3A151697122-151697172	splice_donor_variant	HC	NA	NA	not_lof	Likely Pathogenic	1.8671e-06	3	1606738	0	0	74830	0	0	912	0	0	59788	0	0	29526	0	0	44826	0	0	63364	0	0	6056	2.5538e-06	3	1174710	0	0	62230	0	0	90496
["C","G"]	2-151697147-C-G	Both LoF + ACMG	GRCh38	NEB	NM_001164508.2	ENST00000397345.8	c.1470+1G>C	NA	NA	SNV	1470657	NA	https://www.ncbi.nlm.nih.gov/clinvar/variation/1470657	NA	http://genome.ucsc.edu/cgi-bin/hgTracks?db=hg38&highlight=hg38.chr2%3A151697146-151697146&position=chr2%3A151697122-151697172	splice_donor_variant	HC	NA	NA	uncertain	Likely Pathogenic	6.2238e-07	1	1606738	0	0	74830	0	0	912	0	0	59788	0	0	29526	0	0	44826	0	0	63364	0	0	6056	0	0	1174710	1.6069e-05	1	62230	0	0	90496
["C","T"]	2-151697147-C-T	Both LoF + ACMG	GRCh38	NEB	NM_001164508.2	ENST00000397345.8	c.1470+1G>A	NA	NA	SNV	556868	NA	https://www.ncbi.nlm.nih.gov/clinvar/variation/556868	NA	http://genome.ucsc.edu/cgi-bin/hgTracks?db=hg38&highlight=hg38.chr2%3A151697146-151697146&position=chr2%3A151697122-151697172	splice_donor_variant	HC	NA	NA	uncertain	Likely Pathogenic	3.7346e-06	6	1606618	2.6771e-05	2	74708	0	0	912	0	0	59768	0	0	29526	0	0	44838	0	0	63364	0	0	6078	8.5127e-07	1	1174718	0	0	62208	3.315e-05	3	90498
["A","AG"]	2-151697202-A-AG	LoF	GRCh38	NEB	NM_001164508.2	ENST00000397345.8	c.1415dup	ENSP00000380505.3	p.Gln473SerfsTer8	insertion	NA	NA	NA	NA	http://genome.ucsc.edu/cgi-bin/hgTracks?db=hg38&highlight=hg38.chr2%3A151697202-151697201&position=chr2%3A151697178-151697227	frameshift_variant	HC	NA	NA	lof	Likely Pathogenic	6.1965e-07	1	1613806	0	0	75058	0	0	912	0	0	60034	0	0	29600	0	0	44872	0	0	63840	0	0	6062	0	0	1179862	1.6003e-05	1	62488	0	0	91078
["C","A"]	2-151697228-C-A	LoF	GRCh38	NEB	NM_001164508.2	ENST00000397345.8	c.1390G>T	ENSP00000380505.3	p.Glu464Ter	SNV	NA	NA	NA	NA	http://genome.ucsc.edu/cgi-bin/hgTracks?db=hg38&highlight=hg38.chr2%3A151697227-151697227&position=chr2%3A151697203-151697253	stop_gained	HC	NA	NA	uncertain	Likely Pathogenic	6.1963e-07	1	1613858	0	0	75050	0	0	912	0	0	60020	0	0	29600	0	0	44870	0	0	63924	0	0	6062	8.4756e-07	1	1179858	0	0	62486	0	0	91076
["A","G"]	2-151697348-A-G	Both LoF + ACMG	GRCh38	NEB	NM_001164508.2	ENST00000397345.8	c.1365+2T>C	NA	NA	SNV	552028	NA	https://www.ncbi.nlm.nih.gov/clinvar/variation/552028	NA	http://genome.ucsc.edu/cgi-bin/hgTracks?db=hg38&highlight=hg38.chr2%3A151697347-151697347&position=chr2%3A151697323-151697373	splice_donor_variant	HC	NA	NA	not_lof	Likely Pathogenic	1.6115e-05	26	1613382	1.3343e-05	1	74944	0	0	912	0	0	60014	0	0	29600	0	0	44886	0	0	64028	0	0	6084	1.9501e-05	23	1179424	3.2033e-05	2	62436	0	0	91054
["C","T"]	2-151697349-C-T	Both LoF + ACMG	GRCh38	NEB	NM_001164508.2	ENST00000397345.8	c.1365+1G>A	NA	NA	SNV	2677034	NA	https://www.ncbi.nlm.nih.gov/clinvar/variation/2677034	NA	http://genome.ucsc.edu/cgi-bin/hgTracks?db=hg38&highlight=hg38.chr2%3A151697348-151697348&position=chr2%3A151697324-151697374	splice_donor_variant	HC	NA	NA	not_lof	Likely Pathogenic	6.1982e-07	1	1613364	0	0	75062	0	0	912	0	0	60026	0	0	29602	0	0	44872	0	0	64018	0	0	6062	8.4795e-07	1	1179308	0	0	62460	0	0	91042
["T","A"]	2-151697373-T-A	LoF	GRCh38	NEB	NM_001164508.2	ENST00000397345.8	c.1342A>T	ENSP00000380505.3	p.Lys448Ter	SNV	NA	NA	NA	NA	http://genome.ucsc.edu/cgi-bin/hgTracks?db=hg38&highlight=hg38.chr2%3A151697372-151697372&position=chr2%3A151697348-151697398	stop_gained	HC	NA	NA	lof	Likely Pathogenic	6.1961e-07	1	1613928	0	0	75060	0	0	912	0	0	60030	0	0	29602	0	0	44878	0	0	64018	0	0	6060	8.476e-07	1	1179806	0	0	62484	0	0	91078
["A","T"]	2-151697449-A-T	Both LoF + ACMG	GRCh38	NEB	NM_001164508.2	ENST00000397345.8	c.1266T>A	ENSP00000380505.3	p.Tyr422Ter	SNV	1285142	NA	https://www.ncbi.nlm.nih.gov/clinvar/variation/1285142	NA	http://genome.ucsc.edu/cgi-bin/hgTracks?db=hg38&highlight=hg38.chr2%3A151697448-151697448&position=chr2%3A151697424-151697474	stop_gained	HC	NA	NA	lof	Likely Pathogenic	1.2398e-06	2	1613166	0	0	75040	0	0	912	0	0	59964	0	0	29592	0	0	44874	0	0	64016	0	0	6060	1.6958e-06	2	1179354	0	0	62466	0	0	90888
["A","AT"]	2-151697451-A-AT	Both LoF + ACMG	GRCh38	NEB	NM_001164508.2	ENST00000397345.8	c.1263dup	ENSP00000380505.3	p.Tyr422IlefsTer2	insertion	NA	DM	NA	https://portal.biobase-international.com/hgmd/pro/mut.php?acc=CI207075	http://genome.ucsc.edu/cgi-bin/hgTracks?db=hg38&highlight=hg38.chr2%3A151697451-151697450&position=chr2%3A151697427-151697476	frameshift_variant	HC	NA	NA	likely_not_lof	Pathogenic	1.2402e-06	2	1612696	0	0	75002	0	0	910	0	0	59918	0	0	29592	0	0	44856	0	0	63982	0	0	6056	1.6962e-06	2	1179110	0	0	62450	0	0	90820
["AT","A"]	2-151697451-AT-A	LoF	GRCh38	NEB	NM_001164508.2	ENST00000397345.8	c.1263del	ENSP00000380505.3	p.Lys421AsnfsTer7	deletion	NA	NA	NA	NA	http://genome.ucsc.edu/cgi-bin/hgTracks?db=hg38&highlight=hg38.chr2%3A151697451-151697451&position=chr2%3A151697427-151697477	frameshift_variant	HC	NA	NA	likely_not_lof	VUS	1.2402e-06	2	1612696	0	0	75002	0	0	910	0	0	59918	0	0	29592	0	0	44856	0	0	63982	0	0	6056	1.6962e-06	2	1179110	0	0	62450	0	0	90820
["T","C"]	2-151697459-T-C	Both LoF + ACMG	GRCh38	NEB	NM_001164508.2	ENST00000397345.8	c.1258-2A>G	NA	NA	SNV	552027	NA	https://www.ncbi.nlm.nih.gov/clinvar/variation/552027	NA	http://genome.ucsc.edu/cgi-bin/hgTracks?db=hg38&highlight=hg38.chr2%3A151697458-151697458&position=chr2%3A151697434-151697484	splice_acceptor_variant	HC	NA	NA	uncertain	Likely Pathogenic	6.2051e-07	1	1611586	0	0	74876	0	0	912	1.6711e-05	1	59842	0	0	29572	0	0	44874	0	0	64012	0	0	6074	0	0	1178594	0	0	62404	0	0	90426
["T","TG"]	2-151697585-T-TG	Both LoF + ACMG	GRCh38	NEB	NM_001164508.2	ENST00000397345.8	c.1215dup	ENSP00000380505.3	p.Lys406GlnfsTer13	insertion	2137916	NA	https://www.ncbi.nlm.nih.gov/clinvar/variation/2137916	NA	http://genome.ucsc.edu/cgi-bin/hgTracks?db=hg38&highlight=hg38.chr2%3A151697585-151697584&position=chr2%3A151697561-151697610	frameshift_variant	HC	NA	NA	likely_not_lof	Likely Pathogenic	6.198e-07	1	1613432	0	0	74988	0	0	912	0	0	59890	0	0	29590	0	0	44874	0	0	64012	0	0	6060	8.4762e-07	1	1179780	0	0	62454	0	0	90872
["TG","T"]	2-151697585-TG-T	LoF	GRCh38	NEB	NM_001164508.2	ENST00000397345.8	c.1215del	ENSP00000380505.3	p.Lys406AsnfsTer22	deletion	NA	NA	NA	NA	http://genome.ucsc.edu/cgi-bin/hgTracks?db=hg38&highlight=hg38.chr2%3A151697585-151697585&position=chr2%3A151697561-151697611	frameshift_variant	HC	NA	NA	likely_not_lof	VUS	6.198e-07	1	1613432	0	0	74988	0	0	912	0	0	59890	0	0	29590	0	0	44874	0	0	64012	0	0	6060	8.4762e-07	1	1179780	0	0	62454	0	0	90872
["G","C"]	2-151697640-G-C	Both LoF + ACMG	GRCh38	NEB	NM_001164508.2	ENST00000397345.8	c.1161C>G	ENSP00000380505.3	p.Tyr387Ter	SNV	586164	DM	https://www.ncbi.nlm.nih.gov/clinvar/variation/586164	https://portal.biobase-international.com/hgmd/pro/mut.php?acc=CM210208	http://genome.ucsc.edu/cgi-bin/hgTracks?db=hg38&highlight=hg38.chr2%3A151697639-151697639&position=chr2%3A151697615-151697665	stop_gained	HC	NA	NA	likely_lof	Likely Pathogenic	1.2492e-06	2	1601024	0	0	73914	0	0	912	3.5538e-05	2	56278	0	0	28974	0	0	44802	0	0	63782	0	0	6000	0	0	1176330	0	0	61896	0	0	88136
["T","C"]	2-151697641-T-C	high revel	GRCh38	NEB	NM_001164508.2	ENST00000397345.8	c.1160A>G	ENSP00000380505.3	p.Tyr387Cys	SNV	NA	NA	NA	NA	http://genome.ucsc.edu/cgi-bin/hgTracks?db=hg38&highlight=hg38.chr2%3A151697640-151697640&position=chr2%3A151697616-151697666	NA	NA	TRUE	0.934		VUS	7.4921e-06	12	1601684	0	0	73870	0	0	912	0	0	56532	0	0	28980	0	0	44838	0	0	63842	0	0	6022	3.3998e-06	4	1176534	0	0	61884	9.0631e-05	8	88270
["T","C"]	2-151697650-T-C	Both LoF + ACMG	GRCh38	NEB	NM_001164508.2	ENST00000397345.8	c.1153-2A>G	NA	NA	SNV	552019	NA	https://www.ncbi.nlm.nih.gov/clinvar/variation/552019	NA	http://genome.ucsc.edu/cgi-bin/hgTracks?db=hg38&highlight=hg38.chr2%3A151697649-151697649&position=chr2%3A151697625-151697675	splice_acceptor_variant	HC	NA	NA	not_lof	VUS	1.8848e-06	3	1591658	0	0	73216	0	0	912	0	0	54004	0	0	28544	0	0	44776	0	0	63672	0.00016773	1	5962	8.5315e-07	1	1172124	1.6269e-05	1	61468	0	0	86980
["C","T"]	2-151706876-C-T	ACMG	GRCh38	NEB	NM_001164508.2	ENST00000397345.8	c.1152+5G>A	NA	NA	SNV	NA	DM	NA	https://portal.biobase-international.com/hgmd/pro/mut.php?acc=CS1413978	http://genome.ucsc.edu/cgi-bin/hgTracks?db=hg38&highlight=hg38.chr2%3A151706875-151706875&position=chr2%3A151706851-151706901	NA	NA	NA	NA		VUS	9.2896e-05	147	1582412	0	0	74480	0	0	912	1.7998e-05	1	55562	0	0	29034	0	0	44520	4.769e-05	3	62906	0	0	6036	0.00012134	141	1161986	3.2561e-05	2	61424	0	0	85552
["C","A"]	2-151706880-C-A	Both LoF + ACMG	GRCh38	NEB	NM_001164508.2	ENST00000397345.8	c.1152+1G>T	NA	NA	SNV	974957	DM	https://www.ncbi.nlm.nih.gov/clinvar/variation/974957	https://portal.biobase-international.com/hgmd/pro/mut.php?acc=CS116375	http://genome.ucsc.edu/cgi-bin/hgTracks?db=hg38&highlight=hg38.chr2%3A151706879-151706879&position=chr2%3A151706855-151706905	splice_donor_variant	HC	NA	NA	lof	Pathogenic	3.7772e-06	6	1588466	0	0	74692	0	0	912	0	0	56450	0	0	29122	0	0	44626	0	0	63162	0	0	6022	5.1482e-06	6	1165464	0	0	61666	0	0	86350
["C","T"]	2-151706880-C-T	Both LoF + ACMG	GRCh38	NEB	NM_001164508.2	ENST00000397345.8	c.1152+1G>A	NA	NA	SNV	95104	DM	https://www.ncbi.nlm.nih.gov/clinvar/variation/95104	https://portal.biobase-international.com/hgmd/pro/mut.php?acc=CS134827	http://genome.ucsc.edu/cgi-bin/hgTracks?db=hg38&highlight=hg38.chr2%3A151706879-151706879&position=chr2%3A151706855-151706905	splice_donor_variant	HC	NA	NA	lof	Pathogenic	2.3295e-05	37	1588348	0	0	74570	0	0	912	0	0	56430	0	0	29122	4.4805e-05	2	44638	0	0	63162	0	0	6044	2.5741e-05	30	1165472	6.4889e-05	4	61644	1.158e-05	1	86354
["AG","A"]	2-151706888-AG-A	LoF	GRCh38	NEB	NM_001164508.2	ENST00000397345.8	c.1144del	ENSP00000380505.3	p.Leu382Ter	deletion	NA	NA	NA	NA	http://genome.ucsc.edu/cgi-bin/hgTracks?db=hg38&highlight=hg38.chr2%3A151706888-151706888&position=chr2%3A151706864-151706914	frameshift_variant	HC	NA	NA	likely_not_lof	Do not include	6.2585e-07	1	1597822	0	0	74854	0	0	912	0	0	57840	0	0	29258	0	0	44744	0	0	63458	0	0	6040	0	0	1171200	0	0	61970	1.1423e-05	1	87546
["CT","C"]	2-151706905-CT-C	LoF	GRCh38	NEB	NM_001164508.2	ENST00000397345.8	c.1127del	ENSP00000380505.3	p.Lys376ArgfsTer7	deletion	NA	NA	NA	NA	http://genome.ucsc.edu/cgi-bin/hgTracks?db=hg38&highlight=hg38.chr2%3A151706905-151706905&position=chr2%3A151706881-151706931	frameshift_variant	HC	NA	NA	likely_not_lof	Do not include	1.2458e-06	2	1605408	0	0	75032	0	0	912	1.6952e-05	1	58990	0	0	29368	0	0	44816	0	0	63674	0	0	6050	8.5078e-07	1	1175394	0	0	62220	0	0	88952
["G","A"]	2-151706922-G-A	Both LoF + ACMG	GRCh38	NEB	NM_001164508.2	ENST00000397345.8	c.1111C>T	ENSP00000380505.3	p.Gln371Ter	SNV	2715178	NA	https://www.ncbi.nlm.nih.gov/clinvar/variation/2715178	NA	http://genome.ucsc.edu/cgi-bin/hgTracks?db=hg38&highlight=hg38.chr2%3A151706921-151706921&position=chr2%3A151706897-151706947	stop_gained	HC	NA	NA	lof	Likely Pathogenic	1.2447e-06	2	1606848	0	0	75036	0	0	912	0	0	59234	0	0	29418	0	0	44826	0	0	63752	0	0	6054	1.7005e-06	2	1176140	0	0	62268	0	0	89208
["CT","C"]	2-151706955-CT-C	LoF	GRCh38	NEB	NM_001164508.2	ENST00000397345.8	c.1077del	ENSP00000380505.3	p.Asp360IlefsTer16	deletion	NA	NA	NA	NA	http://genome.ucsc.edu/cgi-bin/hgTracks?db=hg38&highlight=hg38.chr2%3A151706955-151706955&position=chr2%3A151706931-151706981	frameshift_variant	HC	NA	NA	uncertain	Likely Pathogenic	6.2489e-07	1	1600274	0	0	74868	0	0	912	0	0	58314	0	0	29284	2.2335e-05	1	44772	0	0	63448	0	0	6064	0	0	1172284	0	0	62028	0	0	88300
["CT","C"]	2-151706964-CT-C	LoF	GRCh38	NEB	NM_001164508.2	ENST00000397345.8	c.1068del	ENSP00000380505.3	p.Gly357GlufsTer19	deletion	NA	NA	NA	NA	http://genome.ucsc.edu/cgi-bin/hgTracks?db=hg38&highlight=hg38.chr2%3A151706964-151706964&position=chr2%3A151706940-151706990	frameshift_variant	HC	NA	NA	likely_not_lof	Do not include	6.2695e-07	1	1595024	0	0	74870	0	0	912	0	0	57500	0	0	29210	0	0	44624	0	0	63106	0	0	6014	8.5528e-07	1	1169206	0	0	61838	0	0	87744
["CAT","C"]	2-151706976-CAT-C	Both LoF + ACMG	GRCh38	NEB	NM_001164508.2	ENST00000397345.8	c.1055_1056del	ENSP00000380505.3	p.Tyr352Ter	deletion	NA	DM	NA	https://portal.biobase-international.com/hgmd/pro/mut.php?acc=CD1413986	http://genome.ucsc.edu/cgi-bin/hgTracks?db=hg38&highlight=hg38.chr2%3A151706976-151706977&position=chr2%3A151706952-151707003	frameshift_variant	HC	NA	NA	lof	Likely Pathogenic	1.8905e-06	3	1586872	0	0	74774	0	0	912	0	0	56130	0	0	29098	0	0	44414	0	0	62722	0	0	5974	2.5764e-06	3	1164402	0	0	61528	0	0	86918
["C","T"]	2-151709655-C-T	Both LoF + ACMG	GRCh38	NEB	NM_001164508.2	ENST00000397345.8	c.1035+1G>A	NA	NA	SNV	2501116	NA	https://www.ncbi.nlm.nih.gov/clinvar/variation/2501116	NA	http://genome.ucsc.edu/cgi-bin/hgTracks?db=hg38&highlight=hg38.chr2%3A151709654-151709654&position=chr2%3A151709630-151709680	splice_donor_variant	HC	NA	NA	uncertain	Likely Pathogenic	1.2638e-06	2	1582468	0	0	74706	0	0	912	0	0	55456	0	0	29138	0	0	44232	0	0	62440	0	0	6022	1.7223e-06	2	1161214	0	0	61418	0	0	86930
["C","CT"]	2-151709676-C-CT	LoF	GRCh38	NEB	NM_001164508.2	ENST00000397345.8	c.1014dup	ENSP00000380505.3	p.Ala339SerfsTer6	insertion	NA	NA	NA	NA	http://genome.ucsc.edu/cgi-bin/hgTracks?db=hg38&highlight=hg38.chr2%3A151709676-151709675&position=chr2%3A151709652-151709701	frameshift_variant	HC	NA	NA	likely_not_lof	VUS	6.2542e-07	1	1598928	0	0	74910	0	0	912	0	0	57962	0	0	29344	0	0	44572	0	0	63232	0	0	6050	8.5355e-07	1	1171574	0	0	61974	0	0	88398
["CT","C"]	2-151709676-CT-C	LoF	GRCh38	NEB	NM_001164508.2	ENST00000397345.8	c.1014del	ENSP00000380505.3	p.Ala339LeufsTer8	deletion	NA	NA	NA	NA	http://genome.ucsc.edu/cgi-bin/hgTracks?db=hg38&highlight=hg38.chr2%3A151709676-151709676&position=chr2%3A151709652-151709702	frameshift_variant	HC	NA	NA	likely_not_lof	Do not include	6.2542e-07	1	1598920	0	0	74910	0	0	912	0	0	57962	0	0	29342	0	0	44572	0	0	63232	0	0	6050	8.5356e-07	1	1171568	0	0	61974	0	0	88398
["T","A"]	2-151709682-T-A	LoF	GRCh38	NEB	NM_001164508.2	ENST00000397345.8	c.1009A>T	ENSP00000380505.3	p.Lys337Ter	SNV	NA	NA	NA	NA	http://genome.ucsc.edu/cgi-bin/hgTracks?db=hg38&highlight=hg38.chr2%3A151709681-151709681&position=chr2%3A151709657-151709707	stop_gained	HC	NA	NA	likely_lof	Likely Pathogenic	6.2441e-07	1	1601504	0	0	74972	0	0	912	0	0	58344	0	0	29354	2.2401e-05	1	44640	0	0	63372	0	0	6052	0	0	1173078	0	0	62070	0	0	88710
["AT","A"]	2-151709687-AT-A	LoF	GRCh38	NEB	NM_001164508.2	ENST00000397345.8	c.1003del	ENSP00000380505.3	p.Met335Ter	deletion	NA	NA	NA	NA	http://genome.ucsc.edu/cgi-bin/hgTracks?db=hg38&highlight=hg38.chr2%3A151709687-151709687&position=chr2%3A151709663-151709713	frameshift_variant	HC	NA	NA	likely_lof	Likely Pathogenic	1.2476e-06	2	1603106	0	0	74950	0	0	912	0	0	58610	0	0	29386	0	0	44686	0	0	63442	0	0	6052	8.5179e-07	1	1174000	0	0	62114	1.1242e-05	1	88954
["TG","T"]	2-151709726-TG-T	LoF	GRCh38	NEB	NM_001164508.2	ENST00000397345.8	c.964del	ENSP00000380505.3	p.Gln322ArgfsTer14	deletion	NA	NA	NA	NA	http://genome.ucsc.edu/cgi-bin/hgTracks?db=hg38&highlight=hg38.chr2%3A151709726-151709726&position=chr2%3A151709702-151709752	frameshift_variant	HC	NA	NA	likely_not_lof	Do not include	6.2286e-07	1	1605506	0	0	74994	0	0	912	0	0	58980	0	0	29440	0	0	44762	0	0	63558	0	0	6054	8.5079e-07	1	1175378	0	0	62184	0	0	89244
["C","A"]	2-151709742-C-A	LoF	GRCh38	NEB	NM_001164508.2	ENST00000397345.8	c.949G>T	ENSP00000380505.3	p.Glu317Ter	SNV	NA	NA	NA	NA	http://genome.ucsc.edu/cgi-bin/hgTracks?db=hg38&highlight=hg38.chr2%3A151709741-151709741&position=chr2%3A151709717-151709767	stop_gained	HC	NA	NA	likely_lof	Likely Pathogenic	6.2444e-07	1	1601426	0	0	74942	0	0	912	0	0	58344	0	0	29396	0	0	44686	0	0	63356	0	0	6040	0	0	1172986	0	0	62028	1.1269e-05	1	88736
["C","A"]	2-151709751-C-A	LoF	GRCh38	NEB	NM_001164508.2	ENST00000397345.8	c.940G>T	ENSP00000380505.3	p.Glu314Ter	SNV	NA	NA	NA	NA	http://genome.ucsc.edu/cgi-bin/hgTracks?db=hg38&highlight=hg38.chr2%3A151709750-151709750&position=chr2%3A151709726-151709776	stop_gained	HC	NA	NA	likely_not_lof	Do not include	6.2668e-07	1	1595702	0	0	74884	0	0	912	0	0	57550	0	0	29306	0	0	44582	1.5852e-05	1	63084	0	0	6044	0	0	1169370	0	0	61816	0	0	88154
["C","T"]	2-151709764-C-T	Both LoF + ACMG	GRCh38	NEB	NM_001164508.2	ENST00000397345.8	c.928-1G>A	NA	NA	SNV	1068014	DM	https://www.ncbi.nlm.nih.gov/clinvar/variation/1068014	https://portal.biobase-international.com/hgmd/pro/mut.php?acc=CS064429	http://genome.ucsc.edu/cgi-bin/hgTracks?db=hg38&highlight=hg38.chr2%3A151709763-151709763&position=chr2%3A151709739-151709789	splice_acceptor_variant	HC	NA	NA	uncertain	Likely Pathogenic	6.3144e-07	1	1583670	0	0	74556	0	0	912	0	0	56214	0	0	29196	0	0	44334	0	0	62638	0	0	6044	8.6121e-07	1	1161160	0	0	61414	0	0	87202
["C","T"]	2-151710433-C-T	Both LoF + ACMG	GRCh38	NEB	NM_001164508.2	ENST00000397345.8	c.927+1G>A	NA	NA	SNV	551905	NA	https://www.ncbi.nlm.nih.gov/clinvar/variation/551905	NA	http://genome.ucsc.edu/cgi-bin/hgTracks?db=hg38&highlight=hg38.chr2%3A151710432-151710432&position=chr2%3A151710408-151710458	splice_donor_variant	HC	NA	NA	uncertain	Likely Pathogenic	6.2589e-07	1	1597718	0	0	74740	0	0	912	0	0	59820	0	0	29356	0	0	44720	0	0	63724	0	0	6022	8.566e-07	1	1167412	0	0	61856	0	0	89156
["C","CA"]	2-151710463-C-CA	LoF	GRCh38	NEB	NM_001164508.2	ENST00000397345.8	c.897dup	ENSP00000380505.3	p.Ala300CysfsTer6	insertion	NA	NA	NA	NA	http://genome.ucsc.edu/cgi-bin/hgTracks?db=hg38&highlight=hg38.chr2%3A151710463-151710462&position=chr2%3A151710439-151710488	frameshift_variant	HC	NA	NA	lof	Likely Pathogenic	6.202e-07	1	1612392	0	0	74996	0	0	912	0	0	60000	0	0	29560	0	0	44870	0	0	63912	0	0	6058	8.4837e-07	1	1178736	0	0	62422	0	0	90926
["T","C"]	2-151710531-T-C	high revel	GRCh38	NEB	NM_001164508.2	ENST00000397345.8	c.830A>G	ENSP00000380505.3	p.Tyr277Cys	SNV	NA	NA	NA	NA	http://genome.ucsc.edu/cgi-bin/hgTracks?db=hg38&highlight=hg38.chr2%3A151710530-151710530&position=chr2%3A151710506-151710556	NA	NA	TRUE	0.935		VUS	6.2825e-07	1	1591712	0	0	74366	0	0	912	0	0	58470	0	0	29084	0	0	44658	0	0	62866	0	0	5994	8.5774e-07	1	1165848	0	0	61514	0	0	88000
["A","G"]	2-151717414-A-G	LoF	GRCh38	NEB	NM_001164508.2	ENST00000397345.8	c.822+2T>C	NA	NA	SNV	NA	NA	NA	NA	http://genome.ucsc.edu/cgi-bin/hgTracks?db=hg38&highlight=hg38.chr2%3A151717413-151717413&position=chr2%3A151717389-151717439	splice_donor_variant	HC	NA	NA	lof	Likely Pathogenic	6.2484e-07	1	1600398	0	0	74856	0	0	912	0	0	59988	0	0	29510	0	0	44816	0	0	63988	0	0	6028	8.5661e-07	1	1167386	0	0	62076	0	0	90838
["C","A"]	2-151717451-C-A	LoF	GRCh38	NEB	NM_001164508.2	ENST00000397345.8	c.787G>T	ENSP00000380505.3	p.Glu263Ter	SNV	NA	NA	NA	NA	http://genome.ucsc.edu/cgi-bin/hgTracks?db=hg38&highlight=hg38.chr2%3A151717450-151717450&position=chr2%3A151717426-151717476	stop_gained	HC	NA	NA	lof	Likely Pathogenic	6.1961e-07	1	1613914	0	0	75050	0	0	912	0	0	60026	0	0	29604	0	0	44888	0	0	64016	0	0	6062	8.476e-07	1	1179808	0	0	62486	0	0	91062
["TA","T"]	2-151717452-TA-T	LoF	GRCh38	NEB	NM_001164508.2	ENST00000397345.8	c.785del	ENSP00000380505.3	p.Ile262LysfsTer7	deletion	NA	NA	NA	NA	http://genome.ucsc.edu/cgi-bin/hgTracks?db=hg38&highlight=hg38.chr2%3A151717452-151717452&position=chr2%3A151717428-151717478	frameshift_variant	HC	NA	NA	lof	Likely Pathogenic	6.1959e-07	1	1613978	0	0	75072	0	0	912	0	0	60032	0	0	29604	0	0	44882	0	0	64026	0	0	6062	8.4759e-07	1	1179818	0	0	62488	0	0	91082
["GC","G"]	2-151717498-GC-G	Both LoF + ACMG	GRCh38	NEB	NM_001164508.2	ENST00000397345.8	c.739del	ENSP00000380505.3	p.Ala247LeufsTer16	deletion	1323354	DM	https://www.ncbi.nlm.nih.gov/clinvar/variation/1323354	https://portal.biobase-international.com/hgmd/pro/mut.php?acc=CD2119789	http://genome.ucsc.edu/cgi-bin/hgTracks?db=hg38&highlight=hg38.chr2%3A151717498-151717498&position=chr2%3A151717474-151717524	frameshift_variant	HC	NA	NA	lof	Likely Pathogenic	6.1965e-07	1	1613808	0	0	75050	0	0	912	0	0	60020	0	0	29602	0	0	44884	0	0	64006	0	0	6062	0	0	1179762	0	0	62488	1.0986e-05	1	91022
["C","A"]	2-151723381-C-A	LoF	GRCh38	NEB	NM_001164508.2	ENST00000397345.8	c.717+1G>T	NA	NA	SNV	NA	NA	NA	NA	http://genome.ucsc.edu/cgi-bin/hgTracks?db=hg38&highlight=hg38.chr2%3A151723380-151723380&position=chr2%3A151723356-151723406	splice_donor_variant	HC	NA	NA	uncertain	Likely Pathogenic	6.2368e-07	1	1603388	0	0	74930	0	0	912	0	0	58616	0	0	29302	0	0	44690	0	0	63574	0	0	6050	8.5146e-07	1	1174452	0	0	62158	0	0	88704
["C","T"]	2-151723381-C-T	Both LoF + ACMG	GRCh38	NEB	NM_001164508.2	ENST00000397345.8	c.717+1G>A	NA	NA	SNV	640592	NA	https://www.ncbi.nlm.nih.gov/clinvar/variation/640592	NA	http://genome.ucsc.edu/cgi-bin/hgTracks?db=hg38&highlight=hg38.chr2%3A151723380-151723380&position=chr2%3A151723356-151723406	splice_donor_variant	HC	NA	NA	uncertain	Likely Pathogenic	6.2368e-07	1	1603388	0	0	74930	0	0	912	0	0	58616	0	0	29302	0	0	44690	0	0	63574	0	0	6050	8.5146e-07	1	1174452	0	0	62158	0	0	88704
["G","A"]	2-151723399-G-A	LoF	GRCh38	NEB	NM_001164508.2	ENST00000397345.8	c.700C>T	ENSP00000380505.3	p.Gln234Ter	SNV	NA	NA	NA	NA	http://genome.ucsc.edu/cgi-bin/hgTracks?db=hg38&highlight=hg38.chr2%3A151723398-151723398&position=chr2%3A151723374-151723424	stop_gained	HC	NA	NA	lof	Likely Pathogenic	1.2434e-06	2	1608464	0	0	74980	0	0	912	0	0	59298	0	0	29446	0	0	44762	0	0	63782	0	0	6056	1.6987e-06	2	1177338	0	0	62334	0	0	89556
["TG","T"]	2-151723456-TG-T	LoF	GRCh38	NEB	NM_001164508.2	ENST00000397345.8	c.642del	ENSP00000380505.3	p.Asp214GlufsTer14	deletion	NA	NA	NA	NA	http://genome.ucsc.edu/cgi-bin/hgTracks?db=hg38&highlight=hg38.chr2%3A151723456-151723456&position=chr2%3A151723432-151723482	frameshift_variant	HC	NA	NA	lof	Likely Pathogenic	6.2133e-07	1	1609446	0	0	75010	0	0	912	0	0	59468	0	0	29472	0	0	44822	0	0	63784	0	0	6046	8.4904e-07	1	1177802	0	0	62346	0	0	89784
["C","A"]	2-151723487-C-A	LoF	GRCh38	NEB	NM_001164508.2	ENST00000397345.8	c.613-1G>T	NA	NA	SNV	NA	NA	NA	NA	http://genome.ucsc.edu/cgi-bin/hgTracks?db=hg38&highlight=hg38.chr2%3A151723486-151723486&position=chr2%3A151723462-151723512	splice_acceptor_variant	HC	NA	NA	uncertain	Likely Pathogenic	6.2626e-07	1	1596786	0	0	74768	0	0	912	0	0	57918	0	0	29274	0	0	44508	0	0	63164	0	0	6016	8.5485e-07	1	1169802	0	0	61936	0	0	88488
["C","G"]	2-151723487-C-G	Both LoF + ACMG	GRCh38	NEB	NM_001164508.2	ENST00000397345.8	c.613-1G>C	NA	NA	SNV	551742	NA	https://www.ncbi.nlm.nih.gov/clinvar/variation/551742	NA	http://genome.ucsc.edu/cgi-bin/hgTracks?db=hg38&highlight=hg38.chr2%3A151723486-151723486&position=chr2%3A151723462-151723512	splice_acceptor_variant	HC	NA	NA	uncertain	Likely Pathogenic	1.503e-05	24	1596786	0	0	74768	0	0	912	0	0	57918	0	0	29274	0	0	44508	0	0	63164	0	0	6016	2.0516e-05	24	1169802	0	0	61936	0	0	88488
["C","T"]	2-151723487-C-T	Both LoF + ACMG	GRCh38	NEB	NM_001164508.2	ENST00000397345.8	c.613-1G>A	NA	NA	SNV	1067309	NA	https://www.ncbi.nlm.nih.gov/clinvar/variation/1067309	NA	http://genome.ucsc.edu/cgi-bin/hgTracks?db=hg38&highlight=hg38.chr2%3A151723486-151723486&position=chr2%3A151723462-151723512	splice_acceptor_variant	HC	NA	NA	uncertain	Likely Pathogenic	6.2626e-07	1	1596786	0	0	74768	0	0	912	0	0	57918	0	0	29274	0	0	44508	0	0	63164	0	0	6016	8.5485e-07	1	1169802	0	0	61936	0	0	88488
["T","C"]	2-151723488-T-C	Both LoF + ACMG	GRCh38	NEB	NM_001164508.2	ENST00000397345.8	c.613-2A>G	NA	NA	SNV	558373	DM	https://www.ncbi.nlm.nih.gov/clinvar/variation/558373	https://portal.biobase-international.com/hgmd/pro/mut.php?acc=CS1926708	http://genome.ucsc.edu/cgi-bin/hgTracks?db=hg38&highlight=hg38.chr2%3A151723487-151723487&position=chr2%3A151723463-151723513	splice_acceptor_variant	HC	NA	NA	uncertain	Likely Pathogenic	1.2532e-06	2	1595978	0	0	74780	0	0	912	3.4576e-05	2	57844	0	0	29272	0	0	44512	0	0	63162	0	0	6012	0	0	1169192	0	0	61906	0	0	88386
["T","G"]	2-151723488-T-G	LoF	GRCh38	NEB	NM_001164508.2	ENST00000397345.8	c.613-2A>C	NA	NA	SNV	NA	NA	NA	NA	http://genome.ucsc.edu/cgi-bin/hgTracks?db=hg38&highlight=hg38.chr2%3A151723487-151723487&position=chr2%3A151723463-151723513	splice_acceptor_variant	HC	NA	NA	uncertain	Likely Pathogenic	1.8797e-06	3	1595978	0	0	74780	0	0	912	0	0	57844	0	0	29272	0	0	44512	3.1665e-05	2	63162	0	0	6012	0	0	1169192	1.6154e-05	1	61906	0	0	88386
["C","A"]	2-151724259-C-A	LoF	GRCh38	NEB	NM_001164508.2	ENST00000397345.8	c.612+1G>T	NA	NA	SNV	NA	NA	NA	NA	http://genome.ucsc.edu/cgi-bin/hgTracks?db=hg38&highlight=hg38.chr2%3A151724258-151724258&position=chr2%3A151724234-151724284	splice_donor_variant	HC	NA	NA	not_lof	Likely Pathogenic	1.8625e-06	3	1610742	0	0	74972	0	0	912	0	0	59746	0	0	29534	0	0	44838	0	0	63914	0	0	6050	2.5467e-06	3	1177994	0	0	62392	0	0	90390
["C","T"]	2-151724259-C-T	Both LoF + ACMG	GRCh38	NEB	NM_001164508.2	ENST00000397345.8	c.612+1G>A	NA	NA	SNV	1323345	DM	https://www.ncbi.nlm.nih.gov/clinvar/variation/1323345	https://portal.biobase-international.com/hgmd/pro/mut.php?acc=CS1413977	http://genome.ucsc.edu/cgi-bin/hgTracks?db=hg38&highlight=hg38.chr2%3A151724258-151724258&position=chr2%3A151724234-151724284	splice_donor_variant	HC	NA	NA	not_lof	Pathogenic	2.4835e-06	4	1610624	0	0	74850	0	0	912	0	0	59726	0	0	29534	0	0	44850	0	0	63914	0	0	6072	2.5467e-06	3	1178002	1.6033e-05	1	62370	0	0	90394
["TC","T"]	2-151724280-TC-T	LoF	GRCh38	NEB	NM_001164508.2	ENST00000397345.8	c.591del	ENSP00000380505.3	p.Asn198ThrfsTer30	deletion	NA	NA	NA	NA	http://genome.ucsc.edu/cgi-bin/hgTracks?db=hg38&highlight=hg38.chr2%3A151724280-151724280&position=chr2%3A151724256-151724306	frameshift_variant	HC	NA	NA	lof	Likely Pathogenic	6.2004e-07	1	1612796	0	0	75012	0	0	910	0	0	59892	0	0	29586	0	0	44854	0	0	63972	0	0	6058	8.4796e-07	1	1179306	0	0	62442	0	0	90764
["G","A"]	2-151724292-G-A	Both LoF + ACMG	GRCh38	NEB	NM_001164508.2	ENST00000397345.8	c.580C>T	ENSP00000380505.3	p.Gln194Ter	SNV	961628	NA	https://www.ncbi.nlm.nih.gov/clinvar/variation/961628	NA	http://genome.ucsc.edu/cgi-bin/hgTracks?db=hg38&highlight=hg38.chr2%3A151724291-151724291&position=chr2%3A151724267-151724317	stop_gained	HC	NA	NA	lof	Pathogenic	6.1996e-06	10	1613010	1.3355e-05	1	74880	0	0	912	0	0	59874	0	0	29588	0	0	44866	0	0	63968	0	0	6080	6.7822e-06	8	1179558	0	0	62430	1.1007e-05	1	90854
["C","CA"]	2-151724301-C-CA	LoF	GRCh38	NEB	NM_001164508.2	ENST00000397345.8	c.570dup	ENSP00000380505.3	p.Glu191Ter	insertion	NA	NA	NA	NA	http://genome.ucsc.edu/cgi-bin/hgTracks?db=hg38&highlight=hg38.chr2%3A151724301-151724300&position=chr2%3A151724277-151724326	frameshift_variant	HC	NA	NA	lof	Likely Pathogenic	6.1991e-07	1	1613130	0	0	74992	0	0	912	0	0	59894	0	0	29584	0	0	44848	0	0	63958	0	0	6056	8.4776e-07	1	1179584	0	0	62456	0	0	90846
["C","T"]	2-151724345-C-T	Both LoF + ACMG	GRCh38	NEB	NM_001164508.2	ENST00000397345.8	c.527G>A	ENSP00000380505.3	p.Trp176Ter	SNV	1726231	NA	https://www.ncbi.nlm.nih.gov/clinvar/variation/1726231	NA	http://genome.ucsc.edu/cgi-bin/hgTracks?db=hg38&highlight=hg38.chr2%3A151724344-151724344&position=chr2%3A151724320-151724370	stop_gained	HC	NA	NA	lof	Likely Pathogenic	6.205e-07	1	1611610	0	0	74822	0	0	912	0	0	59698	0	0	29544	0	0	44832	0	0	63868	0	0	6078	8.4818e-07	1	1178990	0	0	62380	0	0	90486
["A","T"]	2-151724371-A-T	ACMG	GRCh38	NEB	NM_001164508.2	ENST00000397345.8	c.508-7T>A	NA	NA	SNV	NA	DM	NA	https://portal.biobase-international.com/hgmd/pro/mut.php?acc=CS164344	http://genome.ucsc.edu/cgi-bin/hgTracks?db=hg38&highlight=hg38.chr2%3A151724370-151724370&position=chr2%3A151724346-151724396	NA	NA	NA	NA		Pathogenic	4.383e-06	7	1597082	0	0	74614	0	0	910	0	0	58678	0	0	29328	0	0	44634	0.00011014	7	63554	0	0	6052	0	0	1168378	0	0	61944	0	0	88990
["C","T"]	2-151724856-C-T	Both LoF + ACMG	GRCh38	NEB	NM_001164508.2	ENST00000397345.8	c.507+1G>A	NA	NA	SNV	550344	NA	https://www.ncbi.nlm.nih.gov/clinvar/variation/550344	NA	http://genome.ucsc.edu/cgi-bin/hgTracks?db=hg38&highlight=hg38.chr2%3A151724855-151724855&position=chr2%3A151724831-151724881	splice_donor_variant	HC	NA	NA	not_lof	Likely Pathogenic	6.2035e-07	1	1611996	0	0	75020	0	0	912	0	0	59922	0	0	29508	0	0	44882	0	0	63876	0	0	6052	8.4848e-07	1	1178572	0	0	62438	0	0	90814
["G","T"]	2-151724873-G-T	LoF	GRCh38	NEB	NM_001164508.2	ENST00000397345.8	c.491C>A	ENSP00000380505.3	p.Ser164Ter	SNV	NA	NA	NA	NA	http://genome.ucsc.edu/cgi-bin/hgTracks?db=hg38&highlight=hg38.chr2%3A151724872-151724872&position=chr2%3A151724848-151724898	stop_gained	HC	NA	NA	lof	Likely Pathogenic	6.1978e-07	1	1613468	0	0	75020	0	0	912	0	0	59952	0	0	29576	0	0	44884	0	0	63924	0	0	6058	8.4771e-07	1	1179650	0	0	62470	0	0	91022
["T","A"]	2-151724880-T-A	LoF	GRCh38	NEB	NM_001164508.2	ENST00000397345.8	c.484A>T	ENSP00000380505.3	p.Lys162Ter	SNV	NA	NA	NA	NA	http://genome.ucsc.edu/cgi-bin/hgTracks?db=hg38&highlight=hg38.chr2%3A151724879-151724879&position=chr2%3A151724855-151724905	stop_gained	HC	NA	NA	lof	Likely Pathogenic	6.1967e-07	1	1613752	0	0	75042	0	0	912	0	0	59972	0	0	29590	0	0	44892	0	0	63984	0	0	6060	8.4762e-07	1	1179778	0	0	62478	0	0	91044
["G","A"]	2-151724952-G-A	Both LoF + ACMG	GRCh38	NEB	NM_001164508.2	ENST00000397345.8	c.412C>T	ENSP00000380505.3	p.Arg138Ter	SNV	371551	DM	https://www.ncbi.nlm.nih.gov/clinvar/variation/371551	https://portal.biobase-international.com/hgmd/pro/mut.php?acc=CM1413898	http://genome.ucsc.edu/cgi-bin/hgTracks?db=hg38&highlight=hg38.chr2%3A151724951-151724951&position=chr2%3A151724927-151724977	stop_gained	HC	NA	NA	uncertain	Likely Pathogenic	2.4798e-06	4	1613030	0	0	74880	0	0	912	0	0	59910	0	0	29592	4.4551e-05	2	44892	0	0	63800	0	0	6084	0	0	1179488	1.6014e-05	1	62444	1.0986e-05	1	91028
["T","C"]	2-151724954-T-C	ACMG	GRCh38	NEB	NM_001164508.2	ENST00000397345.8	c.410A>G	ENSP00000380505.3	p.Tyr137Cys	SNV	NA	DM	NA	https://portal.biobase-international.com/hgmd/pro/mut.php?acc=CM064148	http://genome.ucsc.edu/cgi-bin/hgTracks?db=hg38&highlight=hg38.chr2%3A151724953-151724953&position=chr2%3A151724929-151724979	NA	NA	NA	0.92		VUS	3.0375e-05	49	1613174	2.6697e-05	2	74916	0	0	912	0	0	59934	0	0	29602	0	0	44906	9.3947e-05	6	63866	0	0	6084	3.4763e-05	41	1179428	0	0	62450	0	0	91076
["TAACCTGCCC","T"]	2-151724958-TAACCTGCCC-T	Both LoF + ACMG	GRCh38	NEB	NM_001164508.2	ENST00000397345.8	c.403-6_405del	NA	NA	deletion	552105	NA	https://www.ncbi.nlm.nih.gov/clinvar/variation/552105	NA	http://genome.ucsc.edu/cgi-bin/hgTracks?db=hg38&highlight=hg38.chr2%3A151724958-151724966&position=chr2%3A151724934-151724992	splice_acceptor_variant	HC	NA	NA	not_lof	Likely Pathogenic	6.2018e-07	1	1612442	0	0	75008	0	0	912	1.6681e-05	1	59948	0	0	29590	0	0	44892	0	0	63830	0	0	6062	0	0	1178704	0	0	62442	0	0	91054
["T","C"]	2-151724963-T-C	Both LoF + ACMG	GRCh38	NEB	NM_001164508.2	ENST00000397345.8	c.403-2A>G	NA	NA	SNV	2677132	NA	https://www.ncbi.nlm.nih.gov/clinvar/variation/2677132	NA	http://genome.ucsc.edu/cgi-bin/hgTracks?db=hg38&highlight=hg38.chr2%3A151724962-151724962&position=chr2%3A151724938-151724988	splice_acceptor_variant	HC	NA	NA	not_lof	Likely Pathogenic	6.2061e-07	1	1611308	0	0	74990	0	0	912	0	0	59928	0	0	29586	0	0	44876	0	0	63778	0	0	6058	8.4908e-07	1	1177746	0	0	62406	0	0	91028
["AT","A"]	2-151725465-AT-A	LoF	GRCh38	NEB	NM_001164508.2	ENST00000397345.8	c.389del	ENSP00000380505.3	p.Asp130ValfsTer21	deletion	NA	NA	NA	NA	http://genome.ucsc.edu/cgi-bin/hgTracks?db=hg38&highlight=hg38.chr2%3A151725465-151725465&position=chr2%3A151725441-151725491	frameshift_variant	HC	NA	NA	lof	Likely Pathogenic	3.7197e-06	6	1613018	0	0	74988	0	0	912	0	0	59960	0	0	29584	0	0	44850	9.375e-05	6	64000	0	0	6052	0	0	1179268	0	0	62456	0	0	90948
["GA","G"]	2-151725488-GA-G	LoF	GRCh38	NEB	NM_001164508.2	ENST00000397345.8	c.366del	ENSP00000380505.3	p.Arg123AlafsTer28	deletion	NA	NA	NA	NA	http://genome.ucsc.edu/cgi-bin/hgTracks?db=hg38&highlight=hg38.chr2%3A151725488-151725488&position=chr2%3A151725464-151725514	frameshift_variant	HC	NA	NA	lof	Likely Pathogenic	6.1994e-07	1	1613068	0	0	74956	0	0	912	0	0	59970	0	0	29570	0	0	44850	0	0	63986	0	0	6054	0	0	1179414	0	0	62460	1.1002e-05	1	90896
["C","A"]	2-151725548-C-A	LoF	GRCh38	NEB	NM_001164508.2	ENST00000397345.8	c.307G>T	ENSP00000380505.3	p.Glu103Ter	SNV	NA	NA	NA	NA	http://genome.ucsc.edu/cgi-bin/hgTracks?db=hg38&highlight=hg38.chr2%3A151725547-151725547&position=chr2%3A151725523-151725573	stop_gained	HC	NA	NA	lof	Likely Pathogenic	1.2398e-06	2	1613140	0	0	74944	0	0	912	0	0	59970	0	0	29586	0	0	44854	0	0	63988	0	0	6056	1.6959e-06	2	1179320	0	0	62448	0	0	91062
["G","C"]	2-151725552-G-C	LoF	GRCh38	NEB	NM_001164508.2	ENST00000397345.8	c.303C>G	ENSP00000380505.3	p.Tyr101Ter	SNV	NA	NA	NA	NA	http://genome.ucsc.edu/cgi-bin/hgTracks?db=hg38&highlight=hg38.chr2%3A151725551-151725551&position=chr2%3A151725527-151725577	stop_gained	HC	NA	NA	likely_lof	Likely Pathogenic	6.2011e-07	1	1612618	0	0	74904	0	0	912	0	0	59954	0	0	29580	0	0	44848	0	0	63928	0	0	6056	8.482e-07	1	1178970	0	0	62432	0	0	91034
["T","C"]	2-151725562-T-C	Both LoF + ACMG	GRCh38	NEB	NM_001164508.2	ENST00000397345.8	c.295-2A>G	NA	NA	SNV	1497248	NA	https://www.ncbi.nlm.nih.gov/clinvar/variation/1497248	NA	http://genome.ucsc.edu/cgi-bin/hgTracks?db=hg38&highlight=hg38.chr2%3A151725561-151725561&position=chr2%3A151725537-151725587	splice_acceptor_variant	HC	NA	NA	likely_not_lof	Likely Pathogenic	6.2073e-07	1	1611018	1.3363e-05	1	74836	0	0	912	0	0	59966	0	0	29578	0	0	44864	0	0	63992	0	0	6080	0	0	1177410	0	0	62344	0	0	91036
["A","G"]	2-151727689-A-G	Both LoF + ACMG	GRCh38	NEB	NM_001164508.2	ENST00000397345.8	c.294+2T>C	NA	NA	SNV	287422	DM	https://www.ncbi.nlm.nih.gov/clinvar/variation/287422	https://portal.biobase-international.com/hgmd/pro/mut.php?acc=CS064437	http://genome.ucsc.edu/cgi-bin/hgTracks?db=hg38&highlight=hg38.chr2%3A151727688-151727688&position=chr2%3A151727664-151727714	splice_donor_variant	HC	NA	NA	not_lof	Pathogenic	6.8346e-06	11	1609464	0	0	74844	0	0	912	0.00018381	11	59846	0	0	29470	0	0	44800	0	0	63946	0	0	6014	0	0	1176360	0	0	62298	0	0	90974
["C","T"]	2-151727690-C-T	Both LoF + ACMG	GRCh38	NEB	NM_001164508.2	ENST00000397345.8	c.294+1G>A	NA	NA	SNV	1445319	DM	https://www.ncbi.nlm.nih.gov/clinvar/variation/1445319	https://portal.biobase-international.com/hgmd/pro/mut.php?acc=CS064436	http://genome.ucsc.edu/cgi-bin/hgTracks?db=hg38&highlight=hg38.chr2%3A151727689-151727689&position=chr2%3A151727665-151727715	splice_donor_variant	HC	NA	NA	not_lof	Likely Pathogenic	1.8637e-06	3	1609700	0	0	74958	0	0	912	0	0	59868	0	0	29462	0	0	44780	0	0	63948	0	0	5992	2.5499e-06	3	1176496	0	0	62328	0	0	90956
["CTG","C"]	2-151727719-CTG-C	LoF	GRCh38	NEB	NM_001164508.2	ENST00000397345.8	c.264_265del	ENSP00000380505.3	p.His88GlnfsTer9	deletion	NA	NA	NA	NA	http://genome.ucsc.edu/cgi-bin/hgTracks?db=hg38&highlight=hg38.chr2%3A151727719-151727720&position=chr2%3A151727695-151727746	frameshift_variant	HC	NA	NA	likely_lof	Likely Pathogenic	6.198e-07	1	1613422	0	0	75026	0	0	912	0	0	59922	0	0	29560	0	0	44886	0	0	64000	0	0	6050	0	0	1179528	0	0	62464	1.098e-05	1	91074
["AG","A"]	2-151727732-AG-A	LoF	GRCh38	NEB	NM_001164508.2	ENST00000397345.8	c.252del	ENSP00000380505.3	p.Tyr85ThrfsTer66	deletion	NA	NA	NA	NA	http://genome.ucsc.edu/cgi-bin/hgTracks?db=hg38&highlight=hg38.chr2%3A151727732-151727732&position=chr2%3A151727708-151727758	frameshift_variant	HC	NA	NA	likely_not_lof	VUS	6.1972e-07	1	1613624	0	0	75024	0	0	912	0	0	59934	0	0	29568	0	0	44882	0	0	64004	0	0	6052	8.4768e-07	1	1179688	0	0	62474	0	0	91086
["G","A"]	2-151727791-G-A	ACMG	GRCh38	NEB	NM_001164508.2	ENST00000397345.8	c.194C>T	ENSP00000380505.3	p.Pro65Leu	SNV	NA	DM	NA	https://portal.biobase-international.com/hgmd/pro/mut.php?acc=CM189086	http://genome.ucsc.edu/cgi-bin/hgTracks?db=hg38&highlight=hg38.chr2%3A151727790-151727790&position=chr2%3A151727766-151727816	NA	NA	NA	0.118		Do not include	0.00014687	237	1613694	2.6667e-05	2	74998	0	0	912	5.006e-05	3	59928	3.3784e-05	1	29600	0	0	44880	0	0	63996	0.010248	62	6050	0.00011697	138	1179782	0.00022411	14	62468	0.00018665	17	91080
["A","ATGCTGGCTGTGCCAG"]	2-151727801-A-ATGCTGGCTGTGCCAG	ACMG	GRCh38	NEB	NM_001164508.2	ENST00000397345.8	c.169_183dup	ENSP00000380505.3	p.Leu57_Ala61dup	insertion	NA	DM	NA	https://portal.biobase-international.com/hgmd/pro/mut.php?acc=CI207079	http://genome.ucsc.edu/cgi-bin/hgTracks?db=hg38&highlight=hg38.chr2%3A151727801-151727800&position=chr2%3A151727777-151727826	NA	NA	NA	NA		Do not include	0.0001402	226	1612006	2.6674e-05	2	74980	0	0	912	6.6776e-05	4	59902	0.0002365	7	29598	0.0015821	71	44878	0	0	64004	0.00033124	2	6038	8.9912e-05	106	1178926	0.00041675	26	62388	8.8515e-05	8	90380
["GCT","G"]	2-151727803-GCT-G	LoF	GRCh38	NEB	NM_001164508.2	ENST00000397345.8	c.180_181del	ENSP00000380505.3	p.Ala61IlefsTer36	deletion	NA	NA	NA	NA	http://genome.ucsc.edu/cgi-bin/hgTracks?db=hg38&highlight=hg38.chr2%3A151727803-151727804&position=chr2%3A151727779-151727830	frameshift_variant	HC	NA	NA	uncertain. but leaning lof, looks like all one event	Do not include	6.2534e-07	1	1599140	0	0	68202	0	0	912	0	0	59346	0	0	29560	0	0	44878	0	0	63450	0	0	5924	8.518e-07	1	1173988	0	0	61844	0	0	91036
["G","GCTCT"]	2-151727812-G-GCTCT	LoF	GRCh38	NEB	NM_001164508.2	ENST00000397345.8	c.172_173insAGAG	ENSP00000380505.3	p.Ala58GlufsTer41	insertion	NA	NA	NA	NA	http://genome.ucsc.edu/cgi-bin/hgTracks?db=hg38&highlight=hg38.chr2%3A151727812-151727811&position=chr2%3A151727788-151727837	frameshift_variant	HC	NA	NA	uncertain. but leaning lof, looks like all one event	Do not include	6.2534e-07	1	1599120	0	0	68208	0	0	912	0	0	59342	0	0	29562	0	0	44868	0	0	63442	0	0	5922	8.5179e-07	1	1174004	0	0	61838	0	0	91022
["A","ACC"]	2-151727815-A-ACC	LoF	GRCh38	NEB	NM_001164508.2	ENST00000397345.8	c.169_170insGG	ENSP00000380505.3	p.Leu57ArgfsTer27	insertion	NA	NA	NA	NA	http://genome.ucsc.edu/cgi-bin/hgTracks?db=hg38&highlight=hg38.chr2%3A151727815-151727814&position=chr2%3A151727791-151727840	frameshift_variant	HC	NA	NA	uncertain. but leaning lof, looks like all one event	Do not include	6.2533e-07	1	1599150	0	0	68206	0	0	912	0	0	59342	0	0	29564	0	0	44870	0	0	63448	0	0	5926	8.5179e-07	1	1173998	0	0	61846	0	0	91038
["GT","G"]	2-151727816-GT-G	LoF	GRCh38	NEB	NM_001164508.2	ENST00000397345.8	c.168del	ENSP00000380505.3	p.Leu57TrpfsTer26	deletion	NA	NA	NA	NA	http://genome.ucsc.edu/cgi-bin/hgTracks?db=hg38&highlight=hg38.chr2%3A151727816-151727816&position=chr2%3A151727792-151727842	frameshift_variant	HC	NA	NA	uncertain. but leaning lof, looks like all one event	Do not include	6.2533e-07	1	1599150	0	0	68202	0	0	912	0	0	59348	0	0	29564	0	0	44872	0	0	63446	0	0	5924	8.5178e-07	1	1174006	0	0	61844	0	0	91032
["C","CT"]	2-151727819-C-CT	LoF	GRCh38	NEB	NM_001164508.2	ENST00000397345.8	c.165dup	ENSP00000380505.3	p.Ala56SerfsTer42	insertion	NA	NA	NA	NA	http://genome.ucsc.edu/cgi-bin/hgTracks?db=hg38&highlight=hg38.chr2%3A151727819-151727818&position=chr2%3A151727795-151727844	frameshift_variant	HC	NA	NA	uncertain. but leaning lof, looks like all one event	Do not include	6.1973e-07	1	1613616	0	0	75010	0	0	912	0	0	59932	0	0	29596	0	0	44852	0	0	63994	0	0	6046	8.4766e-07	1	1179720	0	0	62466	0	0	91088
["TTTGGAAGTTTCTGA","T"]	2-151727838-TTTGGAAGTTTCTGA-T	Both LoF + ACMG	GRCh38	NEB	NM_001164508.2	ENST00000397345.8	c.133_146del	ENSP00000380505.3	p.Ser45ThrfsTer48	deletion	1072759	NA	https://www.ncbi.nlm.nih.gov/clinvar/variation/1072759	NA	http://genome.ucsc.edu/cgi-bin/hgTracks?db=hg38&highlight=hg38.chr2%3A151727838-151727851&position=chr2%3A151727814-151727877	frameshift_variant	HC	NA	NA	likely_lof	Pathogenic	1.2413e-06	2	1611220	0	0	74906	0	0	912	0	0	59894	0	0	29594	4.4603e-05	2	44840	0	0	64008	0	0	6056	0	0	1178626	0	0	62342	0	0	90042
["G","A"]	2-151727855-G-A	LoF	GRCh38	NEB	NM_001164508.2	ENST00000397345.8	c.130C>T	ENSP00000380505.3	p.Gln44Ter	SNV	NA	NA	NA	NA	http://genome.ucsc.edu/cgi-bin/hgTracks?db=hg38&highlight=hg38.chr2%3A151727854-151727854&position=chr2%3A151727830-151727880	stop_gained	HC	NA	NA	likely_lof	Likely Pathogenic	6.1998e-07	1	1612950	0	0	75010	0	0	912	0	0	59926	0	0	29600	0	0	44878	0	0	64000	0	0	6030	8.4789e-07	1	1179402	0	0	62438	0	0	90754
["A","T"]	2-151727859-A-T	Both LoF + ACMG	GRCh38	NEB	NM_001164508.2	ENST00000397345.8	c.126T>A	ENSP00000380505.3	p.Tyr42Ter	SNV	1725605	NA	https://www.ncbi.nlm.nih.gov/clinvar/variation/1725605	NA	http://genome.ucsc.edu/cgi-bin/hgTracks?db=hg38&highlight=hg38.chr2%3A151727858-151727858&position=chr2%3A151727834-151727884	stop_gained	HC	NA	NA	likely_lof	Likely Pathogenic	6.1969e-07	1	1613698	0	0	75030	0	0	912	0	0	59924	0	0	29600	0	0	44884	0	0	64016	0	0	6038	8.4764e-07	1	1179742	0	0	62470	0	0	91082
["TAGTC","T"]	2-151727860-TAGTC-T	LoF	GRCh38	NEB	NM_001164508.2	ENST00000397345.8	c.121_124del	ENSP00000380505.3	p.Asp41MetfsTer41	deletion	NA	NA	NA	NA	http://genome.ucsc.edu/cgi-bin/hgTracks?db=hg38&highlight=hg38.chr2%3A151727860-151727863&position=chr2%3A151727836-151727889	frameshift_variant	HC	NA	NA	likely_lof	Likely Pathogenic	6.1982e-07	1	1613378	0	0	75042	0	0	912	0	0	59928	0	0	29600	0	0	44886	0	0	64014	0	0	6032	8.4777e-07	1	1179566	0	0	62458	0	0	90940
["T","A"]	2-151727908-T-A	LoF	GRCh38	NEB	NM_001164508.2	ENST00000397345.8	c.79-2A>T	NA	NA	SNV	NA	NA	NA	NA	http://genome.ucsc.edu/cgi-bin/hgTracks?db=hg38&highlight=hg38.chr2%3A151727907-151727907&position=chr2%3A151727883-151727933	splice_acceptor_variant	HC	NA	NA	uncertain	Likely Pathogenic	6.2085e-07	1	1610684	0	0	74916	0	0	912	0	0	59814	0	0	29568	0	0	44864	0	0	63914	0	0	5790	8.491e-07	1	1177720	0	0	62274	0	0	90912
["C","A"]	2-151729614-C-A	LoF	GRCh38	NEB	NM_001164508.2	ENST00000397345.8	c.78+1G>T	NA	NA	SNV	NA	NA	NA	NA	http://genome.ucsc.edu/cgi-bin/hgTracks?db=hg38&highlight=hg38.chr2%3A151729613-151729613&position=chr2%3A151729589-151729639	splice_donor_variant	HC	NA	NA	not_lof	Likely Pathogenic	6.1985e-07	1	1613284	0	0	74988	0	0	912	0	0	59968	0	0	29572	0	0	44874	0	0	63964	0	0	6058	8.4788e-07	1	1179410	0	0	62458	0	0	91080
["C","T"]	2-151729614-C-T	Both LoF + ACMG	GRCh38	NEB	NM_001164508.2	ENST00000397345.8	c.78+1G>A	NA	NA	SNV	552018	DM	https://www.ncbi.nlm.nih.gov/clinvar/variation/552018	https://portal.biobase-international.com/hgmd/pro/mut.php?acc=CS091554	http://genome.ucsc.edu/cgi-bin/hgTracks?db=hg38&highlight=hg38.chr2%3A151729613-151729613&position=chr2%3A151729589-151729639	splice_donor_variant	HC	NA	NA	not_lof	Pathogenic	5.5167e-05	89	1613284	0	0	74988	0	0	912	0	0	59968	0	0	29572	0	0	44874	0	0	63964	0	0	6058	7.4614e-05	88	1179410	1.6011e-05	1	62458	0	0	91080
["CCCGG","C"]	2-151729619-CCCGG-C	LoF	GRCh38	NEB	NM_001164508.2	ENST00000397345.8	c.70_73del	ENSP00000380505.3	p.Pro24GlufsTer4	deletion	NA	NA	NA	NA	http://genome.ucsc.edu/cgi-bin/hgTracks?db=hg38&highlight=hg38.chr2%3A151729619-151729622&position=chr2%3A151729595-151729648	frameshift_variant	HC	NA	NA	likely_not_lof	Do not include	6.1983e-07	1	1613342	0	0	74986	0	0	912	0	0	59974	0	0	29572	2.2287e-05	1	44870	0	0	63962	0	0	6058	0	0	1179478	0	0	62454	0	0	91076
["C","CTGTGTAGTACTGTGTA"]	2-151729632-C-CTGTGTAGTACTGTGTA	LoF	GRCh38	NEB	NM_001164508.2	ENST00000397345.8	c.60_61insTACACAGTACTACACA	ENSP00000380505.3	p.Glu21TyrfsTer18	insertion	NA	NA	NA	NA	http://genome.ucsc.edu/cgi-bin/hgTracks?db=hg38&highlight=hg38.chr2%3A151729632-151729631&position=chr2%3A151729608-151729657	frameshift_variant	HC	NA	NA	likely_not_lof	Do not include	6.1986e-07	1	1613280	0	0	74970	0	0	912	0	0	59956	0	0	29572	2.229e-05	1	44864	0	0	63950	0	0	6056	0	0	1179474	0	0	62452	0	0	91074
["AG","A"]	2-151729653-AG-A	LoF	GRCh38	NEB	NM_001164508.2	ENST00000397345.8	c.39del	ENSP00000380505.3	p.Tyr14ThrfsTer15	deletion	NA	NA	NA	NA	http://genome.ucsc.edu/cgi-bin/hgTracks?db=hg38&highlight=hg38.chr2%3A151729653-151729653&position=chr2%3A151729629-151729679	frameshift_variant	HC	NA	NA	lof	Likely Pathogenic	1.2397e-06	2	1613314	0	0	74978	0	0	912	0	0	59970	0	0	29578	0	0	44866	0	0	63972	0	0	6056	1.6957e-06	2	1179446	0	0	62452	0	0	91084
["C","CTGTA"]	2-151729657-C-CTGTA	LoF	GRCh38	NEB	NM_001164508.2	ENST00000397345.8	c.37-5_37-2dup	NA	NA	insertion	NA	NA	NA	NA	http://genome.ucsc.edu/cgi-bin/hgTracks?db=hg38&highlight=hg38.chr2%3A151729657-151729656&position=chr2%3A151729633-151729682	splice_acceptor_variant	HC	NA	NA	not_lof	Likely Pathogenic	1.2398e-06	2	1613164	2.6712e-05	2	74874	0	0	912	0	0	59940	0	0	29578	0	0	44878	0	0	63956	0	0	6078	0	0	1179436	0	0	62430	0	0	91082
["C","T"]	2-151729657-C-T	Both LoF + ACMG	GRCh38	NEB	NM_001164508.2	ENST00000397345.8	c.37-1G>A	NA	NA	SNV	552631	NA	https://www.ncbi.nlm.nih.gov/clinvar/variation/552631	NA	http://genome.ucsc.edu/cgi-bin/hgTracks?db=hg38&highlight=hg38.chr2%3A151729656-151729656&position=chr2%3A151729632-151729682	splice_acceptor_variant	HC	NA	NA	not_lof	Likely Pathogenic	6.199e-07	1	1613164	0	0	74874	0	0	912	0	0	59940	0	0	29578	0	0	44878	0	0	63956	0	0	6078	8.4786e-07	1	1179436	0	0	62430	0	0	91082
["T","TA"]	2-151733118-T-TA	ACMG	GRCh38	NEB	NM_001164508.2	ENST00000397345.8	c.36+2dup	NA	NA	insertion	NA	DM	NA	https://portal.biobase-international.com/hgmd/pro/mut.php?acc=CI116889	http://genome.ucsc.edu/cgi-bin/hgTracks?db=hg38&highlight=hg38.chr2%3A151733118-151733117&position=chr2%3A151733094-151733143	NA	NA	NA	NA		Pathogenic	2.4972e-06	4	1601826	0	0	74836	0	0	912	0	0	58922	0	0	29364	0	0	44702	0	0	62192	0	0	6050	3.4063e-06	4	1174288	0	0	62026	0	0	88534
["C","G"]	2-151733120-C-G	Both LoF + ACMG	GRCh38	NEB	NM_001164508.2	ENST00000397345.8	c.36+1G>C	NA	NA	SNV	852793	NA	https://www.ncbi.nlm.nih.gov/clinvar/variation/852793	NA	http://genome.ucsc.edu/cgi-bin/hgTracks?db=hg38&highlight=hg38.chr2%3A151733119-151733119&position=chr2%3A151733095-151733145	splice_donor_variant	HC	NA	NA	lof	Likely Pathogenic	6.2449e-07	1	1601316	0	0	74678	0	0	912	0	0	58948	0	0	29354	0	0	44646	0	0	62008	0	0	6050	0	0	1174202	1.613e-05	1	61998	0	0	88520
["T","C"]	2-151733149-T-C	ACMG	GRCh38	NEB	NM_001164508.2	ENST00000397345.8	c.8A>G	ENSP00000380505.3	p.Asp3Gly	SNV	NA	DM	NA	https://portal.biobase-international.com/hgmd/pro/mut.php?acc=CM1413914	http://genome.ucsc.edu/cgi-bin/hgTracks?db=hg38&highlight=hg38.chr2%3A151733148-151733148&position=chr2%3A151733124-151733174	NA	NA	NA	0.665		VUS	8.7207e-06	14	1605378	0	0	74798	0	0	912	0	0	59302	0	0	29430	0	0	44776	0	0	62344	0	0	6080	1.0202e-05	12	1176296	3.2195e-05	2	62122	0	0	89318
["AT","A"]	2-151733155-AT-A	LoF	GRCh38	NEB	NM_001164508.2	ENST00000397345.8	c.1del	ENSP00000380505.3	p.Met1?	deletion	NA	NA	NA	NA	http://genome.ucsc.edu/cgi-bin/hgTracks?db=hg38&highlight=hg38.chr2%3A151733155-151733155&position=chr2%3A151733131-151733181	frameshift_variant	HC	NA	NA	likely_not_lof	Do not include	2.4928e-06	4	1604634	0	0	74840	0	0	912	0	0	59226	0	0	29404	0	0	44754	0	0	62134	0	0	6058	2.5511e-06	3	1175964	0	0	62138	1.121e-05	1	89204
	DEL_CHR2_53DD2182	SV	GRCh38	NEB	NM_001164508.2	ENST00000397345.8				deletion	652395	DM									Pathogenic	0.0001348	17	126092	0	0	33816	0	0	842	0	0	12594	0.004717	15	3180	0	0	4054	0	0	6476	0	0	64	3.385e-05	2	59088	0	0	1572	0	0	4406
["TCA","T"]	10-53806579-TCA-T	LoF	GRCh38	PCDH15	NM_001384140.1	ENST00000644397.2	c.5221_5222del	ENSP00000495195.1	p.Ter1741ThrfsTer16	deletion	NA	NA	NA	NA	http://genome.ucsc.edu/cgi-bin/hgTracks?db=hg38&highlight=hg38.chr10%3A53806579-53806580&position=chr10%3A53806555-53806606	frameshift_variant	HC	NA	NA	not_lof	VUS	1.2662e-06	2	1579512	0	0	73716	0	0	912	0	0	55398	0	0	28414	0	0	44418	0	0	63266	0	0	5890	1.7215e-06	2	1161776	0	0	60868	0	0	84854
["GT","G"]	10-53806584-GT-G	LoF	GRCh38	PCDH15	NM_001384140.1	ENST00000644397.2	c.5217del	ENSP00000495195.1	p.Lys1739AsnfsTer12	deletion	NA	NA	NA	NA	http://genome.ucsc.edu/cgi-bin/hgTracks?db=hg38&highlight=hg38.chr10%3A53806584-53806584&position=chr10%3A53806560-53806610	frameshift_variant	HC	NA	NA	not_lof	VUS	3.1385e-06	5	1593120	0	0	74244	0	0	912	0	0	58096	3.454e-05	1	28952	0	0	44594	0	0	63636	0	0	5994	3.4248e-06	4	1167952	0	0	61550	0	0	87190
["T","A"]	10-53806587-T-A	LoF	GRCh38	PCDH15	NM_001384140.1	ENST00000644397.2	c.5215A>T	ENSP00000495195.1	p.Lys1739Ter	SNV	NA	NA	NA	NA	http://genome.ucsc.edu/cgi-bin/hgTracks?db=hg38&highlight=hg38.chr10%3A53806586-53806586&position=chr10%3A53806562-53806612	stop_gained	HC	NA	NA	not_lof	VUS	2.5101e-06	4	1593550	0	0	74266	0	0	912	0	0	58124	3.4523e-05	1	28966	0	0	44582	0	0	63660	0	0	5992	8.5597e-07	1	1168272	3.2487e-05	2	61564	0	0	87212
["T","TTGGTATA"]	10-53806593-T-TTGGTATA	LoF	GRCh38	PCDH15	NM_001384140.1	ENST00000644397.2	c.5202_5208dup	ENSP00000495195.1	p.Met1737TyrfsTer23	insertion	NA	NA	NA	NA	http://genome.ucsc.edu/cgi-bin/hgTracks?db=hg38&highlight=hg38.chr10%3A53806593-53806592&position=chr10%3A53806569-53806618	frameshift_variant	HC	NA	NA	not_lof	VUS	5.627e-06	9	1599434	0	0	74554	0	0	912	0	0	58840	0	0	29182	0	0	44642	0	0	63784	0	0	6004	7.6848e-06	9	1171136	0	0	61856	0	0	88524
["AG","A"]	10-53806604-AG-A	LoF	GRCh38	PCDH15	NM_001384140.1	ENST00000644397.2	c.5197del	ENSP00000495195.1	p.Leu1733SerfsTer5	deletion	NA	NA	NA	NA	http://genome.ucsc.edu/cgi-bin/hgTracks?db=hg38&highlight=hg38.chr10%3A53806604-53806604&position=chr10%3A53806580-53806630	frameshift_variant	HC	NA	NA		VUS	6.1981e-07	1	1613398	0	0	75010	0	0	912	0	0	59906	0	0	29582	0	0	44858	0	0	63992	0.00016496	1	6062	0	0	1179540	0	0	62472	0	0	91064
["C","T"]	10-53806624-C-T	LoF	GRCh38	PCDH15	NM_001384140.1	ENST00000644397.2	c.5178G>A	ENSP00000495195.1	p.Trp1726Ter	SNV	NA	NA	NA	NA	http://genome.ucsc.edu/cgi-bin/hgTracks?db=hg38&highlight=hg38.chr10%3A53806623-53806623&position=chr10%3A53806599-53806649	stop_gained	HC	NA	NA		VUS	6.1972e-07	1	1613644	0	0	74994	0	0	910	0	0	59926	0	0	29588	0	0	44870	0	0	64010	0	0	6062	8.4765e-07	1	1179736	0	0	62476	0	0	91072
["C","CATCA"]	10-53806635-C-CATCA	LoF	GRCh38	PCDH15	NM_001384140.1	ENST00000644397.2	c.5163_5166dup	ENSP00000495195.1	p.Glu1723Ter	insertion	NA	NA	NA	NA	http://genome.ucsc.edu/cgi-bin/hgTracks?db=hg38&highlight=hg38.chr10%3A53806635-53806634&position=chr10%3A53806611-53806660	stop_gained	HC	NA	NA	not_lof	VUS	3.718e-06	6	1613756	0	0	75034	0	0	910	0	0	59958	0	0	29596	0	0	44872	9.3732e-05	6	64012	0	0	6062	0	0	1179754	0	0	62478	0	0	91080
["C","CATCA"]	10-53806638-C-CATCA	LoF	GRCh38	PCDH15	NM_001384140.1	ENST00000644397.2	c.5160_5163dup	ENSP00000495195.1	p.Asp1722Ter	insertion	NA	NA	NA	NA	http://genome.ucsc.edu/cgi-bin/hgTracks?db=hg38&highlight=hg38.chr10%3A53806638-53806637&position=chr10%3A53806614-53806663	stop_gained	HC	NA	NA	not_lof	VUS	1.859e-06	3	1613768	0	0	75018	0	0	908	0	0	59974	0	0	29598	2.2286e-05	1	44872	0	0	64012	0	0	6062	1.6953e-06	2	1179766	0	0	62478	0	0	91080
["A","AGACT"]	10-53806642-A-AGACT	LoF	GRCh38	PCDH15	NM_001384140.1	ENST00000644397.2	c.5156_5159dup	ENSP00000495195.1	p.Asp1721ValfsTer2	insertion	NA	NA	NA	NA	http://genome.ucsc.edu/cgi-bin/hgTracks?db=hg38&highlight=hg38.chr10%3A53806642-53806641&position=chr10%3A53806618-53806667	frameshift_variant	HC	NA	NA		VUS	6.1966e-07	1	1613796	0	0	75034	0	0	912	0	0	59974	0	0	29600	0	0	44868	0	0	64020	0	0	6062	8.4763e-07	1	1179764	0	0	62482	0	0	91080
["C","CTGTG"]	10-53806645-C-CTGTG	LoF	GRCh38	PCDH15	NM_001384140.1	ENST00000644397.2	c.5153_5156dup	ENSP00000495195.1	p.Gln1719HisfsTer4	insertion	NA	NA	NA	NA	http://genome.ucsc.edu/cgi-bin/hgTracks?db=hg38&highlight=hg38.chr10%3A53806645-53806644&position=chr10%3A53806621-53806670	frameshift_variant	HC	NA	NA		VUS	6.1972e-07	1	1613622	0	0	74892	0	0	912	0	0	59950	0	0	29596	0	0	44884	0	0	64004	0	0	6084	8.4763e-07	1	1179762	0	0	62460	0	0	91078
["CTGTG","C"]	10-53806645-CTGTG-C	LoF	GRCh38	PCDH15	NM_001384140.1	ENST00000644397.2	c.5153_5156del	ENSP00000495195.1	p.Thr1718SerfsTer19	deletion	NA	NA	NA	NA	http://genome.ucsc.edu/cgi-bin/hgTracks?db=hg38&highlight=hg38.chr10%3A53806645-53806648&position=chr10%3A53806621-53806674	frameshift_variant	HC	NA	NA	not_lof	VUS	6.1968e-07	1	1613740	0	0	75014	0	0	912	0	0	59970	0	0	29596	0	0	44872	0	0	64004	0	0	6062	0	0	1179754	0	0	62482	1.098e-05	1	91074
["CA","C"]	10-53806669-CA-C	LoF	GRCh38	PCDH15	NM_001384140.1	ENST00000644397.2	c.5132del	ENSP00000495195.1	p.Leu1711TrpfsTer27	deletion	NA	NA	NA	NA	http://genome.ucsc.edu/cgi-bin/hgTracks?db=hg38&highlight=hg38.chr10%3A53806669-53806669&position=chr10%3A53806645-53806695	frameshift_variant	HC	NA	NA		VUS	6.1964e-07	1	1613836	0	0	74998	0	0	912	0	0	60004	0	0	29602	0	0	44880	0	0	64008	0	0	6062	8.476e-07	1	1179806	0	0	62476	0	0	91088
["T","TGATG"]	10-53806680-T-TGATG	LoF	GRCh38	PCDH15	NM_001384140.1	ENST00000644397.2	c.5118_5121dup	ENSP00000495195.1	p.Lys1708HisfsTer9	insertion	NA	NA	NA	NA	http://genome.ucsc.edu/cgi-bin/hgTracks?db=hg38&highlight=hg38.chr10%3A53806680-53806679&position=chr10%3A53806656-53806705	frameshift_variant	HC	NA	NA	not_lof	VUS	1.4871e-05	24	1613880	0	0	75032	0	0	912	0	0	60000	0	0	29602	0	0	44874	0	0	64018	0	0	6062	2.0342e-05	24	1179818	0	0	62478	0	0	91084
["G","GTTCT"]	10-53806684-G-GTTCT	LoF	GRCh38	PCDH15	NM_001384140.1	ENST00000644397.2	c.5114_5117dup	ENSP00000495195.1	p.Asn1706LysfsTer11	insertion	NA	NA	NA	NA	http://genome.ucsc.edu/cgi-bin/hgTracks?db=hg38&highlight=hg38.chr10%3A53806684-53806683&position=chr10%3A53806660-53806709	frameshift_variant	HC	NA	NA	not_lof	VUS	2.4786e-06	4	1613796	0	0	75018	0	0	912	0	0	59992	0	0	29604	0	0	44882	0	0	64002	0	0	6062	3.3905e-06	4	1179758	0	0	62480	0	0	91086
["TCTTA","T"]	10-53806686-TCTTA-T	LoF	GRCh38	PCDH15	NM_001384140.1	ENST00000644397.2	c.5112_5115del	ENSP00000495195.1	p.Ser1704ArgfsTer33	deletion	NA	NA	NA	NA	http://genome.ucsc.edu/cgi-bin/hgTracks?db=hg38&highlight=hg38.chr10%3A53806686-53806689&position=chr10%3A53806662-53806715	frameshift_variant	HC	NA	NA	not_lof	VUS	1.859e-05	30	1613760	0	0	74914	0	0	912	0	0	59990	0	0	29602	0	0	44886	0	0	64016	0	0	6084	2.458e-05	29	1179810	1.6011e-05	1	62458	0	0	91088
["A","ACTGT"]	10-53806690-A-ACTGT	LoF	GRCh38	PCDH15	NM_001384140.1	ENST00000644397.2	c.5108_5111dup	ENSP00000495195.1	p.Ser1704ArgfsTer3	insertion	NA	NA	NA	NA	http://genome.ucsc.edu/cgi-bin/hgTracks?db=hg38&highlight=hg38.chr10%3A53806690-53806689&position=chr10%3A53806666-53806715	frameshift_variant	HC	NA	NA		VUS	6.1969e-07	1	1613720	0	0	75010	0	0	912	0	0	59998	0	0	29600	0	0	44872	0	0	64006	0	0	6062	8.4767e-07	1	1179704	0	0	62476	0	0	91080
["T","TGTCA"]	10-53806692-T-TGTCA	LoF	GRCh38	PCDH15	NM_001384140.1	ENST00000644397.2	c.5106_5109dup	ENSP00000495195.1	p.Ser1704Ter	insertion	NA	NA	NA	NA	http://genome.ucsc.edu/cgi-bin/hgTracks?db=hg38&highlight=hg38.chr10%3A53806692-53806691&position=chr10%3A53806668-53806717	stop_gained	HC	NA	NA	not_lof	VUS	1.8589e-06	3	1613890	0	0	75040	0	0	912	4.9993e-05	3	60008	0	0	29602	0	0	44880	0	0	64030	0	0	6062	0	0	1179788	0	0	62478	0	0	91090
["G","GTCAA"]	10-53806693-G-GTCAA	LoF	GRCh38	PCDH15	NM_001384140.1	ENST00000644397.2	c.5105_5108dup	ENSP00000495195.1	p.Ser1704Ter	insertion	NA	NA	NA	NA	http://genome.ucsc.edu/cgi-bin/hgTracks?db=hg38&highlight=hg38.chr10%3A53806693-53806692&position=chr10%3A53806669-53806718	stop_gained	HC	NA	NA	not_lof	Do not include	6.8165e-05	110	1613728	2.6704e-05	2	74896	0	0	912	5.0017e-05	3	59980	0	0	29604	0.00013366	6	44890	0	0	64002	0.00032873	2	6084	7.4588e-05	88	1179814	4.8032e-05	3	62458	6.587e-05	6	91088
["G","A"]	10-53806710-G-A	LoF	GRCh38	PCDH15	NM_001384140.1	ENST00000644397.2	c.5092C>T	ENSP00000495195.1	p.Gln1698Ter	SNV	NA	NA	NA	NA	http://genome.ucsc.edu/cgi-bin/hgTracks?db=hg38&highlight=hg38.chr10%3A53806709-53806709&position=chr10%3A53806685-53806735	stop_gained	HC	NA	NA		VUS	6.1966e-07	1	1613798	0	0	75002	0	0	912	0	0	59984	0	0	29600	0	0	44874	0	0	64002	0	0	6062	8.476e-07	1	1179800	0	0	62480	0	0	91082
["T","A"]	10-53806725-T-A	LoF	GRCh38	PCDH15	NM_001384140.1	ENST00000644397.2	c.5077A>T	ENSP00000495195.1	p.Lys1693Ter	SNV	NA	NA	NA	NA	http://genome.ucsc.edu/cgi-bin/hgTracks?db=hg38&highlight=hg38.chr10%3A53806724-53806724&position=chr10%3A53806700-53806750	stop_gained	HC	NA	NA	not_lof	VUS	6.1963e-07	1	1613870	0	0	75028	0	0	910	0	0	59998	0	0	29602	2.2282e-05	1	44880	0	0	64020	0	0	6062	0	0	1179806	0	0	62482	0	0	91082
["C","CAACTGTGA"]	10-53806726-C-CAACTGTGA	LoF	GRCh38	PCDH15	NM_001384140.1	ENST00000644397.2	c.5075_5076insTCACAGTT	ENSP00000495195.1	p.Lys1693HisfsTer3	insertion	NA	NA	NA	NA	http://genome.ucsc.edu/cgi-bin/hgTracks?db=hg38&highlight=hg38.chr10%3A53806726-53806725&position=chr10%3A53806702-53806751	frameshift_variant	HC	NA	NA	not_lof	VUS	1.8589e-06	3	1613852	0	0	75020	0	0	910	0	0	60004	0	0	29600	0	0	44872	0	0	64010	0	0	6062	2.5428e-06	3	1179814	0	0	62480	0	0	91080
["C","CAA"]	10-53806735-C-CAA	LoF	GRCh38	PCDH15	NM_001384140.1	ENST00000644397.2	c.5066_5067insTT	ENSP00000495195.1	p.Arg1689SerfsTer2	insertion	NA	NA	NA	NA	http://genome.ucsc.edu/cgi-bin/hgTracks?db=hg38&highlight=hg38.chr10%3A53806735-53806734&position=chr10%3A53806711-53806760	frameshift_variant	HC	NA	NA	not_lof	VUS	1.859e-06	3	1613794	0	0	75000	0	0	912	0	0	59984	0	0	29598	0	0	44872	0	0	64012	0	0	6062	2.5428e-06	3	1179800	0	0	62478	0	0	91076
["CTT","C"]	10-53806736-CTT-C	LoF	GRCh38	PCDH15	NM_001384140.1	ENST00000644397.2	c.5064_5065del	ENSP00000495195.1	p.Arg1689GlufsTer8	deletion	NA	NA	NA	NA	http://genome.ucsc.edu/cgi-bin/hgTracks?db=hg38&highlight=hg38.chr10%3A53806736-53806737&position=chr10%3A53806712-53806763	frameshift_variant	HC	NA	NA	not_lof	VUS	1.859e-06	3	1613800	0	0	75000	0	0	912	0	0	59998	0	0	29600	0	0	44872	0	0	64002	0	0	6062	2.5428e-06	3	1179794	0	0	62480	0	0	91080
["G","GTATTGTCA"]	10-53806754-G-GTATTGTCA	LoF	GRCh38	PCDH15	NM_001384140.1	ENST00000644397.2	c.5040_5047dup	ENSP00000495195.1	p.Thr1683MetfsTer6	insertion	NA	NA	NA	NA	http://genome.ucsc.edu/cgi-bin/hgTracks?db=hg38&highlight=hg38.chr10%3A53806754-53806753&position=chr10%3A53806730-53806779	frameshift_variant	HC	NA	NA		VUS	6.1966e-07	1	1613796	0	0	74992	0	0	910	0	0	59992	0	0	29602	0	0	44870	0	0	64008	0	0	6062	8.476e-07	1	1179798	0	0	62480	0	0	91082
["T","TTGTC"]	10-53806757-T-TTGTC	LoF	GRCh38	PCDH15	NM_001384140.1	ENST00000644397.2	c.5041_5044dup	ENSP00000495195.1	p.Asn1682ArgfsTer17	insertion	NA	NA	NA	NA	http://genome.ucsc.edu/cgi-bin/hgTracks?db=hg38&highlight=hg38.chr10%3A53806757-53806756&position=chr10%3A53806733-53806782	frameshift_variant	HC	NA	NA	not_lof	Do not include	0.00010286	166	1613842	0	0	75016	0	0	910	0	0	59994	0	0	29600	0.0027191	122	44868	0	0	64014	0	0	6062	0	0	1179816	8.0028e-05	5	62478	0.00042818	39	91084
["AG","A"]	10-53806777-AG-A	LoF	GRCh38	PCDH15	NM_001384140.1	ENST00000644397.2	c.5024del	ENSP00000495195.1	p.Pro1675LeufsTer11	deletion	NA	NA	NA	NA	http://genome.ucsc.edu/cgi-bin/hgTracks?db=hg38&highlight=hg38.chr10%3A53806777-53806777&position=chr10%3A53806753-53806803	frameshift_variant	HC	NA	NA		VUS	6.1962e-07	1	1613880	0	0	75032	0	0	912	0	0	59996	0	0	29604	0	0	44860	0	0	64022	0	0	6062	0	0	1179828	0	0	62484	1.0979e-05	1	91080
["C","CAAATGTAACCAGA"]	10-53806782-C-CAAATGTAACCAGA	LoF	GRCh38	PCDH15	NM_001384140.1	ENST00000644397.2	c.5007_5019dup	ENSP00000495195.1	p.Ala1674SerfsTer12	insertion	NA	NA	NA	NA	http://genome.ucsc.edu/cgi-bin/hgTracks?db=hg38&highlight=hg38.chr10%3A53806782-53806781&position=chr10%3A53806758-53806807	frameshift_variant	HC	NA	NA	not_lof	Do not include	4.1517e-05	67	1613806	0.00070657	53	75010	0	0	910	0.00013334	8	59996	0	0	29604	0	0	44856	0	0	64010	0	0	6062	0	0	1179800	8.0023e-05	5	62482	1.098e-05	1	91076
["A","AGAGT"]	10-53806793-A-AGAGT	LoF	GRCh38	PCDH15	NM_001384140.1	ENST00000644397.2	c.5005_5008dup	ENSP00000495195.1	p.Leu1670HisfsTer13	insertion	NA	NA	NA	NA	http://genome.ucsc.edu/cgi-bin/hgTracks?db=hg38&highlight=hg38.chr10%3A53806793-53806792&position=chr10%3A53806769-53806818	frameshift_variant	HC	NA	NA		VUS	6.1969e-07	1	1613722	0	0	74880	0	0	910	0	0	59984	0	0	29604	0	0	44868	0	0	64020	0	0	6084	8.4758e-07	1	1179826	0	0	62456	0	0	91090
["A","AGAGTT"]	10-53806793-A-AGAGTT	LoF	GRCh38	PCDH15	NM_001384140.1	ENST00000644397.2	c.5004_5008dup	ENSP00000495195.1	p.Leu1670GlnfsTer18	insertion	NA	NA	NA	NA	http://genome.ucsc.edu/cgi-bin/hgTracks?db=hg38&highlight=hg38.chr10%3A53806793-53806792&position=chr10%3A53806769-53806818	frameshift_variant	HC	NA	NA	not_lof	VUS	1.8591e-06	3	1613722	1.3355e-05	1	74880	0	0	910	3.3342e-05	2	59984	0	0	29604	0	0	44868	0	0	64020	0	0	6084	0	0	1179826	0	0	62456	0	0	91090
["G","GCATT"]	10-53806805-G-GCATT	LoF	GRCh38	PCDH15	NM_001384140.1	ENST00000644397.2	c.4993_4996dup	ENSP00000495195.1	p.Ala1666GlufsTer17	insertion	NA	NA	NA	NA	http://genome.ucsc.edu/cgi-bin/hgTracks?db=hg38&highlight=hg38.chr10%3A53806805-53806804&position=chr10%3A53806781-53806830	frameshift_variant	HC	NA	NA		VUS	6.1965e-07	1	1613810	0	0	74976	0	0	912	0	0	60008	0	0	29602	0	0	44868	0	0	64012	0	0	6062	0	0	1179814	0	0	62476	1.0979e-05	1	91080
["GCATT","G"]	10-53806805-GCATT-G	LoF	GRCh38	PCDH15	NM_001384140.1	ENST00000644397.2	c.4993_4996del	ENSP00000495195.1	p.Asn1665GlnfsTer20	deletion	NA	NA	NA	NA	http://genome.ucsc.edu/cgi-bin/hgTracks?db=hg38&highlight=hg38.chr10%3A53806805-53806808&position=chr10%3A53806781-53806834	frameshift_variant	HC	NA	NA	not_lof	VUS	6.1965e-07	1	1613810	0	0	74976	0	0	912	0	0	60008	0	0	29602	0	0	44868	0	0	64012	0	0	6062	8.4759e-07	1	1179814	0	0	62476	0	0	91080
["C","CATTCATTTTTTCAGTAGAA"]	10-53806806-C-CATTCATTTTTTCAGTAGAA	LoF	GRCh38	PCDH15	NM_001384140.1	ENST00000644397.2	c.4977_4995dup	ENSP00000495195.1	p.Ala1666PhefsTer3	insertion	NA	NA	NA	NA	http://genome.ucsc.edu/cgi-bin/hgTracks?db=hg38&highlight=hg38.chr10%3A53806806-53806805&position=chr10%3A53806782-53806831	stop_gained	HC	NA	NA	not_lof	VUS	1.2393e-06	2	1613798	0	0	74970	0	0	912	0	0	60004	0	0	29602	0	0	44860	0	0	64010	0	0	6062	8.4759e-07	1	1179816	1.6005e-05	1	62480	0	0	91082
["C","CATTT"]	10-53806810-C-CATTT	LoF	GRCh38	PCDH15	NM_001384140.1	ENST00000644397.2	c.4988_4991dup	ENSP00000495195.1	p.Met1664IlefsTer19	insertion	NA	NA	NA	NA	http://genome.ucsc.edu/cgi-bin/hgTracks?db=hg38&highlight=hg38.chr10%3A53806810-53806809&position=chr10%3A53806786-53806835	frameshift_variant	HC	NA	NA	not_lof	VUS	4.3379e-06	7	1613690	6.6797e-05	5	74854	0	0	912	0	0	60002	0	0	29600	0	0	44874	0	0	64006	0	0	6084	0	0	1179818	1.6011e-05	1	62458	1.0979e-05	1	91082
["A","AT"]	10-53806811-A-AT	Both LoF + ACMG	GRCh38	PCDH15	NM_001384140.1	ENST00000644397.2	c.4990dup	ENSP00000495195.1	p.Met1664AsnfsTer18	insertion	587635	NA	https://www.ncbi.nlm.nih.gov/clinvar/variation/587635	NA	http://genome.ucsc.edu/cgi-bin/hgTracks?db=hg38&highlight=hg38.chr10%3A53806811-53806810&position=chr10%3A53806787-53806836	frameshift_variant	HC	NA	NA	not_lof	VUS	5.0819e-05	82	1613558	5.3467e-05	4	74812	0	0	912	3.3354e-05	2	59962	0	0	29602	2.229e-05	1	44864	3.1256e-05	2	63988	0	0	6084	4.577e-05	54	1179800	0.0001441	9	62458	0.0001098	10	91076
["CAG","C"]	10-53806818-CAG-C	LoF	GRCh38	PCDH15	NM_001384140.1	ENST00000644397.2	c.4982_4983del	ENSP00000495195.1	p.Thr1661ArgfsTer20	deletion	NA	NA	NA	NA	http://genome.ucsc.edu/cgi-bin/hgTracks?db=hg38&highlight=hg38.chr10%3A53806818-53806819&position=chr10%3A53806794-53806845	frameshift_variant	HC	NA	NA		VUS	6.1963e-07	1	1613870	0	0	75012	0	0	912	0	0	60018	0	0	29604	0	0	44862	0	0	64004	0	0	6062	8.4758e-07	1	1179824	0	0	62484	0	0	91088
["G","GTAGAAAATGGCCCCTTTGA"]	10-53806820-G-GTAGAAAATGGCCCCTTTGA	LoF	GRCh38	PCDH15	NM_001384140.1	ENST00000644397.2	c.4963_4981dup	ENSP00000495195.1	p.Thr1661IlefsTer8	insertion	NA	NA	NA	NA	http://genome.ucsc.edu/cgi-bin/hgTracks?db=hg38&highlight=hg38.chr10%3A53806820-53806819&position=chr10%3A53806796-53806845	frameshift_variant	HC	NA	NA		VUS	6.1963e-07	1	1613868	0	0	75002	0	0	912	0	0	60022	0	0	29606	0	0	44864	0	0	64006	0	0	6062	8.4759e-07	1	1179822	0	0	62486	0	0	91086
["G","GA"]	10-53806823-G-GA	LoF	GRCh38	PCDH15	NM_001384140.1	ENST00000644397.2	c.4978dup	ENSP00000495195.1	p.Ser1660PhefsTer3	insertion	NA	NA	NA	NA	http://genome.ucsc.edu/cgi-bin/hgTracks?db=hg38&highlight=hg38.chr10%3A53806823-53806822&position=chr10%3A53806799-53806848	frameshift_variant	HC	NA	NA	not_lof	Do not include	0.0001196	193	1613724	0	0	74880	0	0	912	0	0	59990	0.00037157	11	29604	0	0	44882	0	0	64014	0.00032873	2	6084	1.7799e-05	21	1179820	9.6061e-05	6	62460	0.0016799	153	91078
["A","AT"]	10-53806825-A-AT	LoF	GRCh38	PCDH15	NM_001384140.1	ENST00000644397.2	c.4976_4977insA	ENSP00000495195.1	p.Phe1659LeufsTer4	insertion	NA	NA	NA	NA	http://genome.ucsc.edu/cgi-bin/hgTracks?db=hg38&highlight=hg38.chr10%3A53806825-53806824&position=chr10%3A53806801-53806850	frameshift_variant	HC	NA	NA		VUS	6.1962e-07	1	1613894	0	0	75026	0	0	912	0	0	60014	0	0	29604	0	0	44868	0	0	64014	0	0	6062	8.4758e-07	1	1179824	0	0	62482	0	0	91088
["C","CCCTT"]	10-53806832-C-CCCTT	LoF	GRCh38	PCDH15	NM_001384140.1	ENST00000644397.2	c.4966_4969dup	ENSP00000495195.1	p.Gly1657GlufsTer7	insertion	NA	NA	NA	NA	http://genome.ucsc.edu/cgi-bin/hgTracks?db=hg38&highlight=hg38.chr10%3A53806832-53806831&position=chr10%3A53806808-53806857	frameshift_variant	HC	NA	NA		VUS	6.1966e-07	1	1613798	0	0	74994	0	0	912	0	0	60006	0	0	29602	2.2296e-05	1	44852	0	0	63990	0	0	6062	0	0	1179818	0	0	62476	0	0	91086
["T","TTTGA"]	10-53806835-T-TTTGA	LoF	GRCh38	PCDH15	NM_001384140.1	ENST00000644397.2	c.4963_4966dup	ENSP00000495195.1	p.Lys1656IlefsTer8	insertion	NA	NA	NA	NA	http://genome.ucsc.edu/cgi-bin/hgTracks?db=hg38&highlight=hg38.chr10%3A53806835-53806834&position=chr10%3A53806811-53806860	frameshift_variant	HC	NA	NA	not_lof	VUS	1.2392e-06	2	1613936	0	0	75034	0	0	912	0	0	60032	0	0	29600	0	0	44862	0	0	64028	0	0	6062	1.6951e-06	2	1179838	0	0	62484	0	0	91084
["A","ATGTGT"]	10-53806842-A-ATGTGT	LoF	GRCh38	PCDH15	NM_001384140.1	ENST00000644397.2	c.4955_4959dup	ENSP00000495195.1	p.Leu1654ThrfsTer13	insertion	NA	NA	NA	NA	http://genome.ucsc.edu/cgi-bin/hgTracks?db=hg38&highlight=hg38.chr10%3A53806842-53806841&position=chr10%3A53806818-53806867	frameshift_variant	HC	NA	NA	not_lof	VUS	1.2394e-06	2	1613722	0	0	74872	0	0	912	0	0	59994	0	0	29600	0	0	44878	0	0	64008	0	0	6084	1.6952e-06	2	1179830	0	0	62460	0	0	91084
["G","GAGGT"]	10-53806851-G-GAGGT	LoF	GRCh38	PCDH15	NM_001384140.1	ENST00000644397.2	c.4947_4950dup	ENSP00000495195.1	p.Leu1651ThrfsTer13	insertion	NA	NA	NA	NA	http://genome.ucsc.edu/cgi-bin/hgTracks?db=hg38&highlight=hg38.chr10%3A53806851-53806850&position=chr10%3A53806827-53806876	frameshift_variant	HC	NA	NA		VUS	6.1964e-07	1	1613844	0	0	74986	0	0	912	0	0	60002	0	0	29602	0	0	44872	0	0	64014	0	0	6062	0	0	1179836	0	0	62484	1.098e-05	1	91074
["CAT","C"]	10-53806866-CAT-C	LoF	GRCh38	PCDH15	NM_001384140.1	ENST00000644397.2	c.4934_4935del	ENSP00000495195.1	p.His1645ArgfsTer17	deletion	NA	NA	NA	NA	http://genome.ucsc.edu/cgi-bin/hgTracks?db=hg38&highlight=hg38.chr10%3A53806866-53806867&position=chr10%3A53806842-53806893	frameshift_variant	HC	NA	NA	not_lof	VUS	1.8588e-06	3	1613918	0	0	75036	0	0	912	0	0	60018	0	0	29602	0	0	44866	0	0	64018	0	0	6062	2.5427e-06	3	1179840	0	0	62484	0	0	91080
["A","ACTTGT"]	10-53806881-A-ACTTGT	LoF	GRCh38	PCDH15	NM_001384140.1	ENST00000644397.2	c.4916_4920dup	ENSP00000495195.1	p.Leu1641ThrfsTer5	insertion	NA	NA	NA	NA	http://genome.ucsc.edu/cgi-bin/hgTracks?db=hg38&highlight=hg38.chr10%3A53806881-53806880&position=chr10%3A53806857-53806906	frameshift_variant	HC	NA	NA	not_lof	VUS	3.718e-06	6	1613764	0	0	74898	0	0	912	0	0	59976	0	0	29600	0	0	44884	0	0	64012	0	0	6084	5.0854e-06	6	1179850	0	0	62462	0	0	91086
["G","GTC"]	10-53806885-G-GTC	LoF	GRCh38	PCDH15	NM_001384140.1	ENST00000644397.2	c.4915_4916dup	ENSP00000495195.1	p.Asp1639GlufsTer6	insertion	NA	NA	NA	NA	http://genome.ucsc.edu/cgi-bin/hgTracks?db=hg38&highlight=hg38.chr10%3A53806885-53806884&position=chr10%3A53806861-53806910	frameshift_variant	HC	NA	NA		VUS	6.1968e-07	1	1613730	0	0	74896	0	0	912	1.6673e-05	1	59976	0	0	29602	0	0	44882	0	0	64010	0	0	6084	0	0	1179834	0	0	62456	0	0	91078
["G","GTTTC"]	10-53806890-G-GTTTC	LoF	GRCh38	PCDH15	NM_001384140.1	ENST00000644397.2	c.4908_4911dup	ENSP00000495195.1	p.Leu1638GlufsTer10	insertion	NA	NA	NA	NA	http://genome.ucsc.edu/cgi-bin/hgTracks?db=hg38&highlight=hg38.chr10%3A53806890-53806889&position=chr10%3A53806866-53806915	frameshift_variant	HC	NA	NA	not_lof	VUS	1.2393e-06	2	1613854	0	0	75018	0	0	912	0	0	60004	0	0	29600	0	0	44868	0	0	64012	0	0	6062	1.6952e-06	2	1179820	0	0	62484	0	0	91074
["T","A"]	10-53806893-T-A	LoF	GRCh38	PCDH15	NM_001384140.1	ENST00000644397.2	c.4909A>T	ENSP00000495195.1	p.Lys1637Ter	SNV	NA	NA	NA	NA	http://genome.ucsc.edu/cgi-bin/hgTracks?db=hg38&highlight=hg38.chr10%3A53806892-53806892&position=chr10%3A53806868-53806918	stop_gained	HC	NA	NA	not_lof	VUS	1.2392e-06	2	1613942	0	0	75036	0	0	912	0	0	60014	0	0	29602	0	0	44874	0	0	64026	0	0	6062	1.6951e-06	2	1179848	0	0	62484	0	0	91084
["G","A"]	10-53806914-G-A	LoF	GRCh38	PCDH15	NM_001384140.1	ENST00000644397.2	c.4888C>T	ENSP00000495195.1	p.Arg1630Ter	SNV	NA	NA	NA	NA	http://genome.ucsc.edu/cgi-bin/hgTracks?db=hg38&highlight=hg38.chr10%3A53806913-53806913&position=chr10%3A53806889-53806939	stop_gained	HC	NA	NA	not_lof	VUS	6.1965e-06	10	1613806	1.3338e-05	1	74972	0	0	912	3.3334e-05	2	59998	0	0	29602	2.2286e-05	1	44872	1.5623e-05	1	64008	0	0	6060	8.4759e-07	1	1179818	4.8012e-05	3	62484	1.0979e-05	1	91080
["AG","A"]	10-53806918-AG-A	LoF	GRCh38	PCDH15	NM_001384140.1	ENST00000644397.2	c.4883del	ENSP00000495195.1	p.Pro1628LeufsTer11	deletion	NA	NA	NA	NA	http://genome.ucsc.edu/cgi-bin/hgTracks?db=hg38&highlight=hg38.chr10%3A53806918-53806918&position=chr10%3A53806894-53806944	frameshift_variant	HC	NA	NA		VUS	6.1961e-07	1	1613906	0	0	75026	0	0	912	0	0	60016	0	0	29596	0	0	44874	0	0	64020	0	0	6062	8.4758e-07	1	1179836	0	0	62484	0	0	91080
["C","CA"]	10-53806926-C-CA	LoF	GRCh38	PCDH15	NM_001384140.1	ENST00000644397.2	c.4875dup	ENSP00000495195.1	p.Ala1626CysfsTer11	insertion	NA	NA	NA	NA	http://genome.ucsc.edu/cgi-bin/hgTracks?db=hg38&highlight=hg38.chr10%3A53806926-53806925&position=chr10%3A53806902-53806951	frameshift_variant	HC	NA	NA	not_lof	VUS	1.859e-06	3	1613732	4.0066e-05	3	74876	0	0	912	0	0	59982	0	0	29600	0	0	44880	0	0	64012	0	0	6084	0	0	1179836	0	0	62462	0	0	91088
["CT","C"]	10-53806929-CT-C	LoF	GRCh38	PCDH15	NM_001384140.1	ENST00000644397.2	c.4872del	ENSP00000495195.1	p.Val1625LeufsTer14	deletion	NA	NA	NA	NA	http://genome.ucsc.edu/cgi-bin/hgTracks?db=hg38&highlight=hg38.chr10%3A53806929-53806929&position=chr10%3A53806905-53806955	frameshift_variant	HC	NA	NA	not_lof	VUS	1.2393e-06	2	1613858	0	0	75002	0	0	912	0	0	60002	0	0	29602	0	0	44868	0	0	64020	0	0	6062	0	0	1179828	0	0	62484	2.1959e-05	2	91078
["T","TTTAAG"]	10-53806931-T-TTTAAG	LoF	GRCh38	PCDH15	NM_001384140.1	ENST00000644397.2	c.4866_4870dup	ENSP00000495195.1	p.Lys1624ThrfsTer2	insertion	NA	NA	NA	NA	http://genome.ucsc.edu/cgi-bin/hgTracks?db=hg38&highlight=hg38.chr10%3A53806931-53806930&position=chr10%3A53806907-53806956	stop_gained	HC	NA	NA	not_lof	VUS	2.4786e-06	4	1613802	0	0	74996	0	0	912	0	0	59990	0	0	29602	2.2289e-05	1	44866	0	0	64010	0	0	6062	1.6952e-06	2	1179814	0	0	62478	1.098e-05	1	91072
["T","TTAAG"]	10-53806932-T-TTAAG	LoF	GRCh38	PCDH15	NM_001384140.1	ENST00000644397.2	c.4866_4869dup	ENSP00000495195.1	p.Lys1624LeufsTer14	insertion	NA	NA	NA	NA	http://genome.ucsc.edu/cgi-bin/hgTracks?db=hg38&highlight=hg38.chr10%3A53806932-53806931&position=chr10%3A53806908-53806957	frameshift_variant	HC	NA	NA	not_lof	VUS	5.5772e-06	9	1613720	1.3353e-05	1	74890	0	0	912	0	0	59976	0	0	29604	0	0	44880	0	0	64016	0	0	6084	5.9331e-06	7	1179820	1.601e-05	1	62462	0	0	91076
["T","TAA"]	10-53806933-T-TAA	LoF	GRCh38	PCDH15	NM_001384140.1	ENST00000644397.2	c.4867_4868dup	ENSP00000495195.1	p.Leu1623PhefsTer2	insertion	NA	NA	NA	NA	http://genome.ucsc.edu/cgi-bin/hgTracks?db=hg38&highlight=hg38.chr10%3A53806933-53806932&position=chr10%3A53806909-53806958	frameshift_variant	HC	NA	NA	not_lof	VUS	3.0982e-06	5	1613836	0	0	75004	0	0	912	8.3347e-05	5	59990	0	0	29602	0	0	44868	0	0	64008	0	0	6062	0	0	1179824	0	0	62482	0	0	91084
["T","TTGTC"]	10-53806937-T-TTGTC	LoF	GRCh38	PCDH15	NM_001384140.1	ENST00000644397.2	c.4861_4864dup	ENSP00000495195.1	p.Asn1622ArgfsTer16	insertion	NA	NA	NA	NA	http://genome.ucsc.edu/cgi-bin/hgTracks?db=hg38&highlight=hg38.chr10%3A53806937-53806936&position=chr10%3A53806913-53806962	frameshift_variant	HC	NA	NA		VUS	6.1963e-07	1	1613864	0	0	75020	0	0	912	0	0	59988	0	0	29602	0	0	44864	0	0	64024	0	0	6062	8.4758e-07	1	1179832	0	0	62484	0	0	91076
["CACCACAGA","C"]	10-53806966-CACCACAGA-C	LoF	GRCh38	PCDH15	NM_001384140.1	ENST00000644397.2	c.4828_4835del	ENSP00000495195.1	p.Ser1610GlufsTer24	deletion	NA	NA	NA	NA	http://genome.ucsc.edu/cgi-bin/hgTracks?db=hg38&highlight=hg38.chr10%3A53806966-53806973&position=chr10%3A53806942-53806999	frameshift_variant	HC	NA	NA	not_lof	VUS	9.9145e-06	16	1613802	0	0	75014	0	0	912	0	0	59962	0	0	29604	0.0003567	16	44856	0	0	64012	0	0	6062	0	0	1179820	0	0	62476	0	0	91084
["A","ACCACAGAACCATTCTGTGCAATATATATATT"]	10-53806967-A-ACCACAGAACCATTCTGTGCAATATATATATT	LoF	GRCh38	PCDH15	NM_001384140.1	ENST00000644397.2	c.4804_4834dup	ENSP00000495195.1	p.Val1612GlufsTer35	insertion	NA	NA	NA	NA	http://genome.ucsc.edu/cgi-bin/hgTracks?db=hg38&highlight=hg38.chr10%3A53806967-53806966&position=chr10%3A53806943-53806992	frameshift_variant	HC	NA	NA	not_lof	VUS	6.1969e-07	1	1613714	0	0	74996	0	0	912	0	0	59948	0	0	29598	2.2308e-05	1	44826	0	0	63998	0	0	6058	0	0	1179812	0	0	62482	0	0	91084
["A","ATTCT"]	10-53806978-A-ATTCT	LoF	GRCh38	PCDH15	NM_001384140.1	ENST00000644397.2	c.4820_4823dup	ENSP00000495195.1	p.Asn1608LysfsTer30	insertion	NA	NA	NA	NA	http://genome.ucsc.edu/cgi-bin/hgTracks?db=hg38&highlight=hg38.chr10%3A53806978-53806977&position=chr10%3A53806954-53807003	frameshift_variant	HC	NA	NA		VUS	6.1964e-07	1	1613842	0	0	75016	0	0	910	0	0	59956	0	0	29600	0	0	44870	0	0	64028	0	0	6062	8.4758e-07	1	1179832	0	0	62482	0	0	91086
["T","TTC"]	10-53806979-T-TTC	LoF	GRCh38	PCDH15	NM_001384140.1	ENST00000644397.2	c.4821_4822dup	ENSP00000495195.1	p.Asn1608ArgfsTer6	insertion	NA	NA	NA	NA	http://genome.ucsc.edu/cgi-bin/hgTracks?db=hg38&highlight=hg38.chr10%3A53806979-53806978&position=chr10%3A53806955-53807004	frameshift_variant	HC	NA	NA	not_lof	VUS	6.8162e-06	11	1613814	0	0	75012	0	0	912	0	0	59968	0	0	29600	0	0	44866	0	0	64032	0	0	6062	9.3236e-06	11	1179804	0	0	62480	0	0	91078
["C","CAATA"]	10-53806986-C-CAATA	LoF	GRCh38	PCDH15	NM_001384140.1	ENST00000644397.2	c.4812_4815dup	ENSP00000495195.1	p.Ala1606TyrfsTer32	insertion	NA	NA	NA	NA	http://genome.ucsc.edu/cgi-bin/hgTracks?db=hg38&highlight=hg38.chr10%3A53806986-53806985&position=chr10%3A53806962-53807011	frameshift_variant	HC	NA	NA	not_lof	VUS	1.2394e-06	2	1613714	0	0	74972	0	0	912	0	0	59950	0	0	29604	0	0	44862	0	0	63992	0	0	6062	1.6952e-06	2	1179802	0	0	62478	0	0	91080
["A","AAC"]	10-53806987-A-AAC	LoF	GRCh38	PCDH15	NM_001384140.1	ENST00000644397.2	c.4814_4815insGT	ENSP00000495195.1	p.Ile1605MetfsTer9	insertion	NA	NA	NA	NA	http://genome.ucsc.edu/cgi-bin/hgTracks?db=hg38&highlight=hg38.chr10%3A53806987-53806986&position=chr10%3A53806963-53807012	frameshift_variant	HC	NA	NA	not_lof	VUS	1.2394e-06	2	1613684	0	0	74956	0	0	912	0	0	59942	0	0	29602	0	0	44858	0	0	64012	0	0	6062	1.6952e-06	2	1179792	0	0	62474	0	0	91074
["A","AAT"]	10-53806987-A-AAT	LoF	GRCh38	PCDH15	NM_001384140.1	ENST00000644397.2	c.4813_4814dup	ENSP00000495195.1	p.Ala1606LeufsTer8	insertion	NA	NA	NA	NA	http://genome.ucsc.edu/cgi-bin/hgTracks?db=hg38&highlight=hg38.chr10%3A53806987-53806986&position=chr10%3A53806963-53807012	frameshift_variant	HC	NA	NA	not_lof	VUS	3.4706e-05	56	1613564	5.3452e-05	4	74834	0	0	912	0	0	59922	0	0	29602	2.2287e-05	1	44870	0	0	64012	0.00016437	1	6084	3.6447e-05	43	1179798	3.2025e-05	2	62452	5.4898e-05	5	91078
["T","TATATTGCCGTTGATATTACTGTGGATACTAGGATGGTG"]	10-53806993-T-TATATTGCCGTTGATATTACTGTGGATACTAGGATGGTG	LoF	GRCh38	PCDH15	NM_001384140.1	ENST00000644397.2	c.4771_4808dup	ENSP00000495195.1	p.Tyr1604ThrfsTer22	insertion	NA	NA	NA	NA	http://genome.ucsc.edu/cgi-bin/hgTracks?db=hg38&highlight=hg38.chr10%3A53806993-53806992&position=chr10%3A53806969-53807018	frameshift_variant	HC	NA	NA		VUS	6.1973e-07	1	1613602	0	0	74844	0	0	912	0	0	59926	0	0	29602	2.2285e-05	1	44874	0	0	64000	0	0	6084	0	0	1179820	0	0	62460	0	0	91080
["G","GTTGA"]	10-53807002-G-GTTGA	LoF	GRCh38	PCDH15	NM_001384140.1	ENST00000644397.2	c.4796_4799dup	ENSP00000495195.1	p.Gly1601GlnfsTer37	insertion	NA	NA	NA	NA	http://genome.ucsc.edu/cgi-bin/hgTracks?db=hg38&highlight=hg38.chr10%3A53807002-53807001&position=chr10%3A53806978-53807027	frameshift_variant	HC	NA	NA		VUS	6.1972e-07	1	1613638	0	0	74988	0	0	910	0	0	59946	0	0	29600	0	0	44858	0	0	64006	0	0	6060	0	0	1179712	0	0	62480	1.098e-05	1	91078
["G","GAT"]	10-53807005-G-GAT	LoF	GRCh38	PCDH15	NM_001384140.1	ENST00000644397.2	c.4795_4796dup	ENSP00000495195.1	p.Asn1600SerfsTer14	insertion	NA	NA	NA	NA	http://genome.ucsc.edu/cgi-bin/hgTracks?db=hg38&highlight=hg38.chr10%3A53807005-53807004&position=chr10%3A53806981-53807030	frameshift_variant	HC	NA	NA	not_lof	VUS	1.2394e-06	2	1613702	0	0	74982	0	0	910	0	0	59942	0	0	29598	0	0	44864	0	0	64004	0	0	6060	1.6952e-06	2	1179780	0	0	62480	0	0	91082
["A","ATATT"]	10-53807006-A-ATATT	LoF	GRCh38	PCDH15	NM_001384140.1	ENST00000644397.2	c.4792_4795dup	ENSP00000495195.1	p.Ile1599LysfsTer39	insertion	NA	NA	NA	NA	http://genome.ucsc.edu/cgi-bin/hgTracks?db=hg38&highlight=hg38.chr10%3A53807006-53807005&position=chr10%3A53806982-53807031	frameshift_variant	HC	NA	NA		VUS	6.1969e-07	1	1613718	0	0	74994	0	0	910	0	0	59938	0	0	29600	2.229e-05	1	44864	0	0	64010	0	0	6062	0	0	1179780	0	0	62480	0	0	91080
["AT","A"]	10-53807008-AT-A	LoF	GRCh38	PCDH15	NM_001384140.1	ENST00000644397.2	c.4793del	ENSP00000495195.1	p.Asn1598IlefsTer15	deletion	NA	NA	NA	NA	http://genome.ucsc.edu/cgi-bin/hgTracks?db=hg38&highlight=hg38.chr10%3A53807008-53807008&position=chr10%3A53806984-53807034	frameshift_variant	HC	NA	NA	not_lof	VUS	6.1971e-07	1	1613662	0	0	74988	0	0	912	0	0	59924	0	0	29602	0	0	44864	0	0	63998	0	0	6062	0	0	1179764	0	0	62478	1.0981e-05	1	91070
["TG","T"]	10-53807015-TG-T	LoF	GRCh38	PCDH15	NM_001384140.1	ENST00000644397.2	c.4786del	ENSP00000495195.1	p.His1596ThrfsTer17	deletion	NA	NA	NA	NA	http://genome.ucsc.edu/cgi-bin/hgTracks?db=hg38&highlight=hg38.chr10%3A53807015-53807015&position=chr10%3A53806991-53807041	frameshift_variant	HC	NA	NA		VUS	6.1967e-07	1	1613774	0	0	75016	0	0	912	0	0	59942	0	0	29604	0	0	44864	0	0	64018	0	0	6062	8.4761e-07	1	1179794	0	0	62480	0	0	91082
["G","GGTTTCTCT"]	10-53807037-G-GGTTTCTCT	LoF	GRCh38	PCDH15	NM_001384140.1	ENST00000644397.2	c.4757_4764dup	ENSP00000495195.1	p.Leu1590GlufsTer26	insertion	NA	NA	NA	NA	http://genome.ucsc.edu/cgi-bin/hgTracks?db=hg38&highlight=hg38.chr10%3A53807037-53807036&position=chr10%3A53807013-53807062	frameshift_variant	HC	NA	NA		VUS	6.1979e-07	1	1613452	0	0	74940	0	0	912	0	0	59910	0	0	29600	0	0	44852	0	0	63976	0	0	6060	8.477e-07	1	1179666	0	0	62476	0	0	91060
["T","TTCTC"]	10-53807040-T-TTCTC	LoF	GRCh38	PCDH15	NM_001384140.1	ENST00000644397.2	c.4758_4761dup	ENSP00000495195.1	p.Asn1588GlufsTer8	insertion	NA	NA	NA	NA	http://genome.ucsc.edu/cgi-bin/hgTracks?db=hg38&highlight=hg38.chr10%3A53807040-53807039&position=chr10%3A53807016-53807065	frameshift_variant	HC	NA	NA		VUS	6.1973e-07	1	1613618	0	0	74948	0	0	912	0	0	59924	0	0	29598	0	0	44866	0	0	64020	0	0	6062	0	0	1179738	0	0	62478	1.098e-05	1	91072
["G","GACAT"]	10-53807046-G-GACAT	LoF	GRCh38	PCDH15	NM_001384140.1	ENST00000644397.2	c.4752_4755dup	ENSP00000495195.1	p.Gln1586MetfsTer10	insertion	NA	NA	NA	NA	http://genome.ucsc.edu/cgi-bin/hgTracks?db=hg38&highlight=hg38.chr10%3A53807046-53807045&position=chr10%3A53807022-53807071	frameshift_variant	HC	NA	NA	not_lof	VUS	1.2396e-06	2	1613486	0	0	74880	0	0	912	0	0	59908	0	0	29598	0	0	44860	0	0	63988	0	0	6062	0	0	1179740	0	0	62472	2.1962e-05	2	91066
["A","ACTGT"]	10-53807059-A-ACTGT	LoF	GRCh38	PCDH15	NM_001384140.1	ENST00000644397.2	c.4739_4742dup	ENSP00000495195.1	p.Ser1581ArgfsTer5	insertion	NA	NA	NA	NA	http://genome.ucsc.edu/cgi-bin/hgTracks?db=hg38&highlight=hg38.chr10%3A53807059-53807058&position=chr10%3A53807035-53807084	frameshift_variant	HC	NA	NA		VUS	6.1983e-07	1	1613334	0	0	74700	0	0	912	0	0	59904	0	0	29594	0	0	44864	0	0	64000	0	0	6060	8.4763e-07	1	1179760	0	0	62470	0	0	91070
["C","CTGTCT"]	10-53807060-C-CTGTCT	LoF	GRCh38	PCDH15	NM_001384140.1	ENST00000644397.2	c.4737_4741dup	ENSP00000495195.1	p.Ser1581LysfsTer34	insertion	NA	NA	NA	NA	http://genome.ucsc.edu/cgi-bin/hgTracks?db=hg38&highlight=hg38.chr10%3A53807060-53807059&position=chr10%3A53807036-53807085	frameshift_variant	HC	NA	NA		VUS	6.1989e-07	1	1613178	1.3413e-05	1	74554	0	0	912	0	0	59882	0	0	29594	0	0	44874	0	0	63992	0	0	6078	0	0	1179772	0	0	62444	0	0	91076
["G","C"]	10-53807075-G-C	LoF	GRCh38	PCDH15	NM_001384140.1	ENST00000644397.2	c.4727C>G	ENSP00000495195.1	p.Ser1576Ter	SNV	NA	NA	NA	NA	http://genome.ucsc.edu/cgi-bin/hgTracks?db=hg38&highlight=hg38.chr10%3A53807074-53807074&position=chr10%3A53807050-53807100	stop_gained	HC	NA	NA	not_lof	VUS	1.2396e-06	2	1613396	0	0	74956	0	0	912	0	0	59870	0	0	29586	2.229e-05	1	44864	0	0	63956	0	0	6050	8.4768e-07	1	1179696	0	0	62466	0	0	91040
["TG","T"]	10-53807079-TG-T	LoF	GRCh38	PCDH15	NM_001384140.1	ENST00000644397.2	c.4722del	ENSP00000495195.1	p.Ser1575AlafsTer38	deletion	NA	NA	NA	NA	http://genome.ucsc.edu/cgi-bin/hgTracks?db=hg38&highlight=hg38.chr10%3A53807079-53807079&position=chr10%3A53807055-53807105	frameshift_variant	HC	NA	NA	not_lof	VUS	1.2397e-06	2	1613266	0	0	74820	0	0	912	0	0	59862	0	0	29578	0	0	44870	0	0	63978	0	0	6050	1.6953e-06	2	1179734	0	0	62444	0	0	91018
["A","ATACTC"]	10-53807086-A-ATACTC	LoF	GRCh38	PCDH15	NM_001384140.1	ENST00000644397.2	c.4711_4715dup	ENSP00000495195.1	p.Tyr1572Ter	insertion	NA	NA	NA	NA	http://genome.ucsc.edu/cgi-bin/hgTracks?db=hg38&highlight=hg38.chr10%3A53807086-53807085&position=chr10%3A53807062-53807111	stop_gained	HC	NA	NA	not_lof	Likely Pathogenic	1.8602e-06	3	1612756	1.3357e-05	1	74868	0	0	912	0	0	59780	0	0	29492	0	0	44874	0	0	63950	0	0	6054	0	0	1179512	0	0	62416	2.2003e-05	2	90898
["CT","C"]	10-53807089-CT-C	LoF	GRCh38	PCDH15	NM_001384140.1	ENST00000644397.2	c.4712del	ENSP00000495195.1	p.Glu1571GlyfsTer42	deletion	NA	NA	NA	NA	http://genome.ucsc.edu/cgi-bin/hgTracks?db=hg38&highlight=hg38.chr10%3A53807089-53807089&position=chr10%3A53807065-53807115	frameshift_variant	HC	NA	NA	not_lof	Likely Pathogenic	2.4808e-06	4	1612408	0	0	74936	0	0	912	0	0	59726	0	0	29434	0	0	44852	0	0	63914	0	0	6028	3.3916e-06	4	1179370	0	0	62416	0	0	90820
["C","A"]	10-53807091-C-A	LoF	GRCh38	PCDH15	NM_001384140.1	ENST00000644397.2	c.4711G>T	ENSP00000495195.1	p.Glu1571Ter	SNV	NA	NA	NA	NA	http://genome.ucsc.edu/cgi-bin/hgTracks?db=hg38&highlight=hg38.chr10%3A53807090-53807090&position=chr10%3A53807066-53807116	stop_gained	HC	NA	NA		Likely Pathogenic	6.2046e-07	1	1611720	0	0	74908	0	0	912	0	0	59610	0	0	29406	0	0	44842	0	0	63884	0	0	6022	8.4812e-07	1	1179084	0	0	62394	0	0	90658
["G","A"]	10-53807094-G-A	LoF	GRCh38	PCDH15	NM_001384140.1	ENST00000644397.2	c.4708C>T	ENSP00000495195.1	p.Arg1570Ter	SNV	NA	NA	NA	NA	http://genome.ucsc.edu/cgi-bin/hgTracks?db=hg38&highlight=hg38.chr10%3A53807093-53807093&position=chr10%3A53807069-53807119	stop_gained	HC	NA	NA	not_lof	Likely Pathogenic	4.9654e-06	8	1611136	0	0	74752	0	0	910	1.6794e-05	1	59544	0	0	29392	0	0	44838	0	0	63774	0	0	6036	3.393e-06	4	1178912	3.2067e-05	2	62370	1.1037e-05	1	90608
["C","CAACT"]	10-53807100-C-CAACT	LoF	GRCh38	PCDH15	NM_001384140.1	ENST00000644397.2	c.4698_4701dup	ENSP00000495195.1	p.Val1568SerfsTer3	insertion	NA	NA	NA	NA	http://genome.ucsc.edu/cgi-bin/hgTracks?db=hg38&highlight=hg38.chr10%3A53807100-53807099&position=chr10%3A53807076-53807125	frameshift_variant	HC	NA	NA	not_lof	Likely Pathogenic	6.2213e-06	10	1607388	2.6797e-05	2	74634	0	0	912	1.6984e-05	1	58880	0	0	29164	2.2313e-05	1	44816	0	0	63728	0	0	6014	4.2475e-06	5	1177176	1.6088e-05	1	62158	0	0	89906
["A","ATCAT"]	10-53807111-A-ATCAT	LoF	GRCh38	PCDH15	NM_001384140.1	ENST00000644397.2	c.4687_4690dup	ENSP00000495195.1	p.Ile1564AsnfsTer7	insertion	NA	NA	NA	NA	http://genome.ucsc.edu/cgi-bin/hgTracks?db=hg38&highlight=hg38.chr10%3A53807111-53807110&position=chr10%3A53807087-53807136	frameshift_variant	HC	NA	NA	not_lof	Do not include	6.2504e-07	1	1599894	0	0	74412	0	0	912	0	0	57554	0	0	28774	2.2368e-05	1	44706	0	0	63454	0	0	5942	0	0	1173610	0	0	61846	0	0	88684
["A","ATTCT"]	10-53807114-A-ATTCT	LoF	GRCh38	PCDH15	NM_001384140.1	ENST00000644397.2	c.4684_4687dup	ENSP00000495195.1	p.Met1563LysfsTer8	insertion	NA	NA	NA	NA	http://genome.ucsc.edu/cgi-bin/hgTracks?db=hg38&highlight=hg38.chr10%3A53807114-53807113&position=chr10%3A53807090-53807139	frameshift_variant	HC	NA	NA	not_lof	Likely Pathogenic	1.1276e-05	18	1596336	0	0	74128	0	0	912	1.7588e-05	1	56856	0	0	28590	0	0	44696	0	0	63308	0	0	5916	1.4504e-05	17	1172086	0	0	61666	0	0	88178
["C","CT"]	10-53807117-C-CT	LoF	GRCh38	PCDH15	NM_001384140.1	ENST00000644397.2	c.4684dup	ENSP00000495195.1	p.Arg1562LysfsTer8	insertion	NA	NA	NA	NA	http://genome.ucsc.edu/cgi-bin/hgTracks?db=hg38&highlight=hg38.chr10%3A53807117-53807116&position=chr10%3A53807093-53807142	frameshift_variant	HC	NA	NA		Likely Pathogenic	6.2723e-07	1	1594310	0	0	74146	0	0	912	0	0	56660	0	0	28470	0	0	44652	0	0	62974	0	0	5878	0	0	1171098	0	0	61592	1.1373e-05	1	87928
["C","CTTTT"]	10-53807117-C-CTTTT	LoF	GRCh38	PCDH15	NM_001384140.1	ENST00000644397.2	c.4681_4684dup	ENSP00000495195.1	p.Arg1562LysfsTer9	insertion	NA	NA	NA	NA	http://genome.ucsc.edu/cgi-bin/hgTracks?db=hg38&highlight=hg38.chr10%3A53807117-53807116&position=chr10%3A53807093-53807142	frameshift_variant	HC	NA	NA		Likely Pathogenic	6.2728e-07	1	1594190	1.3509e-05	1	74024	0	0	912	0	0	56640	0	0	28468	0	0	44664	0	0	62974	0	0	5900	0	0	1171106	0	0	61570	0	0	87932
["C","CTGA"]	10-53807131-C-CTGA	LoF	GRCh38	PCDH15	NM_001384140.1	ENST00000644397.2	c.4672-4_4672-2dup	NA	NA	insertion	NA	NA	NA	NA	http://genome.ucsc.edu/cgi-bin/hgTracks?db=hg38&highlight=hg38.chr10%3A53807131-53807130&position=chr10%3A53807107-53807156	splice_acceptor_variant	HC	NA	NA	not_lof	Do not include	9.9372e-05	157	1579918	0.00154	113	73378	0	0	912	7.3809e-05	4	54194	0	0	27700	0	0	44494	0	0	61450	0.00017385	1	5752	2.6607e-05	31	1165112	0.00013122	8	60964	0	0	85962
["C","CTGAT"]	10-53807131-C-CTGAT	LoF	GRCh38	PCDH15	NM_001384140.1	ENST00000644397.2	c.4672-5_4672-2dup	NA	NA	insertion	NA	NA	NA	NA	http://genome.ucsc.edu/cgi-bin/hgTracks?db=hg38&highlight=hg38.chr10%3A53807131-53807130&position=chr10%3A53807107-53807156	splice_acceptor_variant	HC	NA	NA	not_lof	VUS	1.8987e-06	3	1580034	0	0	73498	0	0	912	0	0	54214	0	0	27700	4.4962e-05	2	44482	0	0	61450	0	0	5730	0	0	1165104	1.6397e-05	1	60986	0	0	85958
["C","T"]	10-53807131-C-T	LoF	GRCh38	PCDH15	NM_001384140.1	ENST00000644397.2	c.4672-1G>A	NA	NA	SNV	NA	NA	NA	NA	http://genome.ucsc.edu/cgi-bin/hgTracks?db=hg38&highlight=hg38.chr10%3A53807130-53807130&position=chr10%3A53807106-53807156	splice_acceptor_variant	HC	NA	NA	not_lof	Likely Pathogenic	1.2658e-06	2	1580034	0	0	73498	0	0	912	0	0	54214	0	0	27700	0	0	44482	0	0	61450	0	0	5730	1.7166e-06	2	1165104	0	0	60986	0	0	85958
["A","G"]	10-53808694-A-G	ACMG	GRCh38	PCDH15	NM_001384140.1	ENST00000644397.2	c.4672-1564T>C	NA	NA	SNV	NA	DM	NA	https://portal.biobase-international.com/hgmd/pro/mut.php?acc=CM1619386	http://genome.ucsc.edu/cgi-bin/hgTracks?db=hg38&highlight=hg38.chr10%3A53808693-53808693&position=chr10%3A53808669-53808719	NA	NA	NA	NA		Do not include	0.00033254	536	1611832	1.3332e-05	1	75006	0	0	910	0.00011716	7	59746	0	0	29504	0	0	44834	0	0	63872	0	0	6058	0.00042158	497	1178896	0.00049668	31	62414	0	0	90592
["G","A"]	10-53809339-G-A	ACMG	GRCh38	PCDH15	NM_001384140.1	ENST00000644397.2	c.4671+1217C>T	NA	NA	SNV	402273	NA	https://www.ncbi.nlm.nih.gov/clinvar/variation/402273	NA	http://genome.ucsc.edu/cgi-bin/hgTracks?db=hg38&highlight=hg38.chr10%3A53809338-53809338&position=chr10%3A53809314-53809364	NA	NA	NA	NA		Likely Pathogenic	6.199e-07	1	1613154	0	0	75006	0	0	912	0	0	59994	0	0	29604	0	0	44866	0	0	64002	0.00016496	1	6062	0	0	1179170	0	0	62458	0	0	91080
["TCTAA","T"]	10-53809388-TCTAA-T	ACMG	GRCh38	PCDH15	NM_001384140.1	ENST00000644397.2	c.4671+1164_4671+1167del	NA	NA	deletion	44034	DM	https://www.ncbi.nlm.nih.gov/clinvar/variation/44034	https://portal.biobase-international.com/hgmd/pro/mut.php?acc=CD165379	http://genome.ucsc.edu/cgi-bin/hgTracks?db=hg38&highlight=hg38.chr10%3A53809388-53809391&position=chr10%3A53809364-53809417	NA	NA	NA	NA		Do not include	6.3196e-05	102	1614020	1.3321e-05	1	75068	0	0	912	0	0	60012	0	0	29604	0	0	44874	0	0	64024	0	0	6062	8.2211e-05	97	1179892	6.401e-05	4	62490	0	0	91082
["G","GT"]	10-53809522-G-GT	ACMG	GRCh38	PCDH15	NM_001384140.1	ENST00000644397.2	c.4671+1033dup	NA	NA	insertion	NA	DM	NA	https://portal.biobase-international.com/hgmd/pro/mut.php?acc=CI2012049	http://genome.ucsc.edu/cgi-bin/hgTracks?db=hg38&highlight=hg38.chr10%3A53809522-53809521&position=chr10%3A53809498-53809547	NA	NA	NA	NA		Likely Pathogenic	2.4899e-06	4	1606492	0	0	74266	0	0	912	1.71e-05	1	58478	0	0	29260	0	0	44834	0	0	63674	0	0	6022	1.6981e-06	2	1177774	1.6101e-05	1	62108	0	0	89164
["C","A"]	10-53810555-C-A	LoF	GRCh38	PCDH15	NM_001384140.1	ENST00000644397.2	c.4671+1G>T	NA	NA	SNV	NA	NA	NA	NA	http://genome.ucsc.edu/cgi-bin/hgTracks?db=hg38&highlight=hg38.chr10%3A53810554-53810554&position=chr10%3A53810530-53810580	splice_donor_variant	HC	NA	NA	lof	Likely Pathogenic	1.2416e-06	2	1610870	2.6743e-05	2	74786	0	0	912	0	0	59970	0	0	29578	0	0	44862	0	0	63644	0	0	6080	0	0	1177630	0	0	62382	0	0	91026
["C","A"]	10-53810573-C-A	LoF	GRCh38	PCDH15	NM_001384140.1	ENST00000644397.2	c.4654G>T	ENSP00000495195.1	p.Glu1552Ter	SNV	NA	NA	NA	NA	http://genome.ucsc.edu/cgi-bin/hgTracks?db=hg38&highlight=hg38.chr10%3A53810572-53810572&position=chr10%3A53810548-53810598	stop_gained	HC	NA	NA	not_lof	Likely Pathogenic	2.4805e-06	4	1612580	0	0	74036	0	0	910	0	0	59964	0	0	29602	0	0	44864	0	0	63914	0	0	6056	0	0	1179718	0	0	62432	4.3916e-05	4	91084
["AC","A"]	10-53810586-AC-A	LoF	GRCh38	PCDH15	NM_001384140.1	ENST00000644397.2	c.4640del	ENSP00000495195.1	p.Gly1547ValfsTer17	deletion	NA	NA	NA	NA	http://genome.ucsc.edu/cgi-bin/hgTracks?db=hg38&highlight=hg38.chr10%3A53810586-53810586&position=chr10%3A53810562-53810612	frameshift_variant	HC	NA	NA		Likely Pathogenic	6.1965e-07	1	1613806	0	0	75020	0	0	910	0	0	60008	0	0	29600	0	0	44870	0	0	63964	0	0	6062	8.4759e-07	1	1179810	0	0	62480	0	0	91082
["ACCAAC","A"]	10-53810586-ACCAAC-A	LoF	GRCh38	PCDH15	NM_001384140.1	ENST00000644397.2	c.4636_4640del	ENSP00000495195.1	p.Val1546Ter	deletion	NA	NA	NA	NA	http://genome.ucsc.edu/cgi-bin/hgTracks?db=hg38&highlight=hg38.chr10%3A53810586-53810590&position=chr10%3A53810562-53810616	frameshift_variant	HC	NA	NA		Likely Pathogenic	6.1965e-07	1	1613806	0	0	75020	0	0	910	0	0	60008	0	0	29600	0	0	44870	0	0	63964	0	0	6062	8.4759e-07	1	1179810	0	0	62480	0	0	91082
["G","GTAAC"]	10-53810624-G-GTAAC	LoF	GRCh38	PCDH15	NM_001384140.1	ENST00000644397.2	c.4599_4602dup	ENSP00000495195.1	p.Pro1535ValfsTer11	insertion	NA	NA	NA	NA	http://genome.ucsc.edu/cgi-bin/hgTracks?db=hg38&highlight=hg38.chr10%3A53810624-53810623&position=chr10%3A53810600-53810649	frameshift_variant	HC	NA	NA		Likely Pathogenic	3.0984e-06	5	1613744	0	0	75002	0	0	912	0	0	60004	0	0	29600	0	0	44850	0	0	63962	0	0	6062	4.238e-06	5	1179796	0	0	62484	0	0	91072
["G","A"]	10-53810633-G-A	LoF	GRCh38	PCDH15	NM_001384140.1	ENST00000644397.2	c.4594C>T	ENSP00000495195.1	p.Arg1532Ter	SNV	NA	NA	NA	NA	http://genome.ucsc.edu/cgi-bin/hgTracks?db=hg38&highlight=hg38.chr10%3A53810632-53810632&position=chr10%3A53810608-53810658	stop_gained	HC	NA	NA	lof	Likely Pathogenic	2.4788e-06	4	1613694	0	0	74988	0	0	912	0	0	60014	0	0	29600	0	0	44852	0	0	63958	0	0	6062	3.3905e-06	4	1179764	0	0	62474	0	0	91070
["TC","T"]	10-53810642-TC-T	LoF	GRCh38	PCDH15	NM_001384140.1	ENST00000644397.2	c.4584del	ENSP00000495195.1	p.Ser1529ValfsTer35	deletion	NA	NA	NA	NA	http://genome.ucsc.edu/cgi-bin/hgTracks?db=hg38&highlight=hg38.chr10%3A53810642-53810642&position=chr10%3A53810618-53810668	frameshift_variant	HC	NA	NA		Likely Pathogenic	6.1965e-07	1	1613804	0	0	75028	0	0	912	0	0	60024	0	0	29598	0	0	44856	0	0	63986	0	0	6062	8.4762e-07	1	1179774	0	0	62482	0	0	91082
["AT","A"]	10-53810656-AT-A	LoF	GRCh38	PCDH15	NM_001384140.1	ENST00000644397.2	c.4570del	ENSP00000495195.1	p.Met1524CysfsTer40	deletion	NA	NA	NA	NA	http://genome.ucsc.edu/cgi-bin/hgTracks?db=hg38&highlight=hg38.chr10%3A53810656-53810656&position=chr10%3A53810632-53810682	frameshift_variant	HC	NA	NA		Likely Pathogenic	6.1991e-07	1	1613146	0	0	75018	0	0	912	0	0	60002	0	0	29596	0	0	44852	0	0	63964	0	0	6062	8.4802e-07	1	1179212	0	0	62452	0	0	91076
["C","A"]	10-53811548-C-A	LoF	GRCh38	PCDH15	NM_001384140.1	ENST00000644397.2	c.4562+1G>T	NA	NA	SNV	NA	NA	NA	NA	http://genome.ucsc.edu/cgi-bin/hgTracks?db=hg38&highlight=hg38.chr10%3A53811547-53811547&position=chr10%3A53811523-53811573	splice_donor_variant	HC	NA	NA		Likely Pathogenic	6.5425e-07	1	1528470	0	0	72242	0	0	912	0	0	54630	0	0	27996	0	0	41968	0	0	61282	0	0	5566	0	0	1129694	0	0	58920	1.3287e-05	1	75260
["C","T"]	10-53811548-C-T	LoF	GRCh38	PCDH15	NM_001384140.1	ENST00000644397.2	c.4562+1G>A	NA	NA	SNV	NA	NA	NA	NA	http://genome.ucsc.edu/cgi-bin/hgTracks?db=hg38&highlight=hg38.chr10%3A53811547-53811547&position=chr10%3A53811523-53811573	splice_donor_variant	HC	NA	NA	likely_lof	Likely Pathogenic	1.3085e-06	2	1528470	0	0	72242	0	0	912	0	0	54630	0	0	27996	0	0	41968	0	0	61282	0	0	5566	8.852e-07	1	1129694	0	0	58920	1.3287e-05	1	75260
["C","A"]	10-53811577-C-A	LoF	GRCh38	PCDH15	NM_001384140.1	ENST00000644397.2	c.4534G>T	ENSP00000495195.1	p.Gly1512Ter	SNV	NA	NA	NA	NA	http://genome.ucsc.edu/cgi-bin/hgTracks?db=hg38&highlight=hg38.chr10%3A53811576-53811576&position=chr10%3A53811552-53811602	stop_gained	HC	NA	NA		Likely Pathogenic	6.3642e-07	1	1571290	0	0	73550	0	0	912	0	0	56600	0	0	28566	0	0	43004	0	0	62204	0	0	5906	8.6317e-07	1	1158526	0	0	60568	0	0	81454
["A","T"]	10-53811578-A-T	LoF	GRCh38	PCDH15	NM_001384140.1	ENST00000644397.2	c.4533T>A	ENSP00000495195.1	p.Tyr1511Ter	SNV	NA	NA	NA	NA	http://genome.ucsc.edu/cgi-bin/hgTracks?db=hg38&highlight=hg38.chr10%3A53811577-53811577&position=chr10%3A53811553-53811603	stop_gained	HC	NA	NA	likely_lof	Likely Pathogenic	1.2713e-06	2	1573136	0	0	73668	0	0	912	0	0	56730	0	0	28606	0	0	43102	0	0	62244	0	0	5908	1.7248e-06	2	1159580	0	0	60648	0	0	81738
["C","A"]	10-53811619-C-A	LoF	GRCh38	PCDH15	NM_001384140.1	ENST00000644397.2	c.4492G>T	ENSP00000495195.1	p.Glu1498Ter	SNV	NA	NA	NA	NA	http://genome.ucsc.edu/cgi-bin/hgTracks?db=hg38&highlight=hg38.chr10%3A53811618-53811618&position=chr10%3A53811594-53811644	stop_gained	HC	NA	NA		Likely Pathogenic	6.4899e-07	1	1540850	0	0	72592	0	0	912	0	0	53666	0	0	27816	2.387e-05	1	41894	0	0	60808	0	0	5844	0	0	1143212	0	0	59216	0	0	74890
["C","T"]	10-53811620-C-T	LoF	GRCh38	PCDH15	NM_001384140.1	ENST00000644397.2	c.4492-1G>A	NA	NA	SNV	NA	NA	NA	NA	http://genome.ucsc.edu/cgi-bin/hgTracks?db=hg38&highlight=hg38.chr10%3A53811619-53811619&position=chr10%3A53811595-53811645	splice_acceptor_variant	HC	NA	NA		Likely Pathogenic	6.4967e-07	1	1539242	0	0	72502	0	0	912	0	0	53542	0	0	27780	2.3901e-05	1	41840	0	0	60762	0	0	5842	0	0	1142378	0	0	59152	0	0	74532
["C","A"]	10-53816238-C-A	LoF	GRCh38	PCDH15	NM_001384140.1	ENST00000644397.2	c.4491+1G>T	NA	NA	SNV	NA	NA	NA	NA	http://genome.ucsc.edu/cgi-bin/hgTracks?db=hg38&highlight=hg38.chr10%3A53816237-53816237&position=chr10%3A53816213-53816263	splice_donor_variant	HC	NA	NA		Likely Pathogenic	2.508e-06	1	398728	0	0	48698	0	0	910	0	0	22714	0	0	12700	3.5691e-05	1	28018	0	0	31804	0	0	1586	0	0	225968	0	0	18474	0	0	7856
["C","G"]	10-53816238-C-G	LoF	GRCh38	PCDH15	NM_001384140.1	ENST00000644397.2	c.4491+1G>C	NA	NA	SNV	NA	NA	NA	NA	http://genome.ucsc.edu/cgi-bin/hgTracks?db=hg38&highlight=hg38.chr10%3A53816237-53816237&position=chr10%3A53816213-53816263	splice_donor_variant	HC	NA	NA		Likely Pathogenic	2.508e-06	1	398728	0	0	48698	0	0	910	0	0	22714	0	0	12700	0	0	28018	0	0	31804	0	0	1586	4.4254e-06	1	225968	0	0	18474	0	0	7856
["C","T"]	10-53817994-C-T	LoF	GRCh38	PCDH15	NM_001384140.1	ENST00000644397.2	c.4452+1G>A	NA	NA	SNV	NA	NA	NA	NA	http://genome.ucsc.edu/cgi-bin/hgTracks?db=hg38&highlight=hg38.chr10%3A53817993-53817993&position=chr10%3A53817969-53818019	splice_donor_variant	HC	NA	NA		Likely Pathogenic	2.5083e-06	1	398670	0	0	48740	0	0	912	0	0	22696	0	0	12692	0	0	27988	0	0	31842	0	0	1584	4.427e-06	1	225888	0	0	18470	0	0	7858
["C","A"]	10-53817997-C-A	LoF	GRCh38	PCDH15	NM_001384140.1	ENST00000644397.2	c.4450G>T	ENSP00000495195.1	p.Glu1484Ter	SNV	NA	NA	NA	NA	http://genome.ucsc.edu/cgi-bin/hgTracks?db=hg38&highlight=hg38.chr10%3A53817996-53817996&position=chr10%3A53817972-53818022	stop_gained	HC	NA	NA	likely_lof	Likely Pathogenic	7.5245e-06	3	398698	6.1554e-05	3	48738	0	0	912	0	0	22702	0	0	12696	0	0	27990	0	0	31848	0	0	1584	0	0	225900	0	0	18468	0	0	7860
["T","TGTCA"]	10-53820167-T-TGTCA	LoF	GRCh38	PCDH15	NM_001384140.1	ENST00000644397.2	c.4427_4430dup	ENSP00000495195.1	p.Arg1478AspfsTer19	insertion	NA	NA	NA	NA	http://genome.ucsc.edu/cgi-bin/hgTracks?db=hg38&highlight=hg38.chr10%3A53820167-53820166&position=chr10%3A53820143-53820192	frameshift_variant	HC	NA	NA	not_lof	Do not include	2.262e-05	9	397884	0	0	48724	0	0	912	0	0	22694	0	0	12688	0	0	28022	0	0	31492	0	0	1586	1.7742e-05	4	225456	5.4183e-05	1	18456	0.00050929	4	7854
["C","T"]	10-53820215-C-T	LoF	GRCh38	PCDH15	NM_001384140.1	ENST00000644397.2	c.4383G>A	ENSP00000495195.1	p.Trp1461Ter	SNV	NA	NA	NA	NA	http://genome.ucsc.edu/cgi-bin/hgTracks?db=hg38&highlight=hg38.chr10%3A53820214-53820214&position=chr10%3A53820190-53820240	stop_gained	HC	NA	NA		Likely Pathogenic	2.515e-06	1	397616	0	0	48540	0	0	912	4.4107e-05	1	22672	0	0	12672	0	0	28018	0	0	31440	0	0	1608	0	0	225474	0	0	18428	0	0	7852
["CA","C"]	10-53820219-CA-C	LoF	GRCh38	PCDH15	NM_001384140.1	ENST00000644397.2	c.4378del	ENSP00000495195.1	p.Cys1460ValfsTer8	deletion	NA	NA	NA	NA	http://genome.ucsc.edu/cgi-bin/hgTracks?db=hg38&highlight=hg38.chr10%3A53820219-53820219&position=chr10%3A53820195-53820245	frameshift_variant	HC	NA	NA	not_lof	Do not include	5.0279e-06	2	397784	0	0	48680	0	0	912	0	0	22692	0	0	12670	0	0	28016	0	0	31466	0	0	1586	8.8704e-06	2	225470	0	0	18446	0	0	7846
["CTG","C"]	10-53821877-CTG-C	ACMG	GRCh38	PCDH15	NM_001384140.1	ENST00000644397.2	c.4368-1649_4368-1648del	NA	NA	deletion	636185	DM	https://www.ncbi.nlm.nih.gov/clinvar/variation/636185	https://portal.biobase-international.com/hgmd/pro/mut.php?acc=CD192424	http://genome.ucsc.edu/cgi-bin/hgTracks?db=hg38&highlight=hg38.chr10%3A53821877-53821878&position=chr10%3A53821853-53821904	NA	NA	NA	NA		Do not include	6.1983e-07	1	1613336	0	0	75008	0	0	912	0	0	59996	0	0	29572	0	0	44856	0	0	63942	0	0	5828	8.4767e-07	1	1179708	0	0	62474	0	0	91040
["GTAGA","G"]	10-53822001-GTAGA-G	ACMG	GRCh38	PCDH15	NM_001384140.1	ENST00000644397.2	c.4368-1775_4368-1772del	NA	NA	deletion	NA	DM	NA	https://portal.biobase-international.com/hgmd/pro/mut.php?acc=CD2020277	http://genome.ucsc.edu/cgi-bin/hgTracks?db=hg38&highlight=hg38.chr10%3A53822001-53822004&position=chr10%3A53821977-53822030	NA	NA	NA	NA		Do not include	2.3545e-05	38	1613930	5.3318e-05	4	75022	0	0	912	8.3344e-05	5	59992	3.3793e-05	1	29592	0.0001114	5	44882	0	0	64026	0	0	6060	1.5256e-05	18	1179858	1.5999e-05	1	62504	4.3916e-05	4	91082
["G","GT"]	10-53822008-G-GT	ACMG	GRCh38	PCDH15	NM_001384140.1	ENST00000644397.2	c.4368-1779dup	NA	NA	insertion	NA	DM	NA	https://portal.biobase-international.com/hgmd/pro/mut.php?acc=CI2020455	http://genome.ucsc.edu/cgi-bin/hgTracks?db=hg38&highlight=hg38.chr10%3A53822008-53822007&position=chr10%3A53821984-53822033	NA	NA	NA	NA		Do not include	4.3373e-06	7	1613908	0	0	75010	0	0	910	0	0	59982	0	0	29592	0	0	44878	0	0	64022	0.00016507	1	6058	4.2378e-06	5	1179864	1.5998e-05	1	62508	0	0	91084
["A","AT"]	10-53822043-A-AT	ACMG	GRCh38	PCDH15	NM_001384140.1	ENST00000644397.2	c.4368-1814dup	NA	NA	insertion	555681	NA	https://www.ncbi.nlm.nih.gov/clinvar/variation/555681	NA	http://genome.ucsc.edu/cgi-bin/hgTracks?db=hg38&highlight=hg38.chr10%3A53822043-53822042&position=chr10%3A53822019-53822068	NA	NA	NA	NA		VUS	1.2393e-05	20	1613812	0	0	74894	0	0	912	0	0	59968	0	0	29600	0	0	44880	0	0	63984	0	0	6082	1.6103e-05	19	1179928	1.6003e-05	1	62488	0	0	91076
["T","A"]	10-53822067-T-A	ACMG	GRCh38	PCDH15	NM_001384140.1	ENST00000644397.2	c.4368-1837A>T	NA	NA	SNV	915269	NA	https://www.ncbi.nlm.nih.gov/clinvar/variation/915269	NA	http://genome.ucsc.edu/cgi-bin/hgTracks?db=hg38&highlight=hg38.chr10%3A53822066-53822066&position=chr10%3A53822042-53822092	NA	NA	NA	NA		Likely Pathogenic	1.2391e-06	2	1614124	0	0	75042	0	0	912	0	0	60014	0	0	29604	0	0	44884	0	0	64050	0	0	6062	8.4748e-07	1	1179962	1.5998e-05	1	62506	0	0	91088
["G","A"]	10-53822100-G-A	ACMG	GRCh38	PCDH15	NM_001384140.1	ENST00000644397.2	c.4368-1870C>T	NA	NA	SNV	NA	DM	NA	https://portal.biobase-international.com/hgmd/pro/mut.php?acc=CM1712988	http://genome.ucsc.edu/cgi-bin/hgTracks?db=hg38&highlight=hg38.chr10%3A53822099-53822099&position=chr10%3A53822075-53822125	NA	NA	NA	NA		Do not include	3.0982e-06	5	1613844	0	0	74826	0	0	912	0	0	59974	0	0	29598	0.00011136	5	44898	0	0	64032	0	0	6084	0	0	1179956	0	0	62486	0	0	91078
["G","A"]	10-53822123-G-A	ACMG	GRCh38	PCDH15	NM_001384140.1	ENST00000644397.2	c.4368-1893C>T	NA	NA	SNV	NA	DM	NA	https://portal.biobase-international.com/hgmd/pro/mut.php?acc=CM165390	http://genome.ucsc.edu/cgi-bin/hgTracks?db=hg38&highlight=hg38.chr10%3A53822122-53822122&position=chr10%3A53822098-53822148	NA	NA	NA	NA		Do not include	0.00069811	1115	1597172	0.014263	891	62470	0	0	912	0.0013903	82	58980	0	0	29498	0.00033443	15	44852	0	0	63924	0.00033535	2	5964	5.5173e-05	65	1178116	0.0008455	52	61502	8.7957e-05	8	90954
["GAGGAAGAGGA","G"]	10-53822352-GAGGAAGAGGA-G	ACMG	GRCh38	PCDH15	NM_001384140.1	ENST00000644397.2	c.4368-2132_4368-2123del	NA	NA	deletion	236519	DM	https://www.ncbi.nlm.nih.gov/clinvar/variation/236519	https://portal.biobase-international.com/hgmd/pro/mut.php?acc=CD1613879	http://genome.ucsc.edu/cgi-bin/hgTracks?db=hg38&highlight=hg38.chr10%3A53822352-53822361&position=chr10%3A53822328-53822387	NA	NA	NA	NA		Do not include	1.2663e-05	20	1579416	1.3584e-05	1	73616	0	0	910	0	0	53854	0	0	29200	0	0	42600	0	0	62306	0.00016639	1	6010	1.3777e-05	16	1161378	0	0	61244	2.2651e-05	2	88298
["AAGAGGGATAGAAGGAGG","A"]	10-53822362-AAGAGGGATAGAAGGAGG-A	ACMG	GRCh38	PCDH15	NM_001384140.1	ENST00000644397.2	c.4368-2149_4368-2133del	NA	NA	deletion	555843	NA	https://www.ncbi.nlm.nih.gov/clinvar/variation/555843	NA	http://genome.ucsc.edu/cgi-bin/hgTracks?db=hg38&highlight=hg38.chr10%3A53822362-53822378&position=chr10%3A53822338-53822404	NA	NA	NA	NA		Do not include	9.3735e-05	148	1578922	0	0	73578	0	0	910	0.00050197	27	53788	0	0	29190	0	0	42584	0	0	62256	0	0	5994	9.818e-05	114	1161138	0.0001143	7	61244	0	0	88240
["GAGGAGC","G"]	10-53822433-GAGGAGC-G	ACMG	GRCh38	PCDH15	NM_001384140.1	ENST00000644397.2	c.4368-2209_4368-2204del	NA	NA	deletion	NA	DM	NA	https://portal.biobase-international.com/hgmd/pro/mut.php?acc=CD157332	http://genome.ucsc.edu/cgi-bin/hgTracks?db=hg38&highlight=hg38.chr10%3A53822433-53822438&position=chr10%3A53822409-53822464	NA	NA	NA	NA		Do not include	0.00076778	1220	1588994	0.0010523	77	73172	0	0	898	0.0009847	56	56870	6.8204e-05	2	29324	0.0051804	222	42854	1.6061e-05	1	62264	0.0033535	20	5964	0.00057315	669	1167234	0.0011358	70	61630	0.0011601	103	88784
["CAGGAGGAGGAGAAGGAGGAGAAATAGG","C"]	10-53822445-CAGGAGGAGGAGAAGGAGGAGAAATAGG-C	ACMG	GRCh38	PCDH15	NM_001384140.1	ENST00000644397.2	c.4368-2242_4368-2216del	NA	NA	deletion	626267	DM	https://www.ncbi.nlm.nih.gov/clinvar/variation/626267	https://portal.biobase-international.com/hgmd/pro/mut.php?acc=CG197330	http://genome.ucsc.edu/cgi-bin/hgTracks?db=hg38&highlight=hg38.chr10%3A53822445-53822471&position=chr10%3A53822421-53822497	NA	NA	NA	NA		Do not include	4.9642e-05	79	1591382	0	0	72246	0	0	904	1.7387e-05	1	57514	0	0	29342	0.00094982	41	43166	0	0	62016	0	0	5960	5.9852e-06	7	1169546	4.8624e-05	3	61698	0.0003034	27	88990
["G","C"]	10-53822672-G-C	ACMG	GRCh38	PCDH15	NM_001384140.1	ENST00000644397.2	c.4368-2442C>G	NA	NA	SNV	2432505	NA	https://www.ncbi.nlm.nih.gov/clinvar/variation/2432505	NA	http://genome.ucsc.edu/cgi-bin/hgTracks?db=hg38&highlight=hg38.chr10%3A53822671-53822671&position=chr10%3A53822647-53822697	NA	NA	NA	NA		Likely Pathogenic	1.8589e-06	3	1613898	0	0	74904	0	0	912	0	0	59980	0	0	29600	0	0	44876	0	0	64024	0	0	6084	0	0	1179950	1.6004e-05	1	62486	2.1958e-05	2	91082
["G","GAAAC"]	10-53822693-G-GAAAC	ACMG	GRCh38	PCDH15	NM_001384140.1	ENST00000644397.2	c.4368-2467_4368-2464dup	NA	NA	insertion	551150	NA	https://www.ncbi.nlm.nih.gov/clinvar/variation/551150	NA	http://genome.ucsc.edu/cgi-bin/hgTracks?db=hg38&highlight=hg38.chr10%3A53822693-53822692&position=chr10%3A53822669-53822718	NA	NA	NA	NA		Do not include	3.0977e-06	5	1614096	0	0	75044	0	0	912	0	0	60004	0	0	29602	0	0	44870	0	0	64036	0.00016496	1	6062	2.5424e-06	3	1179986	0	0	62504	1.098e-05	1	91076
["T","C"]	10-53822790-T-C	ACMG	GRCh38	PCDH15	NM_001384140.1	ENST00000644397.2	c.4368-2560A>G	NA	NA	SNV	NA	DM	NA	https://portal.biobase-international.com/hgmd/pro/mut.php?acc=CM165382	http://genome.ucsc.edu/cgi-bin/hgTracks?db=hg38&highlight=hg38.chr10%3A53822789-53822789&position=chr10%3A53822765-53822815	NA	NA	NA	NA		Likely Pathogenic	1.2391e-06	2	1614122	0	0	75058	0	0	912	0	0	60022	0	0	29602	0	0	44866	0	0	64040	0	0	6062	1.695e-06	2	1179962	0	0	62510	0	0	91088
["TTTTG","T"]	10-53822871-TTTTG-T	ACMG	GRCh38	PCDH15	NM_001384140.1	ENST00000644397.2	c.4368-2645_4368-2642del	NA	NA	deletion	2630179	NA	https://www.ncbi.nlm.nih.gov/clinvar/variation/2630179	NA	http://genome.ucsc.edu/cgi-bin/hgTracks?db=hg38&highlight=hg38.chr10%3A53822871-53822874&position=chr10%3A53822847-53822900	NA	NA	NA	NA		Do not include	1.2392e-06	2	1613990	0	0	74920	0	0	912	0	0	59994	0	0	29606	0	0	44888	0	0	64032	0	0	6084	1.6949e-06	2	1179984	0	0	62480	0	0	91090
["C","A"]	10-53822914-C-A	ACMG	GRCh38	PCDH15	NM_001384140.1	ENST00000644397.2	c.4368-2684G>T	NA	NA	SNV	NA	DM	NA	https://portal.biobase-international.com/hgmd/pro/mut.php?acc=CM1516047	http://genome.ucsc.edu/cgi-bin/hgTracks?db=hg38&highlight=hg38.chr10%3A53822913-53822913&position=chr10%3A53822889-53822939	NA	NA	NA	NA		Do not include	0.0006375	1029	1614108	0.00011995	9	75030	0	0	912	6.6662e-05	4	60004	0	0	29608	0.020883	937	44870	0	0	64032	0.00016496	1	6062	3.3898e-06	4	1179998	0.0010558	66	62512	8.7835e-05	8	91080
["GCTGA","G"]	10-53822989-GCTGA-G	ACMG	GRCh38	PCDH15	NM_001384140.1	ENST00000644397.2	c.4368-2763_4368-2760del	NA	NA	deletion	1979459	DM	https://www.ncbi.nlm.nih.gov/clinvar/variation/1979459	https://portal.biobase-international.com/hgmd/pro/mut.php?acc=CD2113707	http://genome.ucsc.edu/cgi-bin/hgTracks?db=hg38&highlight=hg38.chr10%3A53822989-53822992&position=chr10%3A53822965-53823018	NA	NA	NA	NA		Do not include	2.4784e-06	4	1613918	0	0	74906	0	0	912	0	0	59966	0	0	29606	0	0	44884	0	0	64026	0	0	6082	2.5424e-06	3	1179976	1.6007e-05	1	62474	0	0	91086
["G","A"]	10-53823000-G-A	ACMG	GRCh38	PCDH15	NM_001384140.1	ENST00000644397.2	c.4368-2770C>T	NA	NA	SNV	NA	DM	NA	https://portal.biobase-international.com/hgmd/pro/mut.php?acc=CM1721740	http://genome.ucsc.edu/cgi-bin/hgTracks?db=hg38&highlight=hg38.chr10%3A53822999-53822999&position=chr10%3A53822975-53823025	NA	NA	NA	NA		VUS	6.1958e-07	1	1613990	0	0	75012	0	0	910	0	0	60006	0	0	29604	0	0	44860	0	0	64018	0	0	6060	0	0	1179952	0	0	62496	1.098e-05	1	91072
["C","CCTCTGAATCTTTTCTCT"]	10-53823010-C-CCTCTGAATCTTTTCTCT	ACMG	GRCh38	PCDH15	NM_001384140.1	ENST00000644397.2	c.4368-2797_4368-2781dup	NA	NA	insertion	1076917	NA	https://www.ncbi.nlm.nih.gov/clinvar/variation/1076917	NA	http://genome.ucsc.edu/cgi-bin/hgTracks?db=hg38&highlight=hg38.chr10%3A53823010-53823009&position=chr10%3A53822986-53823035	NA	NA	NA	NA		Do not include	8.0543e-06	13	1614044	0	0	75028	0	0	912	0	0	60004	0	0	29604	0.00028973	13	44870	0	0	64034	0	0	6060	0	0	1179956	0	0	62498	0	0	91078
["A","ATCTT"]	10-53823017-A-ATCTT	ACMG	GRCh38	PCDH15	NM_001384140.1	ENST00000644397.2	c.4368-2791_4368-2788dup	NA	NA	insertion	555074	NA	https://www.ncbi.nlm.nih.gov/clinvar/variation/555074	NA	http://genome.ucsc.edu/cgi-bin/hgTracks?db=hg38&highlight=hg38.chr10%3A53823017-53823016&position=chr10%3A53822993-53823042	NA	NA	NA	NA		Likely Pathogenic	1.2392e-06	2	1613938	0	0	75018	0	0	912	0	0	59990	0	0	29598	0	0	44856	0	0	64032	0	0	6060	8.4752e-07	1	1179918	1.6002e-05	1	62494	0	0	91060
["T","TCAGAGACTTACTCTTGGCTTGTATTTTGGGTGAAAATGGGTCTACA"]	10-53823036-T-TCAGAGACTTACTCTTGGCTTGTATTTTGGGTGAAAATGGGTCTACA	ACMG	GRCh38	PCDH15	NM_001384140.1	ENST00000644397.2	c.4368-2852_4368-2807dup	NA	NA	insertion	847264	NA	https://www.ncbi.nlm.nih.gov/clinvar/variation/847264	NA	http://genome.ucsc.edu/cgi-bin/hgTracks?db=hg38&highlight=hg38.chr10%3A53823036-53823035&position=chr10%3A53823012-53823061	NA	NA	NA	NA		Do not include	2.5402e-05	41	1614058	0	0	75042	0	0	912	0.00013331	8	60012	0	0	29606	0	0	44856	0	0	64022	0.00016496	1	6062	1.4407e-05	17	1179966	0.00011199	7	62504	8.7839e-05	8	91076
["C","CAGAG"]	10-53823037-C-CAGAG	ACMG	GRCh38	PCDH15	NM_001384140.1	ENST00000644397.2	c.4368-2811_4368-2808dup	NA	NA	insertion	1071756	NA	https://www.ncbi.nlm.nih.gov/clinvar/variation/1071756	NA	http://genome.ucsc.edu/cgi-bin/hgTracks?db=hg38&highlight=hg38.chr10%3A53823037-53823036&position=chr10%3A53823013-53823062	NA	NA	NA	NA		Do not include	1.2391e-06	2	1614046	0	0	75046	0	0	912	0	0	60002	0	0	29606	0	0	44850	0	0	64012	0	0	6062	1.695e-06	2	1179972	0	0	62506	0	0	91078
["G","GACTT"]	10-53823041-G-GACTT	ACMG	GRCh38	PCDH15	NM_001384140.1	ENST00000644397.2	c.4368-2815_4368-2812dup	NA	NA	insertion	179400	DM	https://www.ncbi.nlm.nih.gov/clinvar/variation/179400	https://portal.biobase-international.com/hgmd/pro/mut.php?acc=CI2213698	http://genome.ucsc.edu/cgi-bin/hgTracks?db=hg38&highlight=hg38.chr10%3A53823041-53823040&position=chr10%3A53823017-53823066	NA	NA	NA	NA		Do not include	8.1169e-05	131	1613908	0.00080092	60	74914	0	0	912	0.00011672	7	59972	0	0	29604	0	0	44870	0	0	64010	0	0	6084	5.0848e-05	60	1179976	6.4018e-05	4	62482	0	0	91084
["C","CA"]	10-53823081-C-CA	ACMG	GRCh38	PCDH15	NM_001384140.1	ENST00000644397.2	c.4368-2852dup	NA	NA	insertion	1451861	NA	https://www.ncbi.nlm.nih.gov/clinvar/variation/1451861	NA	http://genome.ucsc.edu/cgi-bin/hgTracks?db=hg38&highlight=hg38.chr10%3A53823081-53823080&position=chr10%3A53823057-53823106	NA	NA	NA	NA		Do not include	2.4783e-06	4	1614006	0	0	75038	0	0	912	0	0	60008	0	0	29600	0	0	44862	1.5624e-05	1	64006	0	0	6062	2.5425e-06	3	1179924	0	0	62510	0	0	91084
["G","GAAATGTCTGAATTTGTTGATACTTGACTTATGTTTT"]	10-53823098-G-GAAATGTCTGAATTTGTTGATACTTGACTTATGTTTT	ACMG	GRCh38	PCDH15	NM_001384140.1	ENST00000644397.2	c.4368-2904_4368-2869dup	NA	NA	insertion	1677530	NA	https://www.ncbi.nlm.nih.gov/clinvar/variation/1677530	NA	http://genome.ucsc.edu/cgi-bin/hgTracks?db=hg38&highlight=hg38.chr10%3A53823098-53823097&position=chr10%3A53823074-53823123	NA	NA	NA	NA		Do not include	1.8589e-05	30	1613882	0	0	74876	0	0	912	0	0	59994	0	0	29602	0	0	44876	0	0	64012	0	0	6084	2.5425e-05	30	1179956	0	0	62484	0	0	91086
["A","ATACTT"]	10-53823117-A-ATACTT	ACMG	GRCh38	PCDH15	NM_001384140.1	ENST00000644397.2	c.4368-2892_4368-2888dup	NA	NA	insertion	965230	NA	https://www.ncbi.nlm.nih.gov/clinvar/variation/965230	NA	http://genome.ucsc.edu/cgi-bin/hgTracks?db=hg38&highlight=hg38.chr10%3A53823117-53823116&position=chr10%3A53823093-53823142	NA	NA	NA	NA		Do not include	5.5761e-06	9	1614040	0	0	75012	0	0	912	0	0	60004	0	0	29604	0	0	44860	0	0	64016	0.0011547	7	6062	8.4748e-07	1	1179974	1.5998e-05	1	62508	0	0	91088
["TACTTG","T"]	10-53823118-TACTTG-T	ACMG	GRCh38	PCDH15	NM_001384140.1	ENST00000644397.2	c.4368-2893_4368-2889del	NA	NA	deletion	557957	NA	https://www.ncbi.nlm.nih.gov/clinvar/variation/557957	NA	http://genome.ucsc.edu/cgi-bin/hgTracks?db=hg38&highlight=hg38.chr10%3A53823118-53823122&position=chr10%3A53823094-53823148	NA	NA	NA	NA		Do not include	1.611e-05	26	1613954	1.3347e-05	1	74922	0	0	912	3.334e-05	2	59988	0	0	29606	0	0	44882	0	0	64034	0	0	6082	1.7797e-05	21	1179972	3.2016e-05	2	62468	0	0	91088
["G","GACTT"]	10-53823123-G-GACTT	ACMG	GRCh38	PCDH15	NM_001384140.1	ENST00000644397.2	c.4368-2897_4368-2894dup	NA	NA	insertion	229138	NA	https://www.ncbi.nlm.nih.gov/clinvar/variation/229138	NA	http://genome.ucsc.edu/cgi-bin/hgTracks?db=hg38&highlight=hg38.chr10%3A53823123-53823122&position=chr10%3A53823099-53823148	NA	NA	NA	NA		Do not include	5.5769e-06	9	1613790	0	0	74890	0	0	912	0	0	59960	0	0	29602	0.00015596	7	44882	0	0	64018	0	0	6080	1.695e-06	2	1179916	0	0	62474	0	0	91056
["C","CTT"]	10-53823125-C-CTT	ACMG	GRCh38	PCDH15	NM_001384140.1	ENST00000644397.2	c.4368-2897_4368-2896dup	NA	NA	insertion	1074783	NA	https://www.ncbi.nlm.nih.gov/clinvar/variation/1074783	NA	http://genome.ucsc.edu/cgi-bin/hgTracks?db=hg38&highlight=hg38.chr10%3A53823125-53823124&position=chr10%3A53823101-53823150	NA	NA	NA	NA		Do not include	4.957e-06	8	1613880	0.00010681	8	74896	0	0	912	0	0	59970	0	0	29604	0	0	44884	0	0	64016	0	0	6082	0	0	1179958	0	0	62478	0	0	91080
["C","CTTATG"]	10-53823125-C-CTTATG	ACMG	GRCh38	PCDH15	NM_001384140.1	ENST00000644397.2	c.4368-2900_4368-2896dup	NA	NA	insertion	1452598	NA	https://www.ncbi.nlm.nih.gov/clinvar/variation/1452598	NA	http://genome.ucsc.edu/cgi-bin/hgTracks?db=hg38&highlight=hg38.chr10%3A53823125-53823124&position=chr10%3A53823101-53823150	NA	NA	NA	NA		Likely Pathogenic	1.2392e-06	2	1613998	0	0	75018	0	0	912	0	0	59990	0	0	29604	0	0	44872	0	0	64016	0	0	6060	1.695e-06	2	1179950	0	0	62500	0	0	91076
["C","CACTT"]	10-53823156-C-CACTT	ACMG	GRCh38	PCDH15	NM_001384140.1	ENST00000644397.2	c.4368-2930_4368-2927dup	NA	NA	insertion	1451139	NA	https://www.ncbi.nlm.nih.gov/clinvar/variation/1451139	NA	http://genome.ucsc.edu/cgi-bin/hgTracks?db=hg38&highlight=hg38.chr10%3A53823156-53823155&position=chr10%3A53823132-53823181	NA	NA	NA	NA		Likely Pathogenic	6.196e-07	1	1613934	0	0	75028	0	0	912	0	0	59992	0	0	29604	0	0	44872	0	0	64002	0	0	6060	8.4753e-07	1	1179900	0	0	62492	0	0	91072
["T","TAAGTC"]	10-53823160-T-TAAGTC	ACMG	GRCh38	PCDH15	NM_001384140.1	ENST00000644397.2	c.4368-2935_4368-2931dup	NA	NA	insertion	555627	NA	https://www.ncbi.nlm.nih.gov/clinvar/variation/555627	NA	http://genome.ucsc.edu/cgi-bin/hgTracks?db=hg38&highlight=hg38.chr10%3A53823160-53823159&position=chr10%3A53823136-53823185	NA	NA	NA	NA		Likely Pathogenic	6.1956e-07	1	1614046	0	0	75052	0	0	912	0	0	60008	0	0	29604	0	0	44882	0	0	64010	0	0	6062	8.4751e-07	1	1179930	0	0	62508	0	0	91078
["T","TAAGTCATCCTCATCAGATAG"]	10-53823160-T-TAAGTCATCCTCATCAGATAG	ACMG	GRCh38	PCDH15	NM_001384140.1	ENST00000644397.2	c.4368-2950_4368-2931dup	NA	NA	insertion	2817932	NA	https://www.ncbi.nlm.nih.gov/clinvar/variation/2817932	NA	http://genome.ucsc.edu/cgi-bin/hgTracks?db=hg38&highlight=hg38.chr10%3A53823160-53823159&position=chr10%3A53823136-53823185	NA	NA	NA	NA		Likely Pathogenic	6.1956e-07	1	1614046	0	0	75052	0	0	912	0	0	60008	0	0	29604	0	0	44882	0	0	64010	0	0	6062	8.4751e-07	1	1179930	0	0	62508	0	0	91078
["C","CATCAGATAGAAATGTGAATTTT"]	10-53823171-C-CATCAGATAGAAATGTGAATTTT	ACMG	GRCh38	PCDH15	NM_001384140.1	ENST00000644397.2	c.4368-2963_4368-2942dup	NA	NA	insertion	1076076	NA	https://www.ncbi.nlm.nih.gov/clinvar/variation/1076076	NA	http://genome.ucsc.edu/cgi-bin/hgTracks?db=hg38&highlight=hg38.chr10%3A53823171-53823170&position=chr10%3A53823147-53823196	NA	NA	NA	NA		Do not include	5.5765e-06	9	1613914	0	0	74912	0	0	912	0	0	59994	0	0	29600	0.00017821	8	44890	0	0	63998	0	0	6084	0	0	1179954	1.6005e-05	1	62482	0	0	91088
["C","CAGAT"]	10-53823174-C-CAGAT	ACMG	GRCh38	PCDH15	NM_001384140.1	ENST00000644397.2	c.4368-2948_4368-2945dup	NA	NA	insertion	847128	NA	https://www.ncbi.nlm.nih.gov/clinvar/variation/847128	NA	http://genome.ucsc.edu/cgi-bin/hgTracks?db=hg38&highlight=hg38.chr10%3A53823174-53823173&position=chr10%3A53823150-53823199	NA	NA	NA	NA		Do not include	2.2926e-05	37	1613890	0	0	74920	0	0	912	0	0	59990	0	0	29600	0	0	44882	0	0	63998	0	0	6084	3.1358e-05	37	1179938	0	0	62482	0	0	91084
["CAGAT","C"]	10-53823174-CAGAT-C	ACMG	GRCh38	PCDH15	NM_001384140.1	ENST00000644397.2	c.4368-2948_4368-2945del	NA	NA	deletion	556848	NA	https://www.ncbi.nlm.nih.gov/clinvar/variation/556848	NA	http://genome.ucsc.edu/cgi-bin/hgTracks?db=hg38&highlight=hg38.chr10%3A53823174-53823177&position=chr10%3A53823150-53823203	NA	NA	NA	NA		Do not include	4.957e-06	8	1613890	0.00010678	8	74920	0	0	912	0	0	59990	0	0	29600	0	0	44882	0	0	63998	0	0	6084	0	0	1179938	0	0	62482	0	0	91084
["A","AGACT"]	10-53823199-A-AGACT	ACMG	GRCh38	PCDH15	NM_001384140.1	ENST00000644397.2	c.4368-2973_4368-2970dup	NA	NA	insertion	1070354	NA	https://www.ncbi.nlm.nih.gov/clinvar/variation/1070354	NA	http://genome.ucsc.edu/cgi-bin/hgTracks?db=hg38&highlight=hg38.chr10%3A53823199-53823198&position=chr10%3A53823175-53823224	NA	NA	NA	NA		Do not include	3.0978e-06	5	1614046	0	0	75058	0	0	912	0	0	60018	0	0	29600	0	0	44868	0	0	63980	0	0	6062	4.2374e-06	5	1179956	0	0	62504	0	0	91088
["A","AATAGTATT"]	10-53823256-A-AATAGTATT	ACMG	GRCh38	PCDH15	NM_001384140.1	ENST00000644397.2	c.4368-3034_4368-3027dup	NA	NA	insertion	432938	NA	https://www.ncbi.nlm.nih.gov/clinvar/variation/432938	NA	http://genome.ucsc.edu/cgi-bin/hgTracks?db=hg38&highlight=hg38.chr10%3A53823256-53823255&position=chr10%3A53823232-53823281	NA	NA	NA	NA		Do not include	6.3821e-05	103	1613898	0	0	74908	0	0	912	0	0	59996	0	0	29596	0	0	44868	0	0	64028	0	0	6084	8.6445e-05	102	1179942	1.6006e-05	1	62478	0	0	91086
["TCTGAGACTGAG","T"]	10-53823305-TCTGAGACTGAG-T	ACMG	GRCh38	PCDH15	NM_001384140.1	ENST00000644397.2	c.4368-3086_4368-3076del	NA	NA	deletion	555378	NA	https://www.ncbi.nlm.nih.gov/clinvar/variation/555378	NA	http://genome.ucsc.edu/cgi-bin/hgTracks?db=hg38&highlight=hg38.chr10%3A53823305-53823315&position=chr10%3A53823281-53823341	NA	NA	NA	NA		Do not include	1.3011e-05	21	1613988	0	0	75022	0	0	912	0	0	60010	0	0	29596	0	0	44854	0	0	64042	0	0	6062	1.695e-06	2	1179910	1.6001e-05	1	62498	0.00019762	18	91082
["T","TGAGACTGAGTTATTTC"]	10-53823307-T-TGAGACTGAGTTATTTC	ACMG	GRCh38	PCDH15	NM_001384140.1	ENST00000644397.2	c.4368-3093_4368-3078dup	NA	NA	insertion	1451872	NA	https://www.ncbi.nlm.nih.gov/clinvar/variation/1451872	NA	http://genome.ucsc.edu/cgi-bin/hgTracks?db=hg38&highlight=hg38.chr10%3A53823307-53823306&position=chr10%3A53823283-53823332	NA	NA	NA	NA		Likely Pathogenic	7.4357e-06	12	1613842	0	0	74924	0	0	912	0	0	59984	0	0	29598	0	0	44874	0	0	64036	0	0	6084	1.017e-05	12	1179906	0	0	62474	0	0	91050
["C","CTGAG"]	10-53823312-C-CTGAG	ACMG	GRCh38	PCDH15	NM_001384140.1	ENST00000644397.2	c.4368-3086_4368-3083dup	NA	NA	insertion	2998161	NA	https://www.ncbi.nlm.nih.gov/clinvar/variation/2998161	NA	http://genome.ucsc.edu/cgi-bin/hgTracks?db=hg38&highlight=hg38.chr10%3A53823312-53823311&position=chr10%3A53823288-53823337	NA	NA	NA	NA		Likely Pathogenic	6.1963e-07	1	1613870	0	0	75002	0	0	912	0	0	59992	0	0	29594	0	0	44862	0	0	64020	0	0	6062	0	0	1179888	0	0	62494	1.0984e-05	1	91044
["CTGAGT","C"]	10-53823312-CTGAGT-C	ACMG	GRCh38	PCDH15	NM_001384140.1	ENST00000644397.2	c.4368-3087_4368-3083del	NA	NA	deletion	1068808	NA	https://www.ncbi.nlm.nih.gov/clinvar/variation/1068808	NA	http://genome.ucsc.edu/cgi-bin/hgTracks?db=hg38&highlight=hg38.chr10%3A53823312-53823316&position=chr10%3A53823288-53823342	NA	NA	NA	NA		Do not include	3.7178e-06	6	1613870	0	0	75002	0	0	912	0	0	59992	0	0	29594	0	0	44862	0	0	64020	0	0	6062	4.2377e-06	5	1179888	1.6002e-05	1	62494	0	0	91044
["G","C"]	10-53823343-G-C	ACMG	GRCh38	PCDH15	NM_001384140.1	ENST00000644397.2	c.4368-3113C>G	NA	NA	SNV	1996671	NA	https://www.ncbi.nlm.nih.gov/clinvar/variation/1996671	NA	http://genome.ucsc.edu/cgi-bin/hgTracks?db=hg38&highlight=hg38.chr10%3A53823342-53823342&position=chr10%3A53823318-53823368	NA	NA	NA	NA		Likely Pathogenic	6.1979e-07	1	1613446	1.3351e-05	1	74900	0	0	910	0	0	59962	0	0	29594	0	0	44870	0	0	64034	0	0	6080	0	0	1179564	0	0	62464	0	0	91068
["A","AAAAG"]	10-53823353-A-AAAAG	ACMG	GRCh38	PCDH15	NM_001384140.1	ENST00000644397.2	c.4368-3127_4368-3124dup	NA	NA	insertion	1068955	NA	https://www.ncbi.nlm.nih.gov/clinvar/variation/1068955	NA	http://genome.ucsc.edu/cgi-bin/hgTracks?db=hg38&highlight=hg38.chr10%3A53823353-53823352&position=chr10%3A53823329-53823378	NA	NA	NA	NA		Do not include	1.2403e-06	2	1612502	1.3331e-05	1	75012	0	0	912	1.667e-05	1	59988	0	0	29586	0	0	44844	0	0	64042	0	0	6056	0	0	1178570	0	0	62452	0	0	91040
["A","AGACTT"]	10-53823356-A-AGACTT	ACMG	GRCh38	PCDH15	NM_001384140.1	ENST00000644397.2	c.4368-3131_4368-3127dup	NA	NA	insertion	957912	NA	https://www.ncbi.nlm.nih.gov/clinvar/variation/957912	NA	http://genome.ucsc.edu/cgi-bin/hgTracks?db=hg38&highlight=hg38.chr10%3A53823356-53823355&position=chr10%3A53823332-53823381	NA	NA	NA	NA		VUS	3.722e-06	6	1612042	2.6707e-05	2	74886	0	0	912	0	0	59970	0	0	29576	0	0	44858	0	0	64034	0	0	6074	1.6974e-06	2	1178292	3.2048e-05	2	62406	0	0	91034
["C","T"]	10-53825142-C-T	ACMG	GRCh38	PCDH15	NM_001384140.1	ENST00000644397.2	c.4367+2251G>A	NA	NA	SNV	2677556	NA	https://www.ncbi.nlm.nih.gov/clinvar/variation/2677556	NA	http://genome.ucsc.edu/cgi-bin/hgTracks?db=hg38&highlight=hg38.chr10%3A53825141-53825141&position=chr10%3A53825117-53825167	NA	NA	NA	NA		Likely Pathogenic	7.1376e-06	11	1541124	0	0	72756	0	0	910	0	0	49776	0	0	28092	0	0	41756	0	0	59098	0	0	5576	9.6358e-06	11	1141580	0	0	59592	0	0	81988
["A","AGCTGTCTCCAAGTTCT"]	10-53827397-A-AGCTGTCTCCAAGTTCT	LoF	GRCh38	PCDH15	NM_001384140.1	ENST00000644397.2	c.4347_4362dup	ENSP00000495195.1	p.Ser1455ArgfsTer46	insertion	NA	NA	NA	NA	http://genome.ucsc.edu/cgi-bin/hgTracks?db=hg38&highlight=hg38.chr10%3A53827397-53827396&position=chr10%3A53827373-53827422	frameshift_variant	HC	NA	NA	lof	Likely Pathogenic	1.8614e-06	3	1611692	0	0	74944	0	0	912	0	0	59784	0	0	29484	0	0	44794	0	0	63962	0	0	6052	2.5458e-06	3	1178430	0	0	62388	0	0	90942
["CAT","C"]	10-53827415-CAT-C	LoF	GRCh38	PCDH15	NM_001384140.1	ENST00000644397.2	c.4343_4344del	ENSP00000495195.1	p.Tyr1448Ter	deletion	NA	NA	NA	NA	http://genome.ucsc.edu/cgi-bin/hgTracks?db=hg38&highlight=hg38.chr10%3A53827415-53827416&position=chr10%3A53827391-53827442	frameshift_variant	HC	NA	NA		Likely Pathogenic	6.1997e-07	1	1612976	0	0	75030	0	0	912	0	0	59932	0	0	29534	0	0	44846	0	0	63972	0	0	6058	8.4798e-07	1	1179274	0	0	62452	0	0	90966
["T","TGGCGGAGGC"]	10-53827431-T-TGGCGGAGGC	ACMG	GRCh38	PCDH15	NM_001384140.1	ENST00000644397.2	c.4320_4328dup	ENSP00000495195.1	p.Pro1441_Pro1443dup	insertion	NA	DM	NA	https://portal.biobase-international.com/hgmd/pro/mut.php?acc=CI1516049	http://genome.ucsc.edu/cgi-bin/hgTracks?db=hg38&highlight=hg38.chr10%3A53827431-53827430&position=chr10%3A53827407-53827456	NA	NA	NA	NA		VUS	6.8812e-05	111	1613096	0.00010661	8	75042	0	0	912	0.00015016	9	59938	0	0	29534	4.4613e-05	2	44830	0	0	63968	0	0	6052	6.6982e-05	79	1179428	0.00019212	12	62460	1.0997e-05	1	90932
["TGGCGGA","T"]	10-53827431-TGGCGGA-T	ACMG	GRCh38	PCDH15	NM_001384140.1	ENST00000644397.2	c.4323_4328del	ENSP00000495195.1	p.Pro1442_Pro1443del	deletion	NA	DM	NA	https://portal.biobase-international.com/hgmd/pro/mut.php?acc=CD054399	http://genome.ucsc.edu/cgi-bin/hgTracks?db=hg38&highlight=hg38.chr10%3A53827431-53827436&position=chr10%3A53827407-53827462	NA	NA	NA	NA		VUS	8.0596e-06	13	1612982	2.6695e-05	2	74920	0	0	912	0	0	59920	0	0	29534	6.6902e-05	3	44842	0	0	63968	0	0	6074	6.7829e-06	8	1179436	0	0	62438	0	0	90938
["A","AGGCGGC"]	10-53827437-A-AGGCGGC	ACMG	GRCh38	PCDH15	NM_001384140.1	ENST00000644397.2	c.4317_4322dup	ENSP00000495195.1	p.Pro1442_Pro1443dup	insertion	NA	DM	NA	https://portal.biobase-international.com/hgmd/pro/mut.php?acc=CI197431	http://genome.ucsc.edu/cgi-bin/hgTracks?db=hg38&highlight=hg38.chr10%3A53827437-53827436&position=chr10%3A53827413-53827462	NA	NA	NA	NA		Do not include	0.00081665	1317	1612686	0.00029336	22	74992	0	0	910	0.0010527	63	59844	0.0010153	30	29548	0.0060238	270	44822	1.565e-05	1	63896	0.0051189	31	6056	0.00046471	548	1179218	0.00083264	52	62452	0.0032986	300	90948
["G","A"]	10-53827450-G-A	ACMG	GRCh38	PCDH15	NM_001384140.1	ENST00000644397.2	c.4310C>T	ENSP00000495195.1	p.Pro1437Leu	SNV	NA	DM	NA	https://portal.biobase-international.com/hgmd/pro/mut.php?acc=CM208123	http://genome.ucsc.edu/cgi-bin/hgTracks?db=hg38&highlight=hg38.chr10%3A53827449-53827449&position=chr10%3A53827425-53827475	NA	NA	NA	NA		VUS	5.5787e-06	9	1613290	0	0	74924	0	0	912	0	0	59962	0	0	29580	2.2296e-05	1	44852	0	0	63868	0.00016447	1	6080	5.9341e-06	7	1179632	0	0	62420	0	0	91060
["TAGCC","T"]	10-53827493-TAGCC-T	LoF	GRCh38	PCDH15	NM_001384140.1	ENST00000644397.2	c.4263_4266del	ENSP00000495195.1	p.Ala1422AsnfsTer45	deletion	NA	NA	NA	NA	http://genome.ucsc.edu/cgi-bin/hgTracks?db=hg38&highlight=hg38.chr10%3A53827493-53827496&position=chr10%3A53827469-53827522	frameshift_variant	HC	NA	NA		Likely Pathogenic	6.1954e-07	1	1614106	0	0	75056	0	0	912	0	0	60022	0	0	29600	0	0	44876	0	0	64036	0	0	6062	0	0	1179954	0	0	62500	1.0978e-05	1	91088
["G","A"]	10-53827514-G-A	LoF	GRCh38	PCDH15	NM_001384140.1	ENST00000644397.2	c.4246C>T	ENSP00000495195.1	p.Gln1416Ter	SNV	NA	NA	NA	NA	http://genome.ucsc.edu/cgi-bin/hgTracks?db=hg38&highlight=hg38.chr10%3A53827513-53827513&position=chr10%3A53827489-53827539	stop_gained	HC	NA	NA	lof	Likely Pathogenic	6.1953e-07	1	1614134	0	0	75066	0	0	912	1.6661e-05	1	60022	0	0	29600	0	0	44872	0	0	64040	0	0	6062	0	0	1179972	0	0	62502	0	0	91086
["G","T"]	10-53827514-G-T	ACMG	GRCh38	PCDH15	NM_001384140.1	ENST00000644397.2	c.4246C>A	ENSP00000495195.1	p.Gln1416Lys	SNV	NA	DM	NA	https://portal.biobase-international.com/hgmd/pro/mut.php?acc=CM165394	http://genome.ucsc.edu/cgi-bin/hgTracks?db=hg38&highlight=hg38.chr10%3A53827513-53827513&position=chr10%3A53827489-53827539	NA	NA	NA	NA		VUS	1.9207e-05	31	1614016	0	0	74944	0	0	912	0	0	60002	3.3784e-05	1	29600	0	0	44884	0	0	64040	0.00016437	1	6084	2.2882e-05	27	1179980	3.201e-05	2	62480	0	0	91090
["G","A"]	10-53827520-G-A	Both LoF + ACMG	GRCh38	PCDH15	NM_001384140.1	ENST00000644397.2	c.4240C>T	ENSP00000495195.1	p.Arg1414Ter	SNV	1069601	NA	https://www.ncbi.nlm.nih.gov/clinvar/variation/1069601	NA	http://genome.ucsc.edu/cgi-bin/hgTracks?db=hg38&highlight=hg38.chr10%3A53827519-53827519&position=chr10%3A53827495-53827545	stop_gained	HC	NA	NA	lof	Likely Pathogenic	1.2392e-06	2	1613996	0	0	74936	0	0	912	0	0	60004	0	0	29598	0	0	44882	0	0	64040	0	0	6084	1.695e-06	2	1179974	0	0	62476	0	0	91090
["CA","C"]	10-53827523-CA-C	LoF	GRCh38	PCDH15	NM_001384140.1	ENST00000644397.2	c.4236del	ENSP00000495195.1	p.Ala1413HisfsTer55	deletion	NA	NA	NA	NA	http://genome.ucsc.edu/cgi-bin/hgTracks?db=hg38&highlight=hg38.chr10%3A53827523-53827523&position=chr10%3A53827499-53827549	frameshift_variant	HC	NA	NA	lof	Likely Pathogenic	1.2391e-06	2	1614108	0	0	75054	0	0	910	0	0	60020	0	0	29602	0	0	44866	0	0	64032	0	0	6062	1.695e-06	2	1179970	0	0	62504	0	0	91088
["G","GTCTT"]	10-53827525-G-GTCTT	Both LoF + ACMG	GRCh38	PCDH15	NM_001384140.1	ENST00000644397.2	c.4231_4234dup	ENSP00000495195.1	p.Thr1412LysfsTer13	insertion	558480	NA	https://www.ncbi.nlm.nih.gov/clinvar/variation/558480	NA	http://genome.ucsc.edu/cgi-bin/hgTracks?db=hg38&highlight=hg38.chr10%3A53827525-53827524&position=chr10%3A53827501-53827550	frameshift_variant	HC	NA	NA		Likely Pathogenic	6.1952e-07	1	1614150	0	0	75066	0	0	912	0	0	60026	0	0	29602	0	0	44870	0	0	64042	0	0	6062	8.4747e-07	1	1179978	0	0	62506	0	0	91086
["A","T"]	10-53827533-A-T	Both LoF + ACMG	GRCh38	PCDH15	NM_001384140.1	ENST00000644397.2	c.4227T>A	ENSP00000495195.1	p.Cys1409Ter	SNV	370419	NA	https://www.ncbi.nlm.nih.gov/clinvar/variation/370419	NA	http://genome.ucsc.edu/cgi-bin/hgTracks?db=hg38&highlight=hg38.chr10%3A53827532-53827532&position=chr10%3A53827508-53827558	stop_gained	HC	NA	NA	lof	Pathogenic	1.8586e-06	3	1614128	0	0	75058	0	0	912	0	0	60026	0	0	29600	0	0	44870	0	0	64040	0	0	6060	2.5424e-06	3	1179980	0	0	62500	0	0	91082
["C","T"]	10-53827546-C-T	ACMG	GRCh38	PCDH15	NM_001384140.1	ENST00000644397.2	c.4214G>A	ENSP00000495195.1	p.Arg1405His	SNV	NA	DM	NA	https://portal.biobase-international.com/hgmd/pro/mut.php?acc=CM165389	http://genome.ucsc.edu/cgi-bin/hgTracks?db=hg38&highlight=hg38.chr10%3A53827545-53827545&position=chr10%3A53827521-53827571	NA	NA	NA	NA		VUS	3.8414e-05	62	1613978	0.00012011	9	74932	0	0	912	0	0	60000	0	0	29600	0	0	44882	0	0	64034	0	0	6080	3.8137e-05	45	1179966	6.402e-05	4	62480	4.3912e-05	4	91092
["C","T"]	10-53827549-C-T	Both LoF + ACMG	GRCh38	PCDH15	NM_001384140.1	ENST00000644397.2	c.4212-1G>A	NA	NA	SNV	1489070	NA	https://www.ncbi.nlm.nih.gov/clinvar/variation/1489070	NA	http://genome.ucsc.edu/cgi-bin/hgTracks?db=hg38&highlight=hg38.chr10%3A53827548-53827548&position=chr10%3A53827524-53827574	splice_acceptor_variant	HC	NA	NA		Likely Pathogenic	6.1955e-07	1	1614084	0	0	75040	0	0	912	0	0	60022	0	0	29600	0	0	44872	0	0	64030	0	0	6058	8.4748e-07	1	1179964	0	0	62504	0	0	91082
["T","G"]	10-53827550-T-G	LoF	GRCh38	PCDH15	NM_001384140.1	ENST00000644397.2	c.4212-2A>C	NA	NA	SNV	NA	NA	NA	NA	http://genome.ucsc.edu/cgi-bin/hgTracks?db=hg38&highlight=hg38.chr10%3A53827549-53827549&position=chr10%3A53827525-53827575	splice_acceptor_variant	HC	NA	NA		Likely Pathogenic	6.1952e-07	1	1614158	0	0	75078	0	0	912	0	0	60030	0	0	29596	0	0	44876	0	0	64048	0	0	6060	8.4748e-07	1	1179966	0	0	62502	0	0	91090
["T","TA"]	10-53828562-T-TA	ACMG	GRCh38	PCDH15	NM_001384140.1	ENST00000644397.2	c.4211+2dup	NA	NA	insertion	371625	NA	https://www.ncbi.nlm.nih.gov/clinvar/variation/371625	NA	http://genome.ucsc.edu/cgi-bin/hgTracks?db=hg38&highlight=hg38.chr10%3A53828562-53828561&position=chr10%3A53828538-53828587	NA	NA	NA	NA		VUS	6.4363e-07	1	1553694	0	0	73736	0	0	912	0	0	59834	0	0	29060	0	0	44440	0	0	63902	0	0	5920	8.8837e-07	1	1125662	0	0	60464	0	0	89764
["A","C"]	10-53828563-A-C	Both LoF + ACMG	GRCh38	PCDH15	NM_001384140.1	ENST00000644397.2	c.4211+2T>G	NA	NA	SNV	552486	NA	https://www.ncbi.nlm.nih.gov/clinvar/variation/552486	NA	http://genome.ucsc.edu/cgi-bin/hgTracks?db=hg38&highlight=hg38.chr10%3A53828562-53828562&position=chr10%3A53828538-53828588	splice_donor_variant	HC	NA	NA	not_lof	VUS	1.1591e-05	18	1552912	0	0	73580	0	0	912	0	0	59798	0	0	29068	0	0	44450	6.26e-05	4	63898	0	0	5942	1.0666e-05	12	1125068	3.3096e-05	2	60430	0	0	89766
["C","A"]	10-53828564-C-A	Both LoF + ACMG	GRCh38	PCDH15	NM_001384140.1	ENST00000644397.2	c.4211+1G>T	NA	NA	SNV	2037151	NA	https://www.ncbi.nlm.nih.gov/clinvar/variation/2037151	NA	http://genome.ucsc.edu/cgi-bin/hgTracks?db=hg38&highlight=hg38.chr10%3A53828563-53828563&position=chr10%3A53828539-53828589	splice_donor_variant	HC	NA	NA	not_lof	VUS	2.5769e-06	4	1552260	0	0	73538	0	0	912	1.6724e-05	1	59796	0	0	29046	2.25e-05	1	44444	0	0	63870	0	0	5942	1.7784e-06	2	1124614	0	0	60400	0	0	89698
["C","G"]	10-53828564-C-G	LoF	GRCh38	PCDH15	NM_001384140.1	ENST00000644397.2	c.4211+1G>C	NA	NA	SNV	NA	NA	NA	NA	http://genome.ucsc.edu/cgi-bin/hgTracks?db=hg38&highlight=hg38.chr10%3A53828563-53828563&position=chr10%3A53828539-53828589	splice_donor_variant	HC	NA	NA		Likely Pathogenic	6.4417e-07	1	1552376	0	0	73658	0	0	912	0	0	59816	0	0	29046	0	0	44432	0	0	63870	0	0	5920	8.892e-07	1	1124606	0	0	60422	0	0	89694
["C","CTGTT"]	10-53828574-C-CTGTT	LoF	GRCh38	PCDH15	NM_001384140.1	ENST00000644397.2	c.4203-5_4203-2dup	NA	NA	insertion	NA	NA	NA	NA	http://genome.ucsc.edu/cgi-bin/hgTracks?db=hg38&highlight=hg38.chr10%3A53828574-53828573&position=chr10%3A53828550-53828599	splice_acceptor_variant	HC	NA	NA	lof	Likely Pathogenic	5.15e-06	8	1553384	0	0	73686	0	0	912	0	0	59808	0	0	29058	0	0	44442	0	0	63802	0	0	5916	6.2187e-06	7	1125644	1.6548e-05	1	60432	0	0	89684
["T","C"]	10-53828575-T-C	LoF	GRCh38	PCDH15	NM_001384140.1	ENST00000644397.2	c.4203-2A>G	NA	NA	SNV	NA	NA	NA	NA	http://genome.ucsc.edu/cgi-bin/hgTracks?db=hg38&highlight=hg38.chr10%3A53828574-53828574&position=chr10%3A53828550-53828600	splice_acceptor_variant	HC	NA	NA	not_lof	VUS	1.2873e-06	2	1553612	0	0	73732	0	0	912	1.6715e-05	1	59826	0	0	29062	0	0	44448	0	0	63874	0	0	5918	8.883e-07	1	1125746	0	0	60422	0	0	89672
["C","T"]	10-53831314-C-T	LoF	GRCh38	PCDH15	NM_001384140.1	ENST00000644397.2	c.4202+1G>A	NA	NA	SNV	NA	NA	NA	NA	http://genome.ucsc.edu/cgi-bin/hgTracks?db=hg38&highlight=hg38.chr10%3A53831313-53831313&position=chr10%3A53831289-53831339	splice_donor_variant	HC	NA	NA		Likely Pathogenic	6.196e-07	1	1613944	0	0	75046	0	0	912	0	0	60018	0	0	29608	2.2282e-05	1	44880	0	0	64036	0	0	6060	0	0	1179802	0	0	62506	0	0	91076
["A","G"]	10-53831358-A-G	ACMG	GRCh38	PCDH15	NM_001384140.1	ENST00000644397.2	c.4159T>C	ENSP00000495195.1	p.Cys1387Arg	SNV	NA	DM	NA	https://portal.biobase-international.com/hgmd/pro/mut.php?acc=CM1515094	http://genome.ucsc.edu/cgi-bin/hgTracks?db=hg38&highlight=hg38.chr10%3A53831357-53831357&position=chr10%3A53831333-53831383	NA	NA	NA	NA		Likely Pathogenic	1.239e-06	2	1614146	0	0	75030	0	0	912	0	0	60014	0	0	29598	2.2285e-05	1	44874	0	0	64044	0	0	6062	8.4744e-07	1	1180028	0	0	62506	0	0	91078
["AT","A"]	10-53831369-AT-A	LoF	GRCh38	PCDH15	NM_001384140.1	ENST00000644397.2	c.4147del	ENSP00000495195.1	p.Ile1383SerfsTer85	deletion	NA	NA	NA	NA	http://genome.ucsc.edu/cgi-bin/hgTracks?db=hg38&highlight=hg38.chr10%3A53831369-53831369&position=chr10%3A53831345-53831395	frameshift_variant	HC	NA	NA	lof	Likely Pathogenic	3.0976e-06	5	1614158	0	0	75034	0	0	912	0	0	60026	0	0	29604	0	0	44866	0	0	64050	0	0	6062	4.2372e-06	5	1180024	0	0	62504	0	0	91076
["G","T"]	10-53831390-G-T	ACMG	GRCh38	PCDH15	NM_001384140.1	ENST00000644397.2	c.4127C>A	ENSP00000495195.1	p.Ala1376Asp	SNV	NA	DM	NA	https://portal.biobase-international.com/hgmd/pro/mut.php?acc=CM171709	http://genome.ucsc.edu/cgi-bin/hgTracks?db=hg38&highlight=hg38.chr10%3A53831389-53831389&position=chr10%3A53831365-53831415	NA	NA	NA	NA		VUS	9.2934e-06	15	1614048	0	0	75012	0	0	912	0	0	60002	0	0	29604	4.4585e-05	2	44858	0	0	64026	0	0	6060	8.4745e-06	10	1180008	0	0	62504	3.2945e-05	3	91062
["GC","G"]	10-53831390-GC-G	Both LoF + ACMG	GRCh38	PCDH15	NM_001384140.1	ENST00000644397.2	c.4126del	ENSP00000495195.1	p.Ala1376ProfsTer92	deletion	2677567	NA	https://www.ncbi.nlm.nih.gov/clinvar/variation/2677567	NA	http://genome.ucsc.edu/cgi-bin/hgTracks?db=hg38&highlight=hg38.chr10%3A53831390-53831390&position=chr10%3A53831366-53831416	frameshift_variant	HC	NA	NA		Likely Pathogenic	6.1956e-07	1	1614048	1.3331e-05	1	75012	0	0	912	0	0	60002	0	0	29604	0	0	44858	0	0	64026	0	0	6060	0	0	1180008	0	0	62504	0	0	91062
["G","A"]	10-53831399-G-A	ACMG	GRCh38	PCDH15	NM_001384140.1	ENST00000644397.2	c.4118C>T	ENSP00000495195.1	p.Thr1373Ile	SNV	NA	DM	NA	https://portal.biobase-international.com/hgmd/pro/mut.php?acc=CM135893	http://genome.ucsc.edu/cgi-bin/hgTracks?db=hg38&highlight=hg38.chr10%3A53831398-53831398&position=chr10%3A53831374-53831424	NA	NA	NA	NA		VUS	1.8586e-06	3	1614094	0	0	75030	0	0	912	0	0	60016	0	0	29598	4.4583e-05	2	44860	0	0	64032	0	0	6062	8.4746e-07	1	1180000	0	0	62506	0	0	91078
["C","A"]	10-53831415-C-A	Both LoF + ACMG	GRCh38	PCDH15	NM_001384140.1	ENST00000644397.2	c.4102G>T	ENSP00000495195.1	p.Glu1368Ter	SNV	1076811	NA	https://www.ncbi.nlm.nih.gov/clinvar/variation/1076811	NA	http://genome.ucsc.edu/cgi-bin/hgTracks?db=hg38&highlight=hg38.chr10%3A53831414-53831414&position=chr10%3A53831390-53831440	stop_gained	HC	NA	NA	lof	Likely Pathogenic	2.4783e-06	4	1613996	5.3413e-05	4	74888	0	0	912	0	0	59992	0	0	29604	0	0	44884	0	0	64038	0	0	6082	0	0	1180034	0	0	62484	0	0	91078
["C","CCTCT"]	10-53831417-C-CCTCT	LoF	GRCh38	PCDH15	NM_001384140.1	ENST00000644397.2	c.4096_4099dup	ENSP00000495195.1	p.Gly1367GlufsTer38	insertion	NA	NA	NA	NA	http://genome.ucsc.edu/cgi-bin/hgTracks?db=hg38&highlight=hg38.chr10%3A53831417-53831416&position=chr10%3A53831393-53831442	frameshift_variant	HC	NA	NA		Likely Pathogenic	6.1959e-07	1	1613976	1.335e-05	1	74906	0	0	912	0	0	59992	0	0	29600	0	0	44886	0	0	64024	0	0	6082	0	0	1180024	0	0	62486	0	0	91064
["C","G"]	10-53831534-C-G	Both LoF + ACMG	GRCh38	PCDH15	NM_001384140.1	ENST00000644397.2	c.3984-1G>C	NA	NA	SNV	379716	NA	https://www.ncbi.nlm.nih.gov/clinvar/variation/379716	NA	http://genome.ucsc.edu/cgi-bin/hgTracks?db=hg38&highlight=hg38.chr10%3A53831533-53831533&position=chr10%3A53831509-53831559	splice_acceptor_variant	HC	NA	NA	lof	Likely Pathogenic	1.8691e-06	3	1605032	0	0	74786	0	0	912	0	0	59948	0	0	29546	0	0	44826	0	0	63996	0	0	6022	2.5596e-06	3	1172058	0	0	62178	0	0	90760
["T","C"]	10-53831539-T-C	ACMG	GRCh38	PCDH15	NM_001384140.1	ENST00000644397.2	c.3984-6A>G	NA	NA	SNV	NA	DM	NA	https://portal.biobase-international.com/hgmd/pro/mut.php?acc=CS2213743	http://genome.ucsc.edu/cgi-bin/hgTracks?db=hg38&highlight=hg38.chr10%3A53831538-53831538&position=chr10%3A53831514-53831564	NA	NA	NA	NA		Likely Pathogenic	1.8827e-06	3	1593450	0	0	74606	0	0	912	0	0	59926	0	0	29458	0	0	44752	0	0	63996	0	0	5984	2.5828e-06	3	1161546	0	0	61792	0	0	90478
["A","C"]	10-53837297-A-C	ACMG	GRCh38	PCDH15	NM_001384140.1	ENST00000644397.2	c.3983+3023T>G	NA	NA	SNV	NA	DM	NA	https://portal.biobase-international.com/hgmd/pro/mut.php?acc=CS215500	http://genome.ucsc.edu/cgi-bin/hgTracks?db=hg38&highlight=hg38.chr10%3A53837296-53837296&position=chr10%3A53837272-53837322	NA	NA	NA	NA		Likely Pathogenic	6.5713e-06	1	152178	0	0	41470	0	0	912	0	0	15276	0	0	3468	0	0	5188	0	0	10586	0	0	316	1.4699e-05	1	68034	0	0	2092	0	0	4836
["C","A"]	10-53840319-C-A	Both LoF + ACMG	GRCh38	PCDH15	NM_001384140.1	ENST00000644397.2	c.3983+1G>T	NA	NA	SNV	370764	DM	https://www.ncbi.nlm.nih.gov/clinvar/variation/370764	https://portal.biobase-international.com/hgmd/pro/mut.php?acc=CS152221	http://genome.ucsc.edu/cgi-bin/hgTracks?db=hg38&highlight=hg38.chr10%3A53840318-53840318&position=chr10%3A53840294-53840344	splice_donor_variant	HC	NA	NA	lof	Likely Pathogenic	1.8588e-06	3	1613950	0	0	75052	0	0	912	0	0	60024	0	0	29604	0	0	44878	0	0	64030	0	0	6062	2.5428e-06	3	1179810	0	0	62502	0	0	91076
["C","T"]	10-53840319-C-T	LoF	GRCh38	PCDH15	NM_001384140.1	ENST00000644397.2	c.3983+1G>A	NA	NA	SNV	NA	NA	NA	NA	http://genome.ucsc.edu/cgi-bin/hgTracks?db=hg38&highlight=hg38.chr10%3A53840318-53840318&position=chr10%3A53840294-53840344	splice_donor_variant	HC	NA	NA		Likely Pathogenic	6.196e-07	1	1613950	0	0	75052	0	0	912	0	0	60024	0	0	29604	0	0	44878	0	0	64030	0	0	6062	8.4759e-07	1	1179810	0	0	62502	0	0	91076
["TA","T"]	10-53840321-TA-T	LoF	GRCh38	PCDH15	NM_001384140.1	ENST00000644397.2	c.3981del	ENSP00000495195.1	p.Phe1327LeufsTer34	deletion	NA	NA	NA	NA	http://genome.ucsc.edu/cgi-bin/hgTracks?db=hg38&highlight=hg38.chr10%3A53840321-53840321&position=chr10%3A53840297-53840347	frameshift_variant	HC	NA	NA		Likely Pathogenic	6.1957e-07	1	1614020	0	0	75046	0	0	910	0	0	60016	0	0	29598	0	0	44880	0	0	64044	0	0	6062	8.4754e-07	1	1179882	0	0	62506	0	0	91076
["TC","T"]	10-53840338-TC-T	Both LoF + ACMG	GRCh38	PCDH15	NM_001384140.1	ENST00000644397.2	c.3964del	ENSP00000495195.1	p.Asp1322IlefsTer39	deletion	2735400	DM	https://www.ncbi.nlm.nih.gov/clinvar/variation/2735400	https://portal.biobase-international.com/hgmd/pro/mut.php?acc=CD1413509	http://genome.ucsc.edu/cgi-bin/hgTracks?db=hg38&highlight=hg38.chr10%3A53840338-53840338&position=chr10%3A53840314-53840364	frameshift_variant	HC	NA	NA	lof	Likely Pathogenic	1.2391e-06	2	1614074	0	0	74940	0	0	912	0	0	60004	0	0	29604	0	0	44892	0	0	64042	0	0	6084	1.6949e-06	2	1180016	0	0	62488	0	0	91092
["C","CAGTCA"]	10-53840375-C-CAGTCA	LoF	GRCh38	PCDH15	NM_001384140.1	ENST00000644397.2	c.3923_3927dup	ENSP00000495195.1	p.Val1310Ter	insertion	NA	NA	NA	NA	http://genome.ucsc.edu/cgi-bin/hgTracks?db=hg38&highlight=hg38.chr10%3A53840375-53840374&position=chr10%3A53840351-53840400	stop_gained	HC	NA	NA		Likely Pathogenic	6.1953e-07	1	1614126	0	0	75036	0	0	912	0	0	60016	0	0	29604	0	0	44856	0	0	64034	0	0	6062	8.4745e-07	1	1180014	0	0	62508	0	0	91084
["CCAAT","C"]	10-53840434-CCAAT-C	LoF	GRCh38	PCDH15	NM_001384140.1	ENST00000644397.2	c.3865_3868del	ENSP00000495195.1	p.Ile1289GlufsTer11	deletion	NA	NA	NA	NA	http://genome.ucsc.edu/cgi-bin/hgTracks?db=hg38&highlight=hg38.chr10%3A53840434-53840437&position=chr10%3A53840410-53840463	frameshift_variant	HC	NA	NA		Likely Pathogenic	6.1956e-07	1	1614044	0	0	75006	0	0	912	0	0	60022	0	0	29606	0	0	44872	0	0	64038	0	0	6060	8.475e-07	1	1179940	0	0	62506	0	0	91082
["GGA","G"]	10-53840439-GGA-G	LoF	GRCh38	PCDH15	NM_001384140.1	ENST00000644397.2	c.3862_3863del	ENSP00000495195.1	p.Ser1288HisfsTer19	deletion	NA	NA	NA	NA	http://genome.ucsc.edu/cgi-bin/hgTracks?db=hg38&highlight=hg38.chr10%3A53840439-53840440&position=chr10%3A53840415-53840466	frameshift_variant	HC	NA	NA		Likely Pathogenic	6.1955e-07	1	1614072	0	0	75022	0	0	912	0	0	60018	0	0	29604	0	0	44878	0	0	64034	0	0	6060	8.4749e-07	1	1179950	0	0	62506	0	0	91088
["CT","C"]	10-53840447-CT-C	LoF	GRCh38	PCDH15	NM_001384140.1	ENST00000644397.2	c.3855del	ENSP00000495195.1	p.Val1286TrpfsTer15	deletion	NA	NA	NA	NA	http://genome.ucsc.edu/cgi-bin/hgTracks?db=hg38&highlight=hg38.chr10%3A53840447-53840447&position=chr10%3A53840423-53840473	frameshift_variant	HC	NA	NA		Likely Pathogenic	6.1954e-07	1	1614100	0	0	75040	0	0	912	0	0	60024	0	0	29608	0	0	44868	0	0	64028	0	0	6060	0	0	1179970	0	0	62512	1.098e-05	1	91078
["TG","T"]	10-53840476-TG-T	LoF	GRCh38	PCDH15	NM_001384140.1	ENST00000644397.2	c.3826del	ENSP00000495195.1	p.Gln1276ArgfsTer10	deletion	NA	NA	NA	NA	http://genome.ucsc.edu/cgi-bin/hgTracks?db=hg38&highlight=hg38.chr10%3A53840476-53840476&position=chr10%3A53840452-53840502	frameshift_variant	HC	NA	NA	lof	Likely Pathogenic	1.2391e-06	2	1614056	0	0	75026	0	0	912	0	0	60020	0	0	29606	0	0	44870	0	0	64032	0	0	6062	1.695e-06	2	1179940	0	0	62508	0	0	91080
["G","T"]	10-53840486-G-T	ACMG	GRCh38	PCDH15	NM_001384140.1	ENST00000644397.2	c.3817C>A	ENSP00000495195.1	p.Arg1273Ser	SNV	NA	DM	NA	https://portal.biobase-international.com/hgmd/pro/mut.php?acc=CM112927	http://genome.ucsc.edu/cgi-bin/hgTracks?db=hg38&highlight=hg38.chr10%3A53840485-53840485&position=chr10%3A53840461-53840511	NA	NA	NA	NA		Do not include	0.00073378	1184	1613560	0.00024005	18	74984	0	0	912	0.00056669	34	59998	0	0	29606	0	0	44856	0.00025001	16	63998	0.00049489	3	6062	0.00086218	1017	1179574	0.00060804	38	62496	0.00063684	58	91074
["C","T"]	10-53840497-C-T	LoF	GRCh38	PCDH15	NM_001384140.1	ENST00000644397.2	c.3807-1G>A	NA	NA	SNV	NA	NA	NA	NA	http://genome.ucsc.edu/cgi-bin/hgTracks?db=hg38&highlight=hg38.chr10%3A53840496-53840496&position=chr10%3A53840472-53840522	splice_acceptor_variant	HC	NA	NA	uncertain	Likely Pathogenic	6.1983e-07	1	1613350	0	0	74968	0	0	910	0	0	60022	0	0	29600	0	0	44864	0	0	63992	0	0	6062	8.4791e-07	1	1179370	0	0	62492	0	0	91070
["T","C"]	10-53840498-T-C	Both LoF + ACMG	GRCh38	PCDH15	NM_001384140.1	ENST00000644397.2	c.3807-2A>G	NA	NA	SNV	551706	NA	https://www.ncbi.nlm.nih.gov/clinvar/variation/551706	NA	http://genome.ucsc.edu/cgi-bin/hgTracks?db=hg38&highlight=hg38.chr10%3A53840497-53840497&position=chr10%3A53840473-53840523	splice_acceptor_variant	HC	NA	NA		Likely Pathogenic	6.1986e-07	1	1613276	0	0	74914	0	0	910	0	0	60000	0	0	29604	0	0	44878	0	0	64012	0	0	6082	8.4794e-07	1	1179332	0	0	62472	0	0	91072
["A","G"]	10-53857173-A-G	Both LoF + ACMG	GRCh38	PCDH15	NM_001384140.1	ENST00000644397.2	c.3806+2T>C	NA	NA	SNV	557497	NA	https://www.ncbi.nlm.nih.gov/clinvar/variation/557497	NA	http://genome.ucsc.edu/cgi-bin/hgTracks?db=hg38&highlight=hg38.chr10%3A53857172-53857172&position=chr10%3A53857148-53857198	splice_donor_variant	HC	NA	NA	lof	Likely Pathogenic	3.1742e-05	50	1575176	2.7064e-05	2	73900	0	0	912	0	0	59744	0	0	29326	0	0	44642	0	0	63938	0	0	5972	4.1022e-05	47	1145736	1.6369e-05	1	61090	0	0	89916
["C","T"]	10-53857174-C-T	LoF	GRCh38	PCDH15	NM_001384140.1	ENST00000644397.2	c.3806+1G>A	NA	NA	SNV	NA	NA	NA	NA	http://genome.ucsc.edu/cgi-bin/hgTracks?db=hg38&highlight=hg38.chr10%3A53857173-53857173&position=chr10%3A53857149-53857199	splice_donor_variant	HC	NA	NA		Likely Pathogenic	6.3401e-07	1	1577262	0	0	74022	0	0	912	0	0	59750	0	0	29332	0	0	44642	0	0	63904	0	0	5948	8.7137e-07	1	1147618	0	0	61174	0	0	89960
["TTCTA","T"]	10-53857186-TTCTA-T	Both LoF + ACMG	GRCh38	PCDH15	NM_001384140.1	ENST00000644397.2	c.3791_3794del	ENSP00000495195.1	p.Ile1264LysfsTer21	deletion	558275	DM	https://www.ncbi.nlm.nih.gov/clinvar/variation/558275	https://portal.biobase-international.com/hgmd/pro/mut.php?acc=CD140533	http://genome.ucsc.edu/cgi-bin/hgTracks?db=hg38&highlight=hg38.chr10%3A53857186-53857189&position=chr10%3A53857162-53857215	frameshift_variant	HC	NA	NA	lof	Likely Pathogenic	3.13e-06	5	1597458	0	0	74426	0	0	910	0	0	59824	0	0	29472	0	0	44762	0	0	63962	0	0	6034	4.2898e-06	5	1165548	0	0	61912	0	0	90608
["CTA","C"]	10-53857188-CTA-C	Both LoF + ACMG	GRCh38	PCDH15	NM_001384140.1	ENST00000644397.2	c.3791_3792del	ENSP00000495195.1	p.Ile1264ArgfsTer43	deletion	941226	NA	https://www.ncbi.nlm.nih.gov/clinvar/variation/941226	NA	http://genome.ucsc.edu/cgi-bin/hgTracks?db=hg38&highlight=hg38.chr10%3A53857188-53857189&position=chr10%3A53857164-53857215	frameshift_variant	HC	NA	NA	lof	Likely Pathogenic	6.2541e-06	10	1598946	0	0	74560	0	0	912	0	0	59834	0	0	29464	0	0	44762	0	0	63938	0	0	6016	8.57e-06	10	1166866	0	0	61994	0	0	90600
["C","CT"]	10-53857192-C-CT	Both LoF + ACMG	GRCh38	PCDH15	NM_001384140.1	ENST00000644397.2	c.3788dup	ENSP00000495195.1	p.Ile1264AspfsTer44	insertion	2831846	NA	https://www.ncbi.nlm.nih.gov/clinvar/variation/2831846	NA	http://genome.ucsc.edu/cgi-bin/hgTracks?db=hg38&highlight=hg38.chr10%3A53857192-53857191&position=chr10%3A53857168-53857217	frameshift_variant	HC	NA	NA	likely_not_lof	Do not include	1.8715e-06	3	1602956	0	0	74694	0	0	912	0	0	59842	0	0	29496	0	0	44798	0	0	63950	0	0	6026	1.7088e-06	2	1170398	0	0	62136	1.1025e-05	1	90704
["CT","C"]	10-53857192-CT-C	Both LoF + ACMG	GRCh38	PCDH15	NM_001384140.1	ENST00000644397.2	c.3788del	ENSP00000495195.1	p.Lys1263ArgfsTer2	deletion	1726856	NA	https://www.ncbi.nlm.nih.gov/clinvar/variation/1726856	NA	http://genome.ucsc.edu/cgi-bin/hgTracks?db=hg38&highlight=hg38.chr10%3A53857192-53857192&position=chr10%3A53857168-53857218	frameshift_variant	HC	NA	NA	likely_not_lof	Do not include	1.2477e-06	2	1602910	0	0	74690	0	0	912	0	0	59840	0	0	29496	0	0	44798	0	0	63950	0	0	6026	1.7089e-06	2	1170356	0	0	62138	0	0	90704
["T","A"]	10-53857197-T-A	LoF	GRCh38	PCDH15	NM_001384140.1	ENST00000644397.2	c.3784A>T	ENSP00000495195.1	p.Lys1262Ter	SNV	NA	NA	NA	NA	http://genome.ucsc.edu/cgi-bin/hgTracks?db=hg38&highlight=hg38.chr10%3A53857196-53857196&position=chr10%3A53857172-53857222	stop_gained	HC	NA	NA		Likely Pathogenic	6.2239e-07	1	1606716	0	0	74832	0	0	912	0	0	59872	3.3857e-05	1	29536	0	0	44816	0	0	63992	0	0	6036	0	0	1173664	0	0	62228	0	0	90828
["TC","T"]	10-53857199-TC-T	LoF	GRCh38	PCDH15	NM_001384140.1	ENST00000644397.2	c.3781del	ENSP00000495195.1	p.Glu1261LysfsTer4	deletion	NA	NA	NA	NA	http://genome.ucsc.edu/cgi-bin/hgTracks?db=hg38&highlight=hg38.chr10%3A53857199-53857199&position=chr10%3A53857175-53857225	frameshift_variant	HC	NA	NA		Likely Pathogenic	6.2197e-07	1	1607792	0	0	74872	0	0	912	0	0	59870	0	0	29538	2.2315e-05	1	44812	0	0	63990	0	0	6042	0	0	1174640	0	0	62262	0	0	90854
["A","AT"]	10-53857219-A-AT	Both LoF + ACMG	GRCh38	PCDH15	NM_001384140.1	ENST00000644397.2	c.3761dup	ENSP00000495195.1	p.Asn1254LysfsTer54	insertion	2412658	DM	https://www.ncbi.nlm.nih.gov/clinvar/variation/2412658	https://portal.biobase-international.com/hgmd/pro/mut.php?acc=CI2213981	http://genome.ucsc.edu/cgi-bin/hgTracks?db=hg38&highlight=hg38.chr10%3A53857219-53857218&position=chr10%3A53857195-53857244	frameshift_variant	HC	NA	NA	lof	Pathogenic	5.5834e-06	9	1611918	0	0	74826	0	0	912	0	0	59860	0	0	29558	0	0	44848	0	0	64022	0	0	6078	7.6375e-06	9	1178398	0	0	62386	0	0	91030
["GACTTGCAT","G"]	10-53857231-GACTTGCAT-G	LoF	GRCh38	PCDH15	NM_001384140.1	ENST00000644397.2	c.3742_3749del	ENSP00000495195.1	p.Met1248HisfsTer57	deletion	NA	NA	NA	NA	http://genome.ucsc.edu/cgi-bin/hgTracks?db=hg38&highlight=hg38.chr10%3A53857231-53857238&position=chr10%3A53857207-53857264	frameshift_variant	HC	NA	NA		Likely Pathogenic	6.2048e-07	1	1611656	0	0	74866	0	0	912	0	0	59830	0	0	29554	0	0	44814	0	0	63962	0	0	6054	8.4866e-07	1	1178328	0	0	62384	0	0	90952
["C","CT"]	10-53857233-C-CT	LoF	GRCh38	PCDH15	NM_001384140.1	ENST00000644397.2	c.3747dup	ENSP00000495195.1	p.Val1250SerfsTer58	insertion	NA	NA	NA	NA	http://genome.ucsc.edu/cgi-bin/hgTracks?db=hg38&highlight=hg38.chr10%3A53857233-53857232&position=chr10%3A53857209-53857258	frameshift_variant	HC	NA	NA		Likely Pathogenic	6.2045e-07	1	1611736	0	0	74860	0	0	912	0	0	59840	0	0	29546	0	0	44826	0	0	63984	0	0	6054	8.4865e-07	1	1178342	0	0	62388	0	0	90984
["G","A"]	10-53857236-G-A	Both LoF + ACMG	GRCh38	PCDH15	NM_001384140.1	ENST00000644397.2	c.3745C>T	ENSP00000495195.1	p.Gln1249Ter	SNV	1724066	NA	https://www.ncbi.nlm.nih.gov/clinvar/variation/1724066	NA	http://genome.ucsc.edu/cgi-bin/hgTracks?db=hg38&highlight=hg38.chr10%3A53857235-53857235&position=chr10%3A53857211-53857261	stop_gained	HC	NA	NA	lof	Likely Pathogenic	6.2059e-07	1	1611382	1.3364e-05	1	74828	0	0	912	0	0	59814	0	0	29548	0	0	44800	0	0	63928	0	0	6056	0	0	1178120	0	0	62392	0	0	90984
["T","C"]	10-53857265-T-C	Both LoF + ACMG	GRCh38	PCDH15	NM_001384140.1	ENST00000644397.2	c.3718-2A>G	NA	NA	SNV	4930	DM	https://www.ncbi.nlm.nih.gov/clinvar/variation/4930	https://portal.biobase-international.com/hgmd/pro/mut.php?acc=CS013104	http://genome.ucsc.edu/cgi-bin/hgTracks?db=hg38&highlight=hg38.chr10%3A53857264-53857264&position=chr10%3A53857240-53857290	splice_acceptor_variant	HC	NA	NA	likely_lof	Pathogenic	6.2215e-07	1	1607334	0	0	74750	0	0	912	0	0	59806	0	0	29514	0	0	44776	0	0	63940	0	0	6044	0	0	1174458	0	0	62254	1.1004e-05	1	90880
["T","TA"]	10-53866639-T-TA	ACMG	GRCh38	PCDH15	NM_001384140.1	ENST00000644397.2	c.3717+2dup	NA	NA	insertion	553548	DM	https://www.ncbi.nlm.nih.gov/clinvar/variation/553548	https://portal.biobase-international.com/hgmd/pro/mut.php?acc=CI126074	http://genome.ucsc.edu/cgi-bin/hgTracks?db=hg38&highlight=hg38.chr10%3A53866639-53866638&position=chr10%3A53866615-53866664	NA	NA	NA	NA		Likely Pathogenic	1.8605e-06	3	1612460	0	0	75012	0	0	912	5.0058e-05	3	59930	0	0	29584	0	0	44840	0	0	63962	0	0	6056	0	0	1178676	0	0	62444	0	0	91044
["A","G"]	10-53866640-A-G	LoF	GRCh38	PCDH15	NM_001384140.1	ENST00000644397.2	c.3717+2T>C	NA	NA	SNV	NA	NA	NA	NA	http://genome.ucsc.edu/cgi-bin/hgTracks?db=hg38&highlight=hg38.chr10%3A53866639-53866639&position=chr10%3A53866615-53866665	splice_donor_variant	HC	NA	NA		Likely Pathogenic	6.2015e-07	1	1612508	0	0	75012	0	0	912	0	0	59932	0	0	29582	0	0	44844	0	0	63972	0	0	6056	0	0	1178708	1.6014e-05	1	62446	0	0	91044
["C","A"]	10-53866641-C-A	Both LoF + ACMG	GRCh38	PCDH15	NM_001384140.1	ENST00000644397.2	c.3717+1G>T	NA	NA	SNV	1073476	DM	https://www.ncbi.nlm.nih.gov/clinvar/variation/1073476	https://portal.biobase-international.com/hgmd/pro/mut.php?acc=CS084911	http://genome.ucsc.edu/cgi-bin/hgTracks?db=hg38&highlight=hg38.chr10%3A53866640-53866640&position=chr10%3A53866616-53866666	splice_donor_variant	HC	NA	NA	lof	Pathogenic	1.6746e-05	27	1612328	1.336e-05	1	74848	0	0	912	0	0	59900	0	0	29582	0	0	44844	0	0	63936	0	0	6074	2.2057e-05	26	1178778	0	0	62414	0	0	91040
["C","T"]	10-53866641-C-T	Both LoF + ACMG	GRCh38	PCDH15	NM_001384140.1	ENST00000644397.2	c.3717+1G>A	NA	NA	SNV	189083	DM	https://www.ncbi.nlm.nih.gov/clinvar/variation/189083	https://portal.biobase-international.com/hgmd/pro/mut.php?acc=CS1110183	http://genome.ucsc.edu/cgi-bin/hgTracks?db=hg38&highlight=hg38.chr10%3A53866640-53866640&position=chr10%3A53866616-53866666	splice_donor_variant	HC	NA	NA	lof	Likely Pathogenic	5.582e-06	9	1612326	0	0	74848	0	0	912	0	0	59900	0	0	29582	6.6899e-05	3	44844	0	0	63936	0	0	6074	5.09e-06	6	1178776	0	0	62414	0	0	91040
["TAACTTGA","T"]	10-53866692-TAACTTGA-T	Both LoF + ACMG	GRCh38	PCDH15	NM_001384140.1	ENST00000644397.2	c.3660_3666del	ENSP00000495195.1	p.Phe1220LeufsTer11	deletion	2060250	NA	https://www.ncbi.nlm.nih.gov/clinvar/variation/2060250	NA	http://genome.ucsc.edu/cgi-bin/hgTracks?db=hg38&highlight=hg38.chr10%3A53866692-53866698&position=chr10%3A53866668-53866724	frameshift_variant	HC	NA	NA	uncertain	Likely Pathogenic	6.1971e-07	1	1613654	0	0	75016	0	0	912	0	0	59978	0	0	29594	0	0	44844	0	0	63986	0	0	6058	8.4768e-07	1	1179696	0	0	62490	0	0	91080
["A","AGT"]	10-53866694-A-AGT	LoF	GRCh38	PCDH15	NM_001384140.1	ENST00000644397.2	c.3664_3665insAC	ENSP00000495195.1	p.Val1222AspfsTer12	insertion	NA	NA	NA	NA	http://genome.ucsc.edu/cgi-bin/hgTracks?db=hg38&highlight=hg38.chr10%3A53866694-53866693&position=chr10%3A53866670-53866719	frameshift_variant	HC	NA	NA	not_lof	Do not include	2.4789e-06	4	1613630	0	0	75008	0	0	912	0	0	59980	0	0	29592	0	0	44832	0	0	63988	0	0	6058	3.3907e-06	4	1179698	0	0	62490	0	0	91072
["C","CGTAAG"]	10-53866695-C-CGTAAG	LoF	GRCh38	PCDH15	NM_001384140.1	ENST00000644397.2	c.3663_3664insCTTAC	ENSP00000495195.1	p.Val1222LeufsTer13	insertion	NA	NA	NA	NA	http://genome.ucsc.edu/cgi-bin/hgTracks?db=hg38&highlight=hg38.chr10%3A53866695-53866694&position=chr10%3A53866671-53866720	frameshift_variant	HC	NA	NA	not_lof	Do not include	2.4789e-06	4	1613600	0	0	74994	0	0	912	0	0	59970	0	0	29588	0	0	44832	0	0	63968	0	0	6058	3.3906e-06	4	1179716	0	0	62484	0	0	91078
["G","GCA"]	10-53866698-G-GCA	LoF	GRCh38	PCDH15	NM_001384140.1	ENST00000644397.2	c.3660_3661insTG	ENSP00000495195.1	p.Gln1221CysfsTer13	insertion	NA	NA	NA	NA	http://genome.ucsc.edu/cgi-bin/hgTracks?db=hg38&highlight=hg38.chr10%3A53866698-53866697&position=chr10%3A53866674-53866723	frameshift_variant	HC	NA	NA	not_lof	Do not include	2.4791e-06	4	1613494	0	0	74954	0	0	910	0	0	59944	0	0	29594	0	0	44822	0	0	63972	0	0	6058	3.3907e-06	4	1179688	0	0	62484	0	0	91068
["AGT","A"]	10-53866811-AGT-A	LoF	GRCh38	PCDH15	NM_001384140.1	ENST00000644397.2	c.3546_3547del	ENSP00000495195.1	p.Arg1182SerfsTer7	deletion	NA	NA	NA	NA	http://genome.ucsc.edu/cgi-bin/hgTracks?db=hg38&highlight=hg38.chr10%3A53866811-53866812&position=chr10%3A53866787-53866838	frameshift_variant	HC	NA	NA	lof	Likely Pathogenic	1.2397e-06	2	1613350	0	0	74980	0	0	912	0	0	59972	0	0	29586	0	0	44826	0	0	64020	0	0	6056	1.6957e-06	2	1179444	0	0	62482	0	0	91072
["CTGTAGGCCATGACA","C"]	10-53866814-CTGTAGGCCATGACA-C	LoF	GRCh38	PCDH15	NM_001384140.1	ENST00000644397.2	c.3531_3544del	ENSP00000495195.1	p.Ser1177ArgfsTer8	deletion	NA	NA	NA	NA	http://genome.ucsc.edu/cgi-bin/hgTracks?db=hg38&highlight=hg38.chr10%3A53866814-53866827&position=chr10%3A53866790-53866853	frameshift_variant	HC	NA	NA	lof	Likely Pathogenic	1.2399e-06	2	1613048	0	0	74906	0	0	912	0	0	59942	0	0	29582	0	0	44816	0	0	63930	0	0	6054	1.6958e-06	2	1179384	0	0	62474	0	0	91048
["AG","A"]	10-53866818-AG-A	LoF	GRCh38	PCDH15	NM_001384140.1	ENST00000644397.2	c.3540del	ENSP00000495195.1	p.Tyr1181ThrfsTer4	deletion	NA	NA	NA	NA	http://genome.ucsc.edu/cgi-bin/hgTracks?db=hg38&highlight=hg38.chr10%3A53866818-53866818&position=chr10%3A53866794-53866844	frameshift_variant	HC	NA	NA	lof	Likely Pathogenic	1.2398e-06	2	1613106	0	0	74970	0	0	910	0	0	59976	0	0	29576	0	0	44826	0	0	64014	0	0	6056	1.696e-06	2	1179234	0	0	62480	0	0	91064
["ATAATT","A"]	10-53866831-ATAATT-A	LoF	GRCh38	PCDH15	NM_001384140.1	ENST00000644397.2	c.3523_3527del	ENSP00000495195.1	p.Asn1175Ter	deletion	NA	NA	NA	NA	http://genome.ucsc.edu/cgi-bin/hgTracks?db=hg38&highlight=hg38.chr10%3A53866831-53866835&position=chr10%3A53866807-53866861	frameshift_variant	HC	NA	NA	lof	Likely Pathogenic	1.2405e-06	2	1612202	0	0	74932	0	0	912	0	0	59954	0	0	29572	0	0	44766	0	0	63996	0	0	6054	1.697e-06	2	1178524	0	0	62440	0	0	91052
["GTATCTTTATC","G"]	10-53866841-GTATCTTTATC-G	LoF	GRCh38	PCDH15	NM_001384140.1	ENST00000644397.2	c.3508_3517del	ENSP00000495195.1	p.Asp1170LeufsTer12	deletion	NA	NA	NA	NA	http://genome.ucsc.edu/cgi-bin/hgTracks?db=hg38&highlight=hg38.chr10%3A53866841-53866850&position=chr10%3A53866817-53866876	frameshift_variant	HC	NA	NA	lof	Likely Pathogenic	1.243e-06	2	1609058	0	0	74590	0	0	912	0	0	59854	0	0	29558	0	0	44652	0	0	63902	0	0	6048	1.7003e-06	2	1176262	0	0	62334	0	0	90946
["TA","T"]	10-53866842-TA-T	LoF	GRCh38	PCDH15	NM_001384140.1	ENST00000644397.2	c.3516del	ENSP00000495195.1	p.Asp1172GlufsTer13	deletion	NA	NA	NA	NA	http://genome.ucsc.edu/cgi-bin/hgTracks?db=hg38&highlight=hg38.chr10%3A53866842-53866842&position=chr10%3A53866818-53866868	frameshift_variant	HC	NA	NA	lof	Likely Pathogenic	1.2424e-06	2	1609748	0	0	74622	0	0	912	0	0	59876	0	0	29572	0	0	44646	0	0	63972	0	0	6052	1.6996e-06	2	1176768	0	0	62358	0	0	90970
["A","G"]	10-53903241-A-G	Both LoF + ACMG	GRCh38	PCDH15	NM_001384140.1	ENST00000644397.2	c.3501+2T>C	NA	NA	SNV	1065906	DM	https://www.ncbi.nlm.nih.gov/clinvar/variation/1065906	https://portal.biobase-international.com/hgmd/pro/mut.php?acc=CS1110184	http://genome.ucsc.edu/cgi-bin/hgTracks?db=hg38&highlight=hg38.chr10%3A53903240-53903240&position=chr10%3A53903216-53903266	splice_donor_variant	HC	NA	NA	lof	Pathogenic	2.4804e-06	4	1612666	0	0	75006	0	0	912	0	0	59996	0	0	29570	0	0	44798	0	0	63656	0	0	5962	3.392e-06	4	1179242	0	0	62462	0	0	91062
["C","G"]	10-53903242-C-G	LoF	GRCh38	PCDH15	NM_001384140.1	ENST00000644397.2	c.3501+1G>C	NA	NA	SNV	NA	NA	NA	NA	http://genome.ucsc.edu/cgi-bin/hgTracks?db=hg38&highlight=hg38.chr10%3A53903241-53903241&position=chr10%3A53903217-53903267	splice_donor_variant	HC	NA	NA	lof	Likely Pathogenic	1.8603e-06	3	1612676	0	0	75010	0	0	912	0	0	59996	0	0	29574	0	0	44790	0	0	63646	0	0	5964	2.544e-06	3	1179250	0	0	62466	0	0	91068
["TA","T"]	10-53903255-TA-T	Both LoF + ACMG	GRCh38	PCDH15	NM_001384140.1	ENST00000644397.2	c.3488del	ENSP00000495195.1	p.Val1163AspfsTer4	deletion	1724626	NA	https://www.ncbi.nlm.nih.gov/clinvar/variation/1724626	NA	http://genome.ucsc.edu/cgi-bin/hgTracks?db=hg38&highlight=hg38.chr10%3A53903255-53903255&position=chr10%3A53903231-53903281	frameshift_variant	HC	NA	NA	lof	Likely Pathogenic	1.8599e-06	3	1612978	0	0	75018	0	0	912	0	0	60010	0	0	29576	0	0	44812	0	0	63738	0	0	6008	1.6958e-06	2	1179370	1.6008e-05	1	62468	0	0	91066
["G","GTAAA"]	10-53903262-G-GTAAA	LoF	GRCh38	PCDH15	NM_001384140.1	ENST00000644397.2	c.3478_3481dup	ENSP00000495195.1	p.Thr1161IlefsTer11	insertion	NA	NA	NA	NA	http://genome.ucsc.edu/cgi-bin/hgTracks?db=hg38&highlight=hg38.chr10%3A53903262-53903261&position=chr10%3A53903238-53903287	frameshift_variant	HC	NA	NA		Likely Pathogenic	6.1997e-07	1	1612994	0	0	75006	0	0	912	0	0	59996	0	0	29572	0	0	44800	0	0	63744	0	0	6024	8.4789e-07	1	1179402	0	0	62470	0	0	91068
["A","AT"]	10-53903268-A-AT	Both LoF + ACMG	GRCh38	PCDH15	NM_001384140.1	ENST00000644397.2	c.3475dup	ENSP00000495195.1	p.Met1159AsnfsTer12	insertion	943097	NA	https://www.ncbi.nlm.nih.gov/clinvar/variation/943097	NA	http://genome.ucsc.edu/cgi-bin/hgTracks?db=hg38&highlight=hg38.chr10%3A53903268-53903267&position=chr10%3A53903244-53903293	frameshift_variant	HC	NA	NA	lof	Likely Pathogenic	1.2399e-06	2	1613042	0	0	74898	0	0	912	0	0	59992	0	0	29582	4.4629e-05	2	44814	0	0	63786	0	0	6058	0	0	1179474	0	0	62450	0	0	91076
["A","AT"]	10-53903302-A-AT	Both LoF + ACMG	GRCh38	PCDH15	NM_001384140.1	ENST00000644397.2	c.3441dup	ENSP00000495195.1	p.Phe1148IlefsTer8	insertion	370113	DM	https://www.ncbi.nlm.nih.gov/clinvar/variation/370113	https://portal.biobase-international.com/hgmd/pro/mut.php?acc=CI152224	http://genome.ucsc.edu/cgi-bin/hgTracks?db=hg38&highlight=hg38.chr10%3A53903302-53903301&position=chr10%3A53903278-53903327	frameshift_variant	HC	NA	NA	likely_not_lof	Likely Pathogenic	1.8596e-06	3	1613214	0	0	75008	0	0	912	0	0	59996	0	0	29586	0	0	44804	0	0	63812	0	0	6052	1.6956e-06	2	1179512	1.6006e-05	1	62478	0	0	91054
["G","A"]	10-53903311-G-A	Both LoF + ACMG	GRCh38	PCDH15	NM_001384140.1	ENST00000644397.2	c.3433C>T	ENSP00000495195.1	p.Gln1145Ter	SNV	1362284	DM	https://www.ncbi.nlm.nih.gov/clinvar/variation/1362284	https://portal.biobase-international.com/hgmd/pro/mut.php?acc=CM165385	http://genome.ucsc.edu/cgi-bin/hgTracks?db=hg38&highlight=hg38.chr10%3A53903310-53903310&position=chr10%3A53903286-53903336	stop_gained	HC	NA	NA	lof	Likely Pathogenic	6.1997e-07	1	1612984	0	0	74878	0	0	912	0	0	59972	0	0	29584	0	0	44810	0	0	63788	0	0	6070	8.4784e-07	1	1179464	0	0	62452	0	0	91054
["G","A"]	10-53903341-G-A	LoF	GRCh38	PCDH15	NM_001384140.1	ENST00000644397.2	c.3403C>T	ENSP00000495195.1	p.Gln1135Ter	SNV	NA	NA	NA	NA	http://genome.ucsc.edu/cgi-bin/hgTracks?db=hg38&highlight=hg38.chr10%3A53903340-53903340&position=chr10%3A53903316-53903366	stop_gained	HC	NA	NA	lof	Likely Pathogenic	6.2002e-07	1	1612848	0	0	74966	0	0	912	1.6665e-05	1	60006	0	0	29578	0	0	44788	0	0	63662	0	0	6054	0	0	1179372	0	0	62460	0	0	91050
["T","C"]	10-53903372-T-C	Both LoF + ACMG	GRCh38	PCDH15	NM_001384140.1	ENST00000644397.2	c.3374-2A>G	NA	NA	SNV	2735401	DM	https://www.ncbi.nlm.nih.gov/clinvar/variation/2735401	https://portal.biobase-international.com/hgmd/pro/mut.php?acc=CS171708	http://genome.ucsc.edu/cgi-bin/hgTracks?db=hg38&highlight=hg38.chr10%3A53903371-53903371&position=chr10%3A53903347-53903397	splice_acceptor_variant	HC	NA	NA	uncertain	Likely Pathogenic	1.8607e-06	3	1612282	0	0	74886	0	0	912	0	0	59986	0	0	29560	0	0	44786	0	0	63388	0	0	6076	2.5441e-06	3	1179194	0	0	62438	0	0	91056
["A","G"]	10-53938813-A-G	Both LoF + ACMG	GRCh38	PCDH15	NM_001384140.1	ENST00000644397.2	c.3373+2T>C	NA	NA	SNV	2677571	NA	https://www.ncbi.nlm.nih.gov/clinvar/variation/2677571	NA	http://genome.ucsc.edu/cgi-bin/hgTracks?db=hg38&highlight=hg38.chr10%3A53938812-53938812&position=chr10%3A53938788-53938838	splice_donor_variant	HC	NA	NA		Likely Pathogenic	6.2006e-07	1	1612736	0	0	75026	0	0	912	0	0	59992	0	0	29582	0	0	44848	0	0	63266	0	0	6058	8.4782e-07	1	1179498	0	0	62482	0	0	91072
["A","T"]	10-53938813-A-T	LoF	GRCh38	PCDH15	NM_001384140.1	ENST00000644397.2	c.3373+2T>A	NA	NA	SNV	NA	NA	NA	NA	http://genome.ucsc.edu/cgi-bin/hgTracks?db=hg38&highlight=hg38.chr10%3A53938812-53938812&position=chr10%3A53938788-53938838	splice_donor_variant	HC	NA	NA		Likely Pathogenic	6.2006e-07	1	1612736	0	0	75026	0	0	912	0	0	59992	0	0	29582	0	0	44848	0	0	63266	0	0	6058	8.4782e-07	1	1179498	0	0	62482	0	0	91072
["C","A"]	10-53938814-C-A	LoF	GRCh38	PCDH15	NM_001384140.1	ENST00000644397.2	c.3373+1G>T	NA	NA	SNV	NA	NA	NA	NA	http://genome.ucsc.edu/cgi-bin/hgTracks?db=hg38&highlight=hg38.chr10%3A53938813-53938813&position=chr10%3A53938789-53938839	splice_donor_variant	HC	NA	NA		Likely Pathogenic	6.2007e-07	1	1612716	0	0	74996	0	0	910	0	0	59988	0	0	29582	0	0	44846	0	0	63290	0	0	6058	8.4782e-07	1	1179494	0	0	62482	0	0	91070
["C","G"]	10-53938814-C-G	LoF	GRCh38	PCDH15	NM_001384140.1	ENST00000644397.2	c.3373+1G>C	NA	NA	SNV	NA	NA	NA	NA	http://genome.ucsc.edu/cgi-bin/hgTracks?db=hg38&highlight=hg38.chr10%3A53938813-53938813&position=chr10%3A53938789-53938839	splice_donor_variant	HC	NA	NA		Likely Pathogenic	6.2007e-07	1	1612716	0	0	74996	0	0	910	0	0	59988	0	0	29582	0	0	44846	0	0	63290	0	0	6058	0	0	1179494	0	0	62482	1.0981e-05	1	91070
["C","T"]	10-53938814-C-T	Both LoF + ACMG	GRCh38	PCDH15	NM_001384140.1	ENST00000644397.2	c.3373+1G>A	NA	NA	SNV	934800	DM	https://www.ncbi.nlm.nih.gov/clinvar/variation/934800	https://portal.biobase-international.com/hgmd/pro/mut.php?acc=CS114240	http://genome.ucsc.edu/cgi-bin/hgTracks?db=hg38&highlight=hg38.chr10%3A53938813-53938813&position=chr10%3A53938789-53938839	splice_donor_variant	HC	NA	NA		Likely Pathogenic	6.2012e-07	1	1612598	0	0	74874	0	0	910	0	0	59968	0	0	29582	0	0	44858	0	0	63290	0	0	6080	8.4782e-07	1	1179502	0	0	62460	0	0	91074
["G","A"]	10-53938830-G-A	Both LoF + ACMG	GRCh38	PCDH15	NM_001384140.1	ENST00000644397.2	c.3358C>T	ENSP00000495195.1	p.Arg1120Ter	SNV	228389	DM	https://www.ncbi.nlm.nih.gov/clinvar/variation/228389	https://portal.biobase-international.com/hgmd/pro/mut.php?acc=CM177820	http://genome.ucsc.edu/cgi-bin/hgTracks?db=hg38&highlight=hg38.chr10%3A53938829-53938829&position=chr10%3A53938805-53938855	stop_gained	HC	NA	NA	lof	Pathogenic	4.9595e-06	8	1613082	0	0	74878	0	0	912	1.6678e-05	1	59960	0	0	29586	0	0	44846	1.5689e-05	1	63738	0	0	6082	5.0867e-06	6	1179544	0	0	62464	0	0	91072
["G","A"]	10-53938872-G-A	Both LoF + ACMG	GRCh38	PCDH15	NM_001384140.1	ENST00000644397.2	c.3316C>T	ENSP00000495195.1	p.Arg1106Ter	SNV	46464	DM	https://www.ncbi.nlm.nih.gov/clinvar/variation/46464	https://portal.biobase-international.com/hgmd/pro/mut.php?acc=CM094636	http://genome.ucsc.edu/cgi-bin/hgTracks?db=hg38&highlight=hg38.chr10%3A53938871-53938871&position=chr10%3A53938847-53938897	stop_gained	HC	NA	NA	lof	Pathogenic	9.2965e-06	15	1613518	0	0	75012	0	0	912	1.6673e-05	1	59976	0	0	29588	0	0	44838	0	0	63966	0	0	6060	1.1021e-05	13	1179604	0	0	62486	1.098e-05	1	91076
["A","C"]	10-53938897-A-C	LoF	GRCh38	PCDH15	NM_001384140.1	ENST00000644397.2	c.3291T>G	ENSP00000495195.1	p.Tyr1097Ter	SNV	NA	NA	NA	NA	http://genome.ucsc.edu/cgi-bin/hgTracks?db=hg38&highlight=hg38.chr10%3A53938896-53938896&position=chr10%3A53938872-53938922	stop_gained	HC	NA	NA		Likely Pathogenic	6.1979e-07	1	1613452	0	0	75046	0	0	912	0	0	59988	0	0	29588	2.23e-05	1	44844	0	0	64004	0	0	6062	0	0	1179446	0	0	62490	0	0	91072
["TA","T"]	10-53938923-TA-T	LoF	GRCh38	PCDH15	NM_001384140.1	ENST00000644397.2	c.3264del	ENSP00000495195.1	p.Ile1089SerfsTer3	deletion	NA	NA	NA	NA	http://genome.ucsc.edu/cgi-bin/hgTracks?db=hg38&highlight=hg38.chr10%3A53938923-53938923&position=chr10%3A53938899-53938949	frameshift_variant	HC	NA	NA		Likely Pathogenic	6.1989e-07	1	1613188	1.333e-05	1	75020	0	0	912	0	0	59982	0	0	29588	0	0	44842	0	0	63970	0	0	6060	0	0	1179264	0	0	62476	0	0	91074
["CACCTGTGATGTTA","C"]	10-53938926-CACCTGTGATGTTA-C	LoF	GRCh38	PCDH15	NM_001384140.1	ENST00000644397.2	c.3249_3261del	ENSP00000495195.1	p.Asn1083LysfsTer5	deletion	NA	NA	NA	NA	http://genome.ucsc.edu/cgi-bin/hgTracks?db=hg38&highlight=hg38.chr10%3A53938926-53938938&position=chr10%3A53938902-53938964	frameshift_variant	HC	NA	NA		Likely Pathogenic	6.2005e-07	1	1612776	0	0	74862	0	0	912	0	0	59946	0	0	29582	0	0	44848	0	0	63948	0	0	6082	8.4812e-07	1	1179076	0	0	62444	0	0	91076
["C","T"]	10-53940865-C-T	Both LoF + ACMG	GRCh38	PCDH15	NM_001384140.1	ENST00000644397.2	c.3232+1G>A	NA	NA	SNV	2412659	DM	https://www.ncbi.nlm.nih.gov/clinvar/variation/2412659	https://portal.biobase-international.com/hgmd/pro/mut.php?acc=CS1822594	http://genome.ucsc.edu/cgi-bin/hgTracks?db=hg38&highlight=hg38.chr10%3A53940864-53940864&position=chr10%3A53940840-53940890	splice_donor_variant	HC	NA	NA	likely_lof	Likely Pathogenic	6.2344e-07	1	1604000	0	0	74688	0	0	910	0	0	59956	0	0	29542	2.2311e-05	1	44820	0	0	63968	0	0	6076	0	0	1171044	0	0	62134	0	0	90862
["G","T"]	10-53940880-G-T	LoF	GRCh38	PCDH15	NM_001384140.1	ENST00000644397.2	c.3218C>A	ENSP00000495195.1	p.Ser1073Ter	SNV	NA	NA	NA	NA	http://genome.ucsc.edu/cgi-bin/hgTracks?db=hg38&highlight=hg38.chr10%3A53940879-53940879&position=chr10%3A53940855-53940905	stop_gained	HC	NA	NA		Likely Pathogenic	6.2056e-07	1	1611438	0	0	74960	0	0	912	0	0	59994	0	0	29578	0	0	44848	0	0	64004	0	0	6058	0	0	1177646	0	0	62398	1.0984e-05	1	91040
["CT","C"]	10-53940944-CT-C	LoF	GRCh38	PCDH15	NM_001384140.1	ENST00000644397.2	c.3153del	ENSP00000495195.1	p.Thr1053ProfsTer5	deletion	NA	NA	NA	NA	http://genome.ucsc.edu/cgi-bin/hgTracks?db=hg38&highlight=hg38.chr10%3A53940944-53940944&position=chr10%3A53940920-53940970	frameshift_variant	HC	NA	NA		Likely Pathogenic	6.1981e-07	1	1613408	1.3356e-05	1	74870	0	0	912	0	0	59988	0	0	29594	0	0	44872	0	0	64010	0	0	6082	0	0	1179550	0	0	62460	0	0	91070
["C","A"]	10-53959731-C-A	Both LoF + ACMG	GRCh38	PCDH15	NM_001384140.1	ENST00000644397.2	c.3122+1G>T	NA	NA	SNV	1468970	NA	https://www.ncbi.nlm.nih.gov/clinvar/variation/1468970	NA	http://genome.ucsc.edu/cgi-bin/hgTracks?db=hg38&highlight=hg38.chr10%3A53959730-53959730&position=chr10%3A53959706-53959756	splice_donor_variant	HC	NA	NA	lof	Likely Pathogenic	1.2455e-06	2	1605758	0	0	74718	0	0	912	0	0	59952	0	0	29554	0	0	44816	0	0	63972	0	0	6058	1.7055e-06	2	1172672	0	0	62216	0	0	90888
["C","T"]	10-53959731-C-T	Both LoF + ACMG	GRCh38	PCDH15	NM_001384140.1	ENST00000644397.2	c.3122+1G>A	NA	NA	SNV	943995	NA	https://www.ncbi.nlm.nih.gov/clinvar/variation/943995	NA	http://genome.ucsc.edu/cgi-bin/hgTracks?db=hg38&highlight=hg38.chr10%3A53959730-53959730&position=chr10%3A53959706-53959756	splice_donor_variant	HC	NA	NA		Likely Pathogenic	6.2271e-07	1	1605876	0	0	74840	0	0	912	0	0	59972	0	0	29554	0	0	44804	0	0	63972	0	0	6036	8.5276e-07	1	1172664	0	0	62238	0	0	90884
["TC","T"]	10-53959741-TC-T	LoF	GRCh38	PCDH15	NM_001384140.1	ENST00000644397.2	c.3112del	ENSP00000495195.1	p.Glu1038ArgfsTer8	deletion	NA	NA	NA	NA	http://genome.ucsc.edu/cgi-bin/hgTracks?db=hg38&highlight=hg38.chr10%3A53959741-53959741&position=chr10%3A53959717-53959767	frameshift_variant	HC	NA	NA	lof	Likely Pathogenic	3.1017e-06	5	1612020	0	0	74998	0	0	912	0	0	60002	0	0	29574	0	0	44856	0	0	63998	0	0	6060	4.2439e-06	5	1178152	0	0	62436	0	0	91032
["C","T"]	10-53959753-C-T	ACMG	GRCh38	PCDH15	NM_001384140.1	ENST00000644397.2	c.3101G>A	ENSP00000495195.1	p.Arg1034His	SNV	NA	DM	NA	https://portal.biobase-international.com/hgmd/pro/mut.php?acc=CM163812	http://genome.ucsc.edu/cgi-bin/hgTracks?db=hg38&highlight=hg38.chr10%3A53959752-53959752&position=chr10%3A53959728-53959778	NA	NA	NA	NA		VUS	2.1076e-05	34	1613224	1.3353e-05	1	74890	0	0	912	0	0	59978	0	0	29592	2.2291e-05	1	44862	0	0	63984	0.0004931	3	6084	1.4414e-05	17	1179378	8.0046e-05	5	62464	7.6856e-05	7	91080
["G","GTT"]	10-53959792-G-GTT	LoF	GRCh38	PCDH15	NM_001384140.1	ENST00000644397.2	c.3061_3062insAA	ENSP00000495195.1	p.Thr1021LysfsTer3	insertion	NA	NA	NA	NA	http://genome.ucsc.edu/cgi-bin/hgTracks?db=hg38&highlight=hg38.chr10%3A53959792-53959791&position=chr10%3A53959768-53959817	frameshift_variant	HC	NA	NA		Likely Pathogenic	6.1955e-07	1	1614078	0	0	75030	0	0	912	0	0	60026	0	0	29596	0	0	44860	0	0	64012	0	0	6058	8.4746e-07	1	1179994	0	0	62502	0	0	91088
["C","CATCACAGG"]	10-53959806-C-CATCACAGG	Both LoF + ACMG	GRCh38	PCDH15	NM_001384140.1	ENST00000644397.2	c.3040_3047dup	ENSP00000495195.1	p.Met1016IlefsTer3	insertion	501868	NA	https://www.ncbi.nlm.nih.gov/clinvar/variation/501868	NA	http://genome.ucsc.edu/cgi-bin/hgTracks?db=hg38&highlight=hg38.chr10%3A53959806-53959805&position=chr10%3A53959782-53959831	stop_gained	HC	NA	NA	lof	Likely Pathogenic	3.0978e-06	5	1614070	0	0	75030	0	0	912	0	0	60014	0	0	29600	0	0	44866	0	0	64028	0	0	6060	4.2374e-06	5	1179978	0	0	62504	0	0	91078
["T","C"]	10-53959825-T-C	ACMG	GRCh38	PCDH15	NM_001384140.1	ENST00000644397.2	c.3029A>G	ENSP00000495195.1	p.Asp1010Gly	SNV	972291	NA	https://www.ncbi.nlm.nih.gov/clinvar/variation/972291	NA	http://genome.ucsc.edu/cgi-bin/hgTracks?db=hg38&highlight=hg38.chr10%3A53959824-53959824&position=chr10%3A53959800-53959850	NA	NA	NA	NA		Likely pathogenic	6.1961e-07	1	1613908	0	0	75006	0	0	912	0	0	60004	0	0	29594	2.2293e-05	1	44858	0	0	64014	0	0	6060	0	0	1179896	0	0	62498	0	0	91066
["CA","C"]	10-53959826-CA-C	LoF	GRCh38	PCDH15	NM_001384140.1	ENST00000644397.2	c.3027del	ENSP00000495195.1	p.Phe1009LeufsTer7	deletion	NA	NA	NA	NA	http://genome.ucsc.edu/cgi-bin/hgTracks?db=hg38&highlight=hg38.chr10%3A53959826-53959826&position=chr10%3A53959802-53959852	frameshift_variant	HC	NA	NA		Likely Pathogenic	6.1964e-07	1	1613832	0	0	75006	0	0	912	0	0	60006	0	0	29602	0	0	44846	0	0	64026	0	0	6060	8.476e-07	1	1179800	0	0	62498	0	0	91076
["A","C"]	10-53961750-A-C	LoF	GRCh38	PCDH15	NM_001384140.1	ENST00000644397.2	c.3009+2T>G	NA	NA	SNV	NA	NA	NA	NA	http://genome.ucsc.edu/cgi-bin/hgTracks?db=hg38&highlight=hg38.chr10%3A53961749-53961749&position=chr10%3A53961725-53961775	splice_donor_variant	HC	NA	NA	not_lof	VUS	6.2399e-07	1	1602590	0	0	74814	0	0	912	0	0	59312	0	0	29326	0	0	44436	0	0	63452	0	0	6016	8.5178e-07	1	1174010	0	0	61954	0	0	88358
["G","A"]	10-53961790-G-A	Both LoF + ACMG	GRCh38	PCDH15	NM_001384140.1	ENST00000644397.2	c.2971C>T	ENSP00000495195.1	p.Arg991Ter	SNV	224747	DM	https://www.ncbi.nlm.nih.gov/clinvar/variation/224747	https://portal.biobase-international.com/hgmd/pro/mut.php?acc=CM064158	http://genome.ucsc.edu/cgi-bin/hgTracks?db=hg38&highlight=hg38.chr10%3A53961789-53961789&position=chr10%3A53961765-53961815	stop_gained	HC	NA	NA	lof	Pathogenic	1.2417e-05	20	1610698	0	0	74840	0	0	912	0	0	59886	0	0	29536	0	0	44656	0	0	63860	0	0	6074	1.4432e-05	17	1177950	0	0	62336	3.3095e-05	3	90648
["C","A"]	10-53961823-C-A	LoF	GRCh38	PCDH15	NM_001384140.1	ENST00000644397.2	c.2938G>T	ENSP00000495195.1	p.Glu980Ter	SNV	NA	NA	NA	NA	http://genome.ucsc.edu/cgi-bin/hgTracks?db=hg38&highlight=hg38.chr10%3A53961822-53961822&position=chr10%3A53961798-53961848	stop_gained	HC	NA	NA		Likely Pathogenic	6.2061e-07	1	1611326	0	0	74840	0	0	912	1.6677e-05	1	59964	0	0	29566	0	0	44694	0	0	63948	0	0	6076	0	0	1178070	0	0	62368	0	0	90888
["AG","A"]	10-53961836-AG-A	Both LoF + ACMG	GRCh38	PCDH15	NM_001384140.1	ENST00000644397.2	c.2924del	ENSP00000495195.1	p.Pro975LeufsTer14	deletion	2735949	NA	https://www.ncbi.nlm.nih.gov/clinvar/variation/2735949	NA	http://genome.ucsc.edu/cgi-bin/hgTracks?db=hg38&highlight=hg38.chr10%3A53961836-53961836&position=chr10%3A53961812-53961862	frameshift_variant	HC	NA	NA	lof	Likely Pathogenic	6.2074e-07	1	1610978	0	0	74986	0	0	912	0	0	59998	0	0	29548	0	0	44694	0	0	63952	0	0	6052	0	0	1177594	0	0	62364	1.1004e-05	1	90878
["CA","C"]	10-53961872-CA-C	LoF	GRCh38	PCDH15	NM_001384140.1	ENST00000644397.2	c.2888del	ENSP00000495195.1	p.Val963GlyfsTer5	deletion	NA	NA	NA	NA	http://genome.ucsc.edu/cgi-bin/hgTracks?db=hg38&highlight=hg38.chr10%3A53961872-53961872&position=chr10%3A53961848-53961898	frameshift_variant	HC	NA	NA		Likely Pathogenic	6.2121e-07	1	1609758	0	0	74926	0	0	912	0	0	59976	0	0	29546	0	0	44682	0	0	63936	0	0	6044	8.4985e-07	1	1176672	0	0	62362	0	0	90702
["G","A"]	10-53961877-G-A	ACMG	GRCh38	PCDH15	NM_001384140.1	ENST00000644397.2	c.2884C>T	ENSP00000495195.1	p.Arg962Cys	SNV	NA	DM	NA	https://portal.biobase-international.com/hgmd/pro/mut.php?acc=CM1310667	http://genome.ucsc.edu/cgi-bin/hgTracks?db=hg38&highlight=hg38.chr10%3A53961876-53961876&position=chr10%3A53961852-53961902	NA	NA	NA	NA		Do not include	0.00028101	452	1608478	2.6707e-05	2	74886	0	0	912	0.00011673	7	59966	0	0	29520	0.0081508	364	44658	0	0	63884	0	0	6042	5.954e-06	7	1175690	0.00057768	36	62318	0.00039734	36	90602
["CTAAAA","C"]	10-53961893-CTAAAA-C	LoF	GRCh38	PCDH15	NM_001384140.1	ENST00000644397.2	c.2869-6_2869-2del	NA	NA	deletion	NA	NA	NA	NA	http://genome.ucsc.edu/cgi-bin/hgTracks?db=hg38&highlight=hg38.chr10%3A53961893-53961897&position=chr10%3A53961869-53961923	splice_acceptor_variant	HC	NA	NA	not_lof	Do not include	2.4924e-06	4	1604884	0	0	74650	0	0	912	0	0	59910	0	0	29498	8.9554e-05	4	44666	0	0	63828	0	0	6066	0	0	1172734	0	0	62156	0	0	90464
["C","T"]	10-53995648-C-T	Both LoF + ACMG	GRCh38	PCDH15	NM_001384140.1	ENST00000644397.2	c.2868+1G>A	NA	NA	SNV	806474	NA	https://www.ncbi.nlm.nih.gov/clinvar/variation/806474	NA	http://genome.ucsc.edu/cgi-bin/hgTracks?db=hg38&highlight=hg38.chr10%3A53995647-53995647&position=chr10%3A53995623-53995673	splice_donor_variant	HC	NA	NA		Likely Pathogenic	6.1964e-07	1	1613844	0	0	75038	0	0	912	0	0	60020	0	0	29596	0	0	44856	0	0	64020	0	0	6060	8.4763e-07	1	1179758	0	0	62502	0	0	91082
["TTG","T"]	10-53995678-TTG-T	LoF	GRCh38	PCDH15	NM_001384140.1	ENST00000644397.2	c.2837_2838del	ENSP00000495195.1	p.Thr946AsnfsTer5	deletion	NA	NA	NA	NA	http://genome.ucsc.edu/cgi-bin/hgTracks?db=hg38&highlight=hg38.chr10%3A53995678-53995679&position=chr10%3A53995654-53995705	frameshift_variant	HC	NA	NA		Likely Pathogenic	6.1958e-07	1	1613994	0	0	75056	0	0	912	0	0	60016	0	0	29598	2.2286e-05	1	44872	0	0	64036	0	0	6062	0	0	1179854	0	0	62504	0	0	91084
["AC","A"]	10-53995691-AC-A	Both LoF + ACMG	GRCh38	PCDH15	NM_001384140.1	ENST00000644397.2	c.2825del	ENSP00000495195.1	p.Gly942ValfsTer22	deletion	370828	DM	https://www.ncbi.nlm.nih.gov/clinvar/variation/370828	https://portal.biobase-international.com/hgmd/pro/mut.php?acc=CD1110187	http://genome.ucsc.edu/cgi-bin/hgTracks?db=hg38&highlight=hg38.chr10%3A53995691-53995691&position=chr10%3A53995667-53995717	frameshift_variant	HC	NA	NA	lof	Pathogenic	9.9145e-06	16	1613794	2.6699e-05	2	74910	0	0	912	0	0	59992	0	0	29596	0	0	44880	0	0	64018	0	0	6084	1.1018e-05	13	1179842	0	0	62480	1.0979e-05	1	91080
["T","A"]	10-53995696-T-A	LoF	GRCh38	PCDH15	NM_001384140.1	ENST00000644397.2	c.2821A>T	ENSP00000495195.1	p.Lys941Ter	SNV	NA	NA	NA	NA	http://genome.ucsc.edu/cgi-bin/hgTracks?db=hg38&highlight=hg38.chr10%3A53995695-53995695&position=chr10%3A53995671-53995721	stop_gained	HC	NA	NA		Likely Pathogenic	6.196e-07	1	1613952	0	0	75046	0	0	912	0	0	60014	0	0	29598	0	0	44864	0	0	64030	0	0	6062	8.4757e-07	1	1179840	0	0	62504	0	0	91082
["G","C"]	10-53995724-G-C	Both LoF + ACMG	GRCh38	PCDH15	NM_001384140.1	ENST00000644397.2	c.2793C>G	ENSP00000495195.1	p.Tyr931Ter	SNV	935162	NA	https://www.ncbi.nlm.nih.gov/clinvar/variation/935162	NA	http://genome.ucsc.edu/cgi-bin/hgTracks?db=hg38&highlight=hg38.chr10%3A53995723-53995723&position=chr10%3A53995699-53995749	stop_gained	HC	NA	NA		Likely Pathogenic	6.1964e-07	1	1613832	0	0	75024	0	0	912	0	0	60000	0	0	29598	0	0	44864	0	0	63996	0	0	6062	8.476e-07	1	1179802	0	0	62504	0	0	91070
["G","T"]	10-53995724-G-T	LoF	GRCh38	PCDH15	NM_001384140.1	ENST00000644397.2	c.2793C>A	ENSP00000495195.1	p.Tyr931Ter	SNV	NA	NA	NA	NA	http://genome.ucsc.edu/cgi-bin/hgTracks?db=hg38&highlight=hg38.chr10%3A53995723-53995723&position=chr10%3A53995699-53995749	stop_gained	HC	NA	NA	lof	Likely Pathogenic	1.2393e-06	2	1613832	0	0	75024	0	0	912	0	0	60000	0	0	29598	0	0	44864	0	0	63996	0	0	6062	1.6952e-06	2	1179802	0	0	62504	0	0	91070
["G","A"]	10-53995732-G-A	Both LoF + ACMG	GRCh38	PCDH15	NM_001384140.1	ENST00000644397.2	c.2785C>T	ENSP00000495195.1	p.Arg929Ter	SNV	370242	DM	https://www.ncbi.nlm.nih.gov/clinvar/variation/370242	https://portal.biobase-international.com/hgmd/pro/mut.php?acc=CM050735	http://genome.ucsc.edu/cgi-bin/hgTracks?db=hg38&highlight=hg38.chr10%3A53995731-53995731&position=chr10%3A53995707-53995757	stop_gained	HC	NA	NA	lof	Pathogenic	6.1974e-06	10	1613582	0	0	74858	0	0	912	1.6678e-05	1	59960	0	0	29596	2.2293e-05	1	44858	0	0	64002	0	0	6080	5.9334e-06	7	1179764	0	0	62478	1.098e-05	1	91074
["T","TA"]	10-53995762-T-TA	Both LoF + ACMG	GRCh38	PCDH15	NM_001384140.1	ENST00000644397.2	c.2754dup	ENSP00000495195.1	p.Met919TyrfsTer3	insertion	2412660	NA	https://www.ncbi.nlm.nih.gov/clinvar/variation/2412660	NA	http://genome.ucsc.edu/cgi-bin/hgTracks?db=hg38&highlight=hg38.chr10%3A53995762-53995761&position=chr10%3A53995738-53995787	frameshift_variant	HC	NA	NA	uncertain	Pathogenic	6.1983e-07	1	1613358	0	0	75054	0	0	912	0	0	60012	0	0	29588	0	0	44858	0	0	63976	0	0	6056	8.4793e-07	1	1179346	0	0	62496	0	0	91060
["A","G"]	10-54020190-A-G	Both LoF + ACMG	GRCh38	PCDH15	NM_001384140.1	ENST00000644397.2	c.2751+2T>C	NA	NA	SNV	553206	NA	https://www.ncbi.nlm.nih.gov/clinvar/variation/553206	NA	http://genome.ucsc.edu/cgi-bin/hgTracks?db=hg38&highlight=hg38.chr10%3A54020189-54020189&position=chr10%3A54020165-54020215	splice_donor_variant	HC	NA	NA	not_lof	VUS	3.0994e-06	5	1613216	0	0	75006	0	0	912	6.6778e-05	4	59900	0	0	29592	0	0	44840	0	0	63938	0	0	6060	8.4788e-07	1	1179418	0	0	62482	0	0	91068
["C","CAA"]	10-54020197-C-CAA	LoF	GRCh38	PCDH15	NM_001384140.1	ENST00000644397.2	c.2744_2745dup	ENSP00000495195.1	p.Val916LeufsTer2	insertion	NA	NA	NA	NA	http://genome.ucsc.edu/cgi-bin/hgTracks?db=hg38&highlight=hg38.chr10%3A54020197-54020196&position=chr10%3A54020173-54020222	frameshift_variant	HC	NA	NA		Likely Pathogenic	6.1979e-07	1	1613440	0	0	74996	0	0	912	0	0	59920	0	0	29592	0	0	44850	0	0	63974	0	0	6060	8.4775e-07	1	1179590	0	0	62482	0	0	91064
["G","T"]	10-54020250-G-T	ACMG	GRCh38	PCDH15	NM_001384140.1	ENST00000644397.2	c.2693C>A	ENSP00000495195.1	p.Ala898Asp	SNV	3236334	NA	https://www.ncbi.nlm.nih.gov/clinvar/variation/3236334	NA	http://genome.ucsc.edu/cgi-bin/hgTracks?db=hg38&highlight=hg38.chr10%3A54020249-54020249&position=chr10%3A54020225-54020275	NA	NA	NA	NA		Likely Pathogenic	1.8591e-06	3	1613678	0	0	74978	0	0	910	0	0	59938	0	0	29594	0	0	44856	0	0	64004	0	0	6062	1.6952e-06	2	1179776	0	0	62496	1.0981e-05	1	91064
["T","TA"]	10-54020255-T-TA	Both LoF + ACMG	GRCh38	PCDH15	NM_001384140.1	ENST00000644397.2	c.2687dup	ENSP00000495195.1	p.Glu897ArgfsTer4	insertion	2101161	NA	https://www.ncbi.nlm.nih.gov/clinvar/variation/2101161	NA	http://genome.ucsc.edu/cgi-bin/hgTracks?db=hg38&highlight=hg38.chr10%3A54020255-54020254&position=chr10%3A54020231-54020280	frameshift_variant	HC	NA	NA	lof	Likely Pathogenic	4.9573e-06	8	1613780	0	0	75020	0	0	910	0	0	59964	0	0	29592	0	0	44860	0	0	64030	0	0	6062	6.7809e-06	8	1179776	0	0	62500	0	0	91066
["TG","T"]	10-54020291-TG-T	Both LoF + ACMG	GRCh38	PCDH15	NM_001384140.1	ENST00000644397.2	c.2651del	ENSP00000495195.1	p.Ala884AspfsTer13	deletion	1395619	NA	https://www.ncbi.nlm.nih.gov/clinvar/variation/1395619	NA	http://genome.ucsc.edu/cgi-bin/hgTracks?db=hg38&highlight=hg38.chr10%3A54020291-54020291&position=chr10%3A54020267-54020317	frameshift_variant	HC	NA	NA		Likely Pathogenic	6.1966e-07	1	1613784	1.3332e-05	1	75006	0	0	912	0	0	59964	0	0	29592	0	0	44852	0	0	64022	0	0	6062	0	0	1179800	0	0	62500	0	0	91074
["A","T"]	10-54020313-A-T	Both LoF + ACMG	GRCh38	PCDH15	NM_001384140.1	ENST00000644397.2	c.2630T>A	ENSP00000495195.1	p.Leu877Ter	SNV	1454964	NA	https://www.ncbi.nlm.nih.gov/clinvar/variation/1454964	NA	http://genome.ucsc.edu/cgi-bin/hgTracks?db=hg38&highlight=hg38.chr10%3A54020312-54020312&position=chr10%3A54020288-54020338	stop_gained	HC	NA	NA	lof	Likely Pathogenic	3.0981e-06	5	1613868	0	0	75036	0	0	912	0	0	59974	0	0	29594	0	0	44870	0	0	64032	0	0	6060	4.2379e-06	5	1179816	0	0	62496	0	0	91078
["G","A"]	10-54020319-G-A	ACMG	GRCh38	PCDH15	NM_001384140.1	ENST00000644397.2	c.2624C>T	ENSP00000495195.1	p.Ser875Leu	SNV	NA	DM	NA	https://portal.biobase-international.com/hgmd/pro/mut.php?acc=CM1825917	http://genome.ucsc.edu/cgi-bin/hgTracks?db=hg38&highlight=hg38.chr10%3A54020318-54020318&position=chr10%3A54020294-54020344	NA	NA	NA	NA		VUS	4.2757e-05	69	1613782	1.3335e-05	1	74992	0	0	912	0	0	59974	0	0	29590	4.4581e-05	2	44862	0	0	64016	0	0	6058	4.7466e-05	56	1179796	7.9997e-05	5	62502	5.4897e-05	5	91080
["G","T"]	10-54020319-G-T	Both LoF + ACMG	GRCh38	PCDH15	NM_001384140.1	ENST00000644397.2	c.2624C>A	ENSP00000495195.1	p.Ser875Ter	SNV	370238	NA	https://www.ncbi.nlm.nih.gov/clinvar/variation/370238	NA	http://genome.ucsc.edu/cgi-bin/hgTracks?db=hg38&highlight=hg38.chr10%3A54020318-54020318&position=chr10%3A54020294-54020344	stop_gained	HC	NA	NA		Likely Pathogenic	6.1966e-07	1	1613782	0	0	74992	0	0	912	0	0	59974	0	0	29590	0	0	44862	0	0	64016	0	0	6058	8.476e-07	1	1179796	0	0	62502	0	0	91080
["C","CA"]	10-54020347-C-CA	Both LoF + ACMG	GRCh38	PCDH15	NM_001384140.1	ENST00000644397.2	c.2595dup	ENSP00000495195.1	p.Ala866CysfsTer18	insertion	2058110	NA	https://www.ncbi.nlm.nih.gov/clinvar/variation/2058110	NA	http://genome.ucsc.edu/cgi-bin/hgTracks?db=hg38&highlight=hg38.chr10%3A54020347-54020346&position=chr10%3A54020323-54020372	frameshift_variant	HC	NA	NA		Likely Pathogenic	6.1969e-07	1	1613714	1.3337e-05	1	74982	0	0	912	0	0	59964	0	0	29588	0	0	44862	0	0	64010	0	0	6060	0	0	1179762	0	0	62500	0	0	91074
["C","T"]	10-54020404-C-T	ACMG	GRCh38	PCDH15	NM_001384140.1	ENST00000644397.2	c.2539G>A	ENSP00000495195.1	p.Asp847Asn	SNV	NA	DM	NA	https://portal.biobase-international.com/hgmd/pro/mut.php?acc=CM165391	http://genome.ucsc.edu/cgi-bin/hgTracks?db=hg38&highlight=hg38.chr10%3A54020403-54020403&position=chr10%3A54020379-54020429	NA	NA	NA	NA		VUS	1.4255e-05	23	1613438	2.6732e-05	2	74818	0	0	912	0	0	59944	0	0	29592	0	0	44874	0	0	63946	0	0	6082	1.441e-05	17	1179736	4.8025e-05	3	62468	1.0981e-05	1	91066
["G","T"]	10-54020415-G-T	ACMG	GRCh38	PCDH15	NM_001384140.1	ENST00000644397.2	c.2528C>A	ENSP00000495195.1	p.Ala843Asp	SNV	NA	DM	NA	https://portal.biobase-international.com/hgmd/pro/mut.php?acc=CM1310666	http://genome.ucsc.edu/cgi-bin/hgTracks?db=hg38&highlight=hg38.chr10%3A54020414-54020414&position=chr10%3A54020390-54020440	NA	NA	NA	NA		Likely Pathogenic	1.2395e-06	2	1613506	0	0	74980	0	0	912	0	0	59962	0	0	29588	0	0	44866	0	0	63926	0	0	6058	1.6954e-06	2	1179638	0	0	62500	0	0	91076
["C","T"]	10-54020417-C-T	LoF	GRCh38	PCDH15	NM_001384140.1	ENST00000644397.2	c.2527-1G>A	NA	NA	SNV	NA	NA	NA	NA	http://genome.ucsc.edu/cgi-bin/hgTracks?db=hg38&highlight=hg38.chr10%3A54020416-54020416&position=chr10%3A54020392-54020442	splice_acceptor_variant	HC	NA	NA	lof	Likely Pathogenic	8.0579e-06	13	1613318	0	0	74962	0	0	912	0	0	59962	0	0	29588	0	0	44866	0	0	63878	0	0	6058	1.0173e-05	12	1179536	1.6002e-05	1	62492	0	0	91064
["G","A"]	10-54022900-G-A	LoF	GRCh38	PCDH15	NM_001384140.1	ENST00000644397.2	c.2518C>T	ENSP00000495195.1	p.Gln840Ter	SNV	NA	NA	NA	NA	http://genome.ucsc.edu/cgi-bin/hgTracks?db=hg38&highlight=hg38.chr10%3A54022899-54022899&position=chr10%3A54022875-54022925	stop_gained	HC	NA	NA		Likely Pathogenic	6.1967e-07	1	1613750	0	0	75002	0	0	912	0	0	59988	0	0	29596	0	0	44866	0	0	64016	0	0	6060	8.4763e-07	1	1179760	0	0	62484	0	0	91066
["TC","T"]	10-54022912-TC-T	LoF	GRCh38	PCDH15	NM_001384140.1	ENST00000644397.2	c.2505del	ENSP00000495195.1	p.Thr836LeufsTer6	deletion	NA	NA	NA	NA	http://genome.ucsc.edu/cgi-bin/hgTracks?db=hg38&highlight=hg38.chr10%3A54022912-54022912&position=chr10%3A54022888-54022938	frameshift_variant	HC	NA	NA		Likely Pathogenic	6.1966e-07	1	1613792	0	0	74922	0	0	912	0	0	59984	0	0	29596	0	0	44872	0	0	64042	0	0	6080	8.4758e-07	1	1179828	0	0	62470	0	0	91086
["C","CA"]	10-54022915-C-CA	LoF	GRCh38	PCDH15	NM_001384140.1	ENST00000644397.2	c.2502dup	ENSP00000495195.1	p.Gly835TrpfsTer49	insertion	NA	NA	NA	NA	http://genome.ucsc.edu/cgi-bin/hgTracks?db=hg38&highlight=hg38.chr10%3A54022915-54022914&position=chr10%3A54022891-54022940	frameshift_variant	HC	NA	NA	lof	Likely Pathogenic	3.7179e-06	6	1613808	0	0	74992	0	0	912	0	0	59990	0	0	29594	0	0	44856	0	0	64030	0	0	6056	5.0856e-06	6	1179810	0	0	62496	0	0	91072
["C","CT"]	10-54022930-C-CT	Both LoF + ACMG	GRCh38	PCDH15	NM_001384140.1	ENST00000644397.2	c.2487dup	ENSP00000495195.1	p.Glu830ArgfsTer54	insertion	370469	DM	https://www.ncbi.nlm.nih.gov/clinvar/variation/370469	https://portal.biobase-international.com/hgmd/pro/mut.php?acc=CI2211624	http://genome.ucsc.edu/cgi-bin/hgTracks?db=hg38&highlight=hg38.chr10%3A54022930-54022929&position=chr10%3A54022906-54022955	frameshift_variant	HC	NA	NA	lof	Likely Pathogenic	6.1962e-07	1	1613886	0	0	75018	0	0	912	0	0	59994	0	0	29600	2.2291e-05	1	44862	0	0	64034	0	0	6060	0	0	1179832	0	0	62498	0	0	91076
["T","C"]	10-54022977-T-C	ACMG	GRCh38	PCDH15	NM_001384140.1	ENST00000644397.2	c.2441A>G	ENSP00000495195.1	p.Asp814Gly	SNV	NA	DM	NA	https://portal.biobase-international.com/hgmd/pro/mut.php?acc=CM2018113	http://genome.ucsc.edu/cgi-bin/hgTracks?db=hg38&highlight=hg38.chr10%3A54022976-54022976&position=chr10%3A54022952-54023002	NA	NA	NA	NA		Likely Pathogenic	6.8155e-06	11	1613974	9.3269e-05	7	75052	0	0	912	0	0	59982	0	0	29596	0	0	44862	0	0	64036	0	0	6060	1.6951e-06	2	1179890	3.2e-05	2	62500	0	0	91084
["A","AT"]	10-54022998-A-AT	Both LoF + ACMG	GRCh38	PCDH15	NM_001384140.1	ENST00000644397.2	c.2419dup	ENSP00000495195.1	p.Ile807AsnfsTer7	insertion	371039	NA	https://www.ncbi.nlm.nih.gov/clinvar/variation/371039	NA	http://genome.ucsc.edu/cgi-bin/hgTracks?db=hg38&highlight=hg38.chr10%3A54022998-54022997&position=chr10%3A54022974-54023023	frameshift_variant	HC	NA	NA	lof	Pathogenic	1.0533e-05	17	1613922	0	0	75034	0	0	912	0	0	60004	0	0	29600	0	0	44856	0	0	64040	0	0	6062	1.4409e-05	17	1179828	0	0	62500	0	0	91086
["C","CA"]	10-54023003-C-CA	LoF	GRCh38	PCDH15	NM_001384140.1	ENST00000644397.2	c.2414dup	ENSP00000495195.1	p.Leu805PhefsTer9	insertion	NA	NA	NA	NA	http://genome.ucsc.edu/cgi-bin/hgTracks?db=hg38&highlight=hg38.chr10%3A54023003-54023002&position=chr10%3A54022979-54023028	frameshift_variant	HC	NA	NA	lof	Likely Pathogenic	6.1964e-07	1	1613848	0	0	74978	0	0	912	0	0	59978	0	0	29598	0	0	44852	0	0	64012	0	0	6062	0	0	1179888	0	0	62504	1.0981e-05	1	91064
["C","A"]	10-54023038-C-A	LoF	GRCh38	PCDH15	NM_001384140.1	ENST00000644397.2	c.2380G>T	ENSP00000495195.1	p.Gly794Ter	SNV	NA	NA	NA	NA	http://genome.ucsc.edu/cgi-bin/hgTracks?db=hg38&highlight=hg38.chr10%3A54023037-54023037&position=chr10%3A54023013-54023063	stop_gained	HC	NA	NA	not_lof	Do not include	1.2392e-06	2	1613888	2.6666e-05	2	75002	0	0	912	0	0	59978	0	0	29594	0	0	44852	0	0	64018	0	0	6060	0	0	1179886	0	0	62504	0	0	91082
["CACA","C"]	10-54023048-CACA-C	ACMG	GRCh38	PCDH15	NM_001384140.1	ENST00000644397.2	c.2367_2369del	ENSP00000495195.1	p.Val790del	deletion	NA	DM	NA	https://portal.biobase-international.com/hgmd/pro/mut.php?acc=CD155252	http://genome.ucsc.edu/cgi-bin/hgTracks?db=hg38&highlight=hg38.chr10%3A54023048-54023050&position=chr10%3A54023024-54023076	NA	NA	NA	NA		VUS	8.4888e-05	137	1613888	5.3335e-05	4	74998	0	0	912	8.3358e-05	5	59982	0	0	29600	6.6875e-05	3	44860	0	0	64028	0	0	6062	0.00010086	119	1179874	1.6001e-05	1	62498	5.49e-05	5	91074
["C","A"]	10-54023062-C-A	Both LoF + ACMG	GRCh38	PCDH15	NM_001384140.1	ENST00000644397.2	c.2356G>T	ENSP00000495195.1	p.Glu786Ter	SNV	2677558	NA	https://www.ncbi.nlm.nih.gov/clinvar/variation/2677558	NA	http://genome.ucsc.edu/cgi-bin/hgTracks?db=hg38&highlight=hg38.chr10%3A54023061-54023061&position=chr10%3A54023037-54023087	stop_gained	HC	NA	NA		Likely Pathogenic	6.1959e-07	1	1613966	0	0	75024	0	0	912	0	0	59980	0	0	29600	0	0	44872	0	0	64026	0	0	6060	8.4753e-07	1	1179904	0	0	62504	0	0	91084
["TC","T"]	10-54023070-TC-T	Both LoF + ACMG	GRCh38	PCDH15	NM_001384140.1	ENST00000644397.2	c.2347del	ENSP00000495195.1	p.Asp783ThrfsTer21	deletion	1198448	NA	https://www.ncbi.nlm.nih.gov/clinvar/variation/1198448	NA	http://genome.ucsc.edu/cgi-bin/hgTracks?db=hg38&highlight=hg38.chr10%3A54023070-54023070&position=chr10%3A54023046-54023096	frameshift_variant	HC	NA	NA	lof	Likely Pathogenic	1.2392e-06	2	1613972	0	0	75024	0	0	912	0	0	59982	0	0	29604	0	0	44866	0	0	64032	0	0	6060	1.6951e-06	2	1179900	0	0	62506	0	0	91086
["G","GTCCCTGA"]	10-54023089-G-GTCCCTGA	LoF	GRCh38	PCDH15	NM_001384140.1	ENST00000644397.2	c.2328_2329insTCAGGGA	ENSP00000495195.1	p.Leu777SerfsTer4	insertion	NA	NA	NA	NA	http://genome.ucsc.edu/cgi-bin/hgTracks?db=hg38&highlight=hg38.chr10%3A54023089-54023088&position=chr10%3A54023065-54023114	frameshift_variant	HC	NA	NA		Likely Pathogenic	6.196e-07	1	1613940	0	0	75020	0	0	912	0	0	59974	0	0	29600	0	0	44858	0	0	64020	0	0	6062	8.4753e-07	1	1179906	0	0	62506	0	0	91082
["C","CA"]	10-54023127-C-CA	LoF	GRCh38	PCDH15	NM_001384140.1	ENST00000644397.2	c.2290_2291insT	ENSP00000495195.1	p.Arg764LeufsTer15	insertion	NA	NA	NA	NA	http://genome.ucsc.edu/cgi-bin/hgTracks?db=hg38&highlight=hg38.chr10%3A54023127-54023126&position=chr10%3A54023103-54023152	frameshift_variant	HC	NA	NA		Likely Pathogenic	6.1969e-07	1	1613722	0	0	74980	0	0	912	0	0	59954	0	0	29598	0	0	44846	0	0	63960	0	0	6060	8.4757e-07	1	1179838	0	0	62496	0	0	91078
["GAA","G"]	10-54023128-GAA-G	LoF	GRCh38	PCDH15	NM_001384140.1	ENST00000644397.2	c.2288_2289del	ENSP00000495195.1	p.Phe763SerfsTer15	deletion	NA	NA	NA	NA	http://genome.ucsc.edu/cgi-bin/hgTracks?db=hg38&highlight=hg38.chr10%3A54023128-54023129&position=chr10%3A54023104-54023155	frameshift_variant	HC	NA	NA		Likely Pathogenic	6.1967e-07	1	1613762	1.3333e-05	1	75004	0	0	910	0	0	59958	0	0	29602	0	0	44852	0	0	63954	0	0	6060	0	0	1179852	0	0	62494	0	0	91076
["CA","C"]	10-54023150-CA-C	Both LoF + ACMG	GRCh38	PCDH15	NM_001384140.1	ENST00000644397.2	c.2267del	ENSP00000495195.1	p.Leu756TrpfsTer20	deletion	1419765	NA	https://www.ncbi.nlm.nih.gov/clinvar/variation/1419765	NA	http://genome.ucsc.edu/cgi-bin/hgTracks?db=hg38&highlight=hg38.chr10%3A54023150-54023150&position=chr10%3A54023126-54023176	frameshift_variant	HC	NA	NA		Likely Pathogenic	6.1967e-07	1	1613768	0	0	75010	0	0	912	0	0	59962	0	0	29602	0	0	44862	0	0	63928	0	0	6058	8.4755e-07	1	1179870	0	0	62492	0	0	91072
["T","C"]	10-54023199-T-C	LoF	GRCh38	PCDH15	NM_001384140.1	ENST00000644397.2	c.2221-2A>G	NA	NA	SNV	NA	NA	NA	NA	http://genome.ucsc.edu/cgi-bin/hgTracks?db=hg38&highlight=hg38.chr10%3A54023198-54023198&position=chr10%3A54023174-54023224	splice_acceptor_variant	HC	NA	NA	lof	Likely Pathogenic	3.7211e-06	6	1612426	0	0	74898	0	0	912	0	0	59882	0	0	29592	0	0	44862	1.5841e-05	1	63126	0	0	6026	4.2386e-06	5	1179638	0	0	62442	0	0	91048
["C","A"]	10-54066786-C-A	Both LoF + ACMG	GRCh38	PCDH15	NM_001384140.1	ENST00000644397.2	c.2191G>T	ENSP00000495195.1	p.Glu731Ter	SNV	872165	NA	https://www.ncbi.nlm.nih.gov/clinvar/variation/872165	NA	http://genome.ucsc.edu/cgi-bin/hgTracks?db=hg38&highlight=hg38.chr10%3A54066785-54066785&position=chr10%3A54066761-54066811	stop_gained	HC	NA	NA		Likely Pathogenic	6.1976e-07	1	1613524	1.333e-05	1	75016	0	0	912	0	0	60022	0	0	29578	0	0	44778	0	0	63934	0	0	6056	0	0	1179668	0	0	62480	0	0	91080
["GAT","G"]	10-54066800-GAT-G	LoF	GRCh38	PCDH15	NM_001384140.1	ENST00000644397.2	c.2175_2176del	ENSP00000495195.1	p.Leu725PhefsTer20	deletion	NA	NA	NA	NA	http://genome.ucsc.edu/cgi-bin/hgTracks?db=hg38&highlight=hg38.chr10%3A54066800-54066801&position=chr10%3A54066776-54066827	frameshift_variant	HC	NA	NA		Likely Pathogenic	6.1981e-07	1	1613400	0	0	74984	0	0	912	0	0	60012	0	0	29578	0	0	44782	0	0	63940	0	0	6056	0	0	1179588	0	0	62480	1.0981e-05	1	91068
["A","T"]	10-54066817-A-T	Both LoF + ACMG	GRCh38	PCDH15	NM_001384140.1	ENST00000644397.2	c.2160T>A	ENSP00000495195.1	p.Tyr720Ter	SNV	2853126	NA	https://www.ncbi.nlm.nih.gov/clinvar/variation/2853126	NA	http://genome.ucsc.edu/cgi-bin/hgTracks?db=hg38&highlight=hg38.chr10%3A54066816-54066816&position=chr10%3A54066792-54066842	stop_gained	HC	NA	NA		Likely Pathogenic	6.1976e-07	1	1613540	0	0	75028	0	0	912	0	0	60014	0	0	29580	0	0	44778	0	0	63984	0	0	6056	8.4771e-07	1	1179642	0	0	62482	0	0	91064
["AC","A"]	10-54066869-AC-A	Both LoF + ACMG	GRCh38	PCDH15	NM_001384140.1	ENST00000644397.2	c.2107del	ENSP00000495195.1	p.Val703Ter	deletion	2677539	NA	https://www.ncbi.nlm.nih.gov/clinvar/variation/2677539	NA	http://genome.ucsc.edu/cgi-bin/hgTracks?db=hg38&highlight=hg38.chr10%3A54066869-54066869&position=chr10%3A54066845-54066895	frameshift_variant	HC	NA	NA	lof	Likely Pathogenic	6.1981e-07	1	1613396	1.3327e-05	1	75038	0	0	912	0	0	60020	0	0	29576	0	0	44784	0	0	63946	0	0	6054	0	0	1179524	0	0	62474	0	0	91068
["AC","A"]	10-54079329-AC-A	LoF	GRCh38	PCDH15	NM_001384140.1	ENST00000644397.2	c.2091+1del	NA	NA	deletion	NA	NA	NA	NA	http://genome.ucsc.edu/cgi-bin/hgTracks?db=hg38&highlight=hg38.chr10%3A54079329-54079329&position=chr10%3A54079305-54079355	splice_donor_variant	HC	NA	NA		Likely Pathogenic	6.1969e-07	1	1613718	0	0	75012	0	0	912	1.6664e-05	1	60010	0	0	29602	0	0	44866	0	0	64032	0	0	6062	0	0	1179648	0	0	62494	0	0	91080
["TCAGTGCTTTCCCTGTC","T"]	10-54079377-TCAGTGCTTTCCCTGTC-T	Both LoF + ACMG	GRCh38	PCDH15	NM_001384140.1	ENST00000644397.2	c.2029_2044del	ENSP00000495195.1	p.Asp677IlefsTer5	deletion	1425442	NA	https://www.ncbi.nlm.nih.gov/clinvar/variation/1425442	NA	http://genome.ucsc.edu/cgi-bin/hgTracks?db=hg38&highlight=hg38.chr10%3A54079377-54079392&position=chr10%3A54079353-54079418	frameshift_variant	HC	NA	NA	lof	Pathogenic	4.3371e-06	7	1613992	0	0	74928	0	0	912	0	0	59992	0	0	29602	0	0	44888	0	0	64038	0	0	6084	5.9323e-06	7	1179988	0	0	62482	0	0	91078
["T","C"]	10-54079426-T-C	Both LoF + ACMG	GRCh38	PCDH15	NM_001384140.1	ENST00000644397.2	c.1998-2A>G	NA	NA	SNV	46449	NA	https://www.ncbi.nlm.nih.gov/clinvar/variation/46449	NA	http://genome.ucsc.edu/cgi-bin/hgTracks?db=hg38&highlight=hg38.chr10%3A54079425-54079425&position=chr10%3A54079401-54079451	splice_acceptor_variant	HC	NA	NA		Likely Pathogenic	6.1985e-07	1	1613282	0	0	75036	0	0	912	0	0	60004	0	0	29594	0	0	44858	0	0	64040	0	0	6062	8.4802e-07	1	1179222	0	0	62482	0	0	91072
["C","A"]	10-54089983-C-A	Both LoF + ACMG	GRCh38	PCDH15	NM_001384140.1	ENST00000644397.2	c.1997+1G>T	NA	NA	SNV	557874	NA	https://www.ncbi.nlm.nih.gov/clinvar/variation/557874	NA	http://genome.ucsc.edu/cgi-bin/hgTracks?db=hg38&highlight=hg38.chr10%3A54089982-54089982&position=chr10%3A54089958-54090008	splice_donor_variant	HC	NA	NA		Likely Pathogenic	6.2426e-07	1	1601906	0	0	74754	0	0	912	0	0	59928	0	0	29528	0	0	44742	0	0	63744	0	0	6014	8.5518e-07	1	1169346	0	0	62082	0	0	90856
["C","T"]	10-54089983-C-T	Both LoF + ACMG	GRCh38	PCDH15	NM_001384140.1	ENST00000644397.2	c.1997+1G>A	NA	NA	SNV	379720	DM	https://www.ncbi.nlm.nih.gov/clinvar/variation/379720	https://portal.biobase-international.com/hgmd/pro/mut.php?acc=CS2124844	http://genome.ucsc.edu/cgi-bin/hgTracks?db=hg38&highlight=hg38.chr10%3A54089982-54089982&position=chr10%3A54089958-54090008	splice_donor_variant	HC	NA	NA	lof	Likely Pathogenic	1.311e-05	21	1601786	1.3399e-05	1	74632	0	0	912	0	0	59908	0	0	29528	2.2344e-05	1	44754	0	0	63744	0	0	6036	1.6248e-05	19	1169352	0	0	62060	0	0	90860
["G","GAAGT"]	10-54089990-G-GAAGT	LoF	GRCh38	PCDH15	NM_001384140.1	ENST00000644397.2	c.1990_1991insACTT	ENSP00000495195.1	p.Ser664TyrfsTer20	insertion	NA	NA	NA	NA	http://genome.ucsc.edu/cgi-bin/hgTracks?db=hg38&highlight=hg38.chr10%3A54089990-54089989&position=chr10%3A54089966-54090015	frameshift_variant	HC	NA	NA		Likely Pathogenic	6.2204e-07	1	1607606	0	0	74890	0	0	912	0	0	59926	0	0	29560	0	0	44764	0	0	63780	0	0	6026	8.5141e-07	1	1174520	0	0	62266	0	0	90962
["CAT","C"]	10-54090030-CAT-C	LoF	GRCh38	PCDH15	NM_001384140.1	ENST00000644397.2	c.1949_1950del	ENSP00000495195.1	p.Tyr650CysfsTer3	deletion	NA	NA	NA	NA	http://genome.ucsc.edu/cgi-bin/hgTracks?db=hg38&highlight=hg38.chr10%3A54090030-54090031&position=chr10%3A54090006-54090057	frameshift_variant	HC	NA	NA	lof	Likely Pathogenic	1.2403e-06	2	1612456	0	0	74970	0	0	912	0	0	59960	0	0	29566	0	0	44788	0	0	63842	0	0	6048	8.4826e-07	1	1178884	1.6018e-05	1	62428	0	0	91058
["A","T"]	10-54090031-A-T	LoF	GRCh38	PCDH15	NM_001384140.1	ENST00000644397.2	c.1950T>A	ENSP00000495195.1	p.Tyr650Ter	SNV	NA	NA	NA	NA	http://genome.ucsc.edu/cgi-bin/hgTracks?db=hg38&highlight=hg38.chr10%3A54090030-54090030&position=chr10%3A54090006-54090056	stop_gained	HC	NA	NA		Likely Pathogenic	6.2013e-07	1	1612554	0	0	75006	0	0	912	0	0	59970	0	0	29574	0	0	44788	0	0	63842	0	0	6046	8.4823e-07	1	1178930	0	0	62426	0	0	91060
["T","TTA"]	10-54090036-T-TTA	LoF	GRCh38	PCDH15	NM_001384140.1	ENST00000644397.2	c.1943_1944dup	ENSP00000495195.1	p.Thr649Ter	insertion	NA	NA	NA	NA	http://genome.ucsc.edu/cgi-bin/hgTracks?db=hg38&highlight=hg38.chr10%3A54090036-54090035&position=chr10%3A54090012-54090061	frameshift_variant	HC	NA	NA	lof	Likely Pathogenic	1.2405e-06	2	1612296	0	0	74984	0	0	912	0	0	59966	0	0	29572	0	0	44794	0	0	63840	0	0	6050	1.6968e-06	2	1178706	0	0	62414	0	0	91058
["C","CCT"]	10-54090048-C-CCT	LoF	GRCh38	PCDH15	NM_001384140.1	ENST00000644397.2	c.1931_1932dup	ENSP00000495195.1	p.Gly645ArgfsTer5	insertion	NA	NA	NA	NA	http://genome.ucsc.edu/cgi-bin/hgTracks?db=hg38&highlight=hg38.chr10%3A54090048-54090047&position=chr10%3A54090024-54090073	frameshift_variant	HC	NA	NA		Likely Pathogenic	6.2058e-07	1	1611386	0	0	74898	0	0	912	0	0	59942	0	0	29558	0	0	44764	0	0	63766	0	0	6052	0	0	1178088	0	0	62382	1.0986e-05	1	91024
["G","A"]	10-54090054-G-A	Both LoF + ACMG	GRCh38	PCDH15	NM_001384140.1	ENST00000644397.2	c.1927C>T	ENSP00000495195.1	p.Arg643Ter	SNV	177724	DM	https://www.ncbi.nlm.nih.gov/clinvar/variation/177724	https://portal.biobase-international.com/hgmd/pro/mut.php?acc=CM033658	http://genome.ucsc.edu/cgi-bin/hgTracks?db=hg38&highlight=hg38.chr10%3A54090053-54090053&position=chr10%3A54090029-54090079	stop_gained	HC	NA	NA	lof	Likely Pathogenic	5.5885e-06	9	1610438	0	0	74890	0	0	912	0	0	59954	0	0	29564	0	0	44770	0	0	63728	0	0	6052	5.9462e-06	7	1177216	0	0	62334	2.1974e-05	2	91018
["C","T"]	10-54090057-C-T	ACMG	GRCh38	PCDH15	NM_001384140.1	ENST00000644397.2	c.1924G>A	ENSP00000495195.1	p.Asp642Asn	SNV	NA	DM	NA	https://portal.biobase-international.com/hgmd/pro/mut.php?acc=CM1618601	http://genome.ucsc.edu/cgi-bin/hgTracks?db=hg38&highlight=hg38.chr10%3A54090056-54090056&position=chr10%3A54090032-54090082	NA	NA	NA	NA		VUS	2.4857e-06	4	1609186	0	0	74902	0	0	912	0	0	59964	0	0	29546	8.9358e-05	4	44764	0	0	63756	0	0	6052	0	0	1176008	0	0	62300	0	0	90982
["C","A"]	10-54132874-C-A	LoF	GRCh38	PCDH15	NM_001384140.1	ENST00000644397.2	c.1917+1G>T	NA	NA	SNV	NA	NA	NA	NA	http://genome.ucsc.edu/cgi-bin/hgTracks?db=hg38&highlight=hg38.chr10%3A54132873-54132873&position=chr10%3A54132849-54132899	splice_donor_variant	HC	NA	NA	likely_lof	Likely Pathogenic	6.2093e-07	1	1610496	0	0	74796	0	0	912	0	0	59666	0	0	29532	0	0	44616	0	0	63802	0	0	6058	8.4875e-07	1	1178204	0	0	62366	0	0	90544
["C","G"]	10-54132874-C-G	LoF	GRCh38	PCDH15	NM_001384140.1	ENST00000644397.2	c.1917+1G>C	NA	NA	SNV	NA	NA	NA	NA	http://genome.ucsc.edu/cgi-bin/hgTracks?db=hg38&highlight=hg38.chr10%3A54132873-54132873&position=chr10%3A54132849-54132899	splice_donor_variant	HC	NA	NA	not_lof	VUS	3.7256e-06	6	1610496	0	0	74796	0	0	912	0	0	59666	0	0	29532	0	0	44616	0	0	63802	0	0	6058	5.0925e-06	6	1178204	0	0	62366	0	0	90544
["C","T"]	10-54132874-C-T	Both LoF + ACMG	GRCh38	PCDH15	NM_001384140.1	ENST00000644397.2	c.1917+1G>A	NA	NA	SNV	2677549	NA	https://www.ncbi.nlm.nih.gov/clinvar/variation/2677549	NA	http://genome.ucsc.edu/cgi-bin/hgTracks?db=hg38&highlight=hg38.chr10%3A54132873-54132873&position=chr10%3A54132849-54132899	splice_donor_variant	HC	NA	NA		Likely Pathogenic	6.2093e-07	1	1610496	0	0	74796	0	0	912	0	0	59666	0	0	29532	2.2413e-05	1	44616	0	0	63802	0	0	6058	0	0	1178204	0	0	62366	0	0	90544
["G","A"]	10-54132877-G-A	Both LoF + ACMG	GRCh38	PCDH15	NM_001384140.1	ENST00000644397.2	c.1915C>T	ENSP00000495195.1	p.Gln639Ter	SNV	371452	NA	https://www.ncbi.nlm.nih.gov/clinvar/variation/371452	NA	http://genome.ucsc.edu/cgi-bin/hgTracks?db=hg38&highlight=hg38.chr10%3A54132876-54132876&position=chr10%3A54132852-54132902	stop_gained	HC	NA	NA	lof	Likely Pathogenic	3.1035e-06	5	1611074	5.3569e-05	4	74670	0	0	910	0	0	59706	0	0	29562	0	0	44638	0	0	63830	0	0	6084	8.4845e-07	1	1178624	0	0	62364	0	0	90686
["G","A"]	10-54132940-G-A	LoF	GRCh38	PCDH15	NM_001384140.1	ENST00000644397.2	c.1852C>T	ENSP00000495195.1	p.Gln618Ter	SNV	NA	NA	NA	NA	http://genome.ucsc.edu/cgi-bin/hgTracks?db=hg38&highlight=hg38.chr10%3A54132939-54132939&position=chr10%3A54132915-54132965	stop_gained	HC	NA	NA		Likely Pathogenic	6.1954e-07	1	1614092	0	0	75034	0	0	910	0	0	60016	0	0	29604	0	0	44848	0	0	64020	0	0	6062	8.4745e-07	1	1180010	0	0	62504	0	0	91084
["TTTGA","T"]	10-54132958-TTTGA-T	Both LoF + ACMG	GRCh38	PCDH15	NM_001384140.1	ENST00000644397.2	c.1830_1833del	ENSP00000495195.1	p.Asn610LysfsTer9	deletion	371427	DM	https://www.ncbi.nlm.nih.gov/clinvar/variation/371427	https://portal.biobase-international.com/hgmd/pro/mut.php?acc=CD168677	http://genome.ucsc.edu/cgi-bin/hgTracks?db=hg38&highlight=hg38.chr10%3A54132958-54132961&position=chr10%3A54132934-54132987	frameshift_variant	HC	NA	NA	lof	Likely Pathogenic	4.3369e-06	7	1614074	0	0	75016	0	0	912	0	0	60020	0	0	29598	0	0	44852	0	0	64040	0	0	6060	5.9323e-06	7	1179988	0	0	62506	0	0	91082
["A","C"]	10-54132986-A-C	Both LoF + ACMG	GRCh38	PCDH15	NM_001384140.1	ENST00000644397.2	c.1806T>G	ENSP00000495195.1	p.Tyr602Ter	SNV	371655	NA	https://www.ncbi.nlm.nih.gov/clinvar/variation/371655	NA	http://genome.ucsc.edu/cgi-bin/hgTracks?db=hg38&highlight=hg38.chr10%3A54132985-54132985&position=chr10%3A54132961-54133011	stop_gained	HC	NA	NA	lof	Likely Pathogenic	7.4346e-06	12	1614074	0	0	75042	0	0	912	0	0	60022	0	0	29598	0	0	44850	0	0	64036	0	0	6062	1.017e-05	12	1179966	0	0	62502	0	0	91084
["C","A"]	10-54153099-C-A	Both LoF + ACMG	GRCh38	PCDH15	NM_001384140.1	ENST00000644397.2	c.1784+1G>T	NA	NA	SNV	2412661	DM	https://www.ncbi.nlm.nih.gov/clinvar/variation/2412661	https://portal.biobase-international.com/hgmd/pro/mut.php?acc=CS216100	http://genome.ucsc.edu/cgi-bin/hgTracks?db=hg38&highlight=hg38.chr10%3A54153098-54153098&position=chr10%3A54153074-54153124	splice_donor_variant	HC	NA	NA	lof	Likely Pathogenic	6.1972e-07	1	1613624	0	0	75006	0	0	912	0	0	59952	0	0	29594	2.23e-05	1	44844	0	0	63962	0	0	6056	0	0	1179756	0	0	62460	0	0	91082
["C","CCTTCGCT"]	10-54153099-C-CCTTCGCT	Both LoF + ACMG	GRCh38	PCDH15	NM_001384140.1	ENST00000644397.2	c.1778_1784dup	ENSP00000495195.1	p.Asn596AlafsTer11	insertion	2677550	NA	https://www.ncbi.nlm.nih.gov/clinvar/variation/2677550	NA	http://genome.ucsc.edu/cgi-bin/hgTracks?db=hg38&highlight=hg38.chr10%3A54153099-54153098&position=chr10%3A54153075-54153124	frameshift_variant	HC	NA	NA	lof	Likely Pathogenic	1.2394e-06	2	1613624	0	0	75006	0	0	912	0	0	59952	0	0	29594	0	0	44844	0	0	63962	0	0	6056	1.6953e-06	2	1179756	0	0	62460	0	0	91082
["G","A"]	10-54153104-G-A	Both LoF + ACMG	GRCh38	PCDH15	NM_001384140.1	ENST00000644397.2	c.1780C>T	ENSP00000495195.1	p.Arg594Ter	SNV	NA	DM	NA	https://portal.biobase-international.com/hgmd/pro/mut.php?acc=CM216074	http://genome.ucsc.edu/cgi-bin/hgTracks?db=hg38&highlight=hg38.chr10%3A54153103-54153103&position=chr10%3A54153079-54153129	stop_gained	HC	NA	NA	lof	Likely Pathogenic	1.8592e-06	3	1613604	0	0	74986	0	0	912	0	0	59944	0	0	29598	0	0	44838	0	0	63982	0	0	6060	2.5429e-06	3	1179742	0	0	62470	0	0	91072
["CG","C"]	10-54153146-CG-C	LoF	GRCh38	PCDH15	NM_001384140.1	ENST00000644397.2	c.1737del	ENSP00000495195.1	p.Tyr579Ter	deletion	NA	NA	NA	NA	http://genome.ucsc.edu/cgi-bin/hgTracks?db=hg38&highlight=hg38.chr10%3A54153146-54153146&position=chr10%3A54153122-54153172	frameshift_variant	HC	NA	NA	lof	Likely Pathogenic	6.1963e-07	1	1613862	0	0	75020	0	0	912	0	0	59960	0	0	29600	2.2293e-05	1	44858	0	0	64026	0	0	6062	0	0	1179850	0	0	62494	0	0	91080
["G","C"]	10-54153147-G-C	Both LoF + ACMG	GRCh38	PCDH15	NM_001384140.1	ENST00000644397.2	c.1737C>G	ENSP00000495195.1	p.Tyr579Ter	SNV	371411	DM	https://www.ncbi.nlm.nih.gov/clinvar/variation/371411	https://portal.biobase-international.com/hgmd/pro/mut.php?acc=CM126069	http://genome.ucsc.edu/cgi-bin/hgTracks?db=hg38&highlight=hg38.chr10%3A54153146-54153146&position=chr10%3A54153122-54153172	stop_gained	HC	NA	NA	lof	Pathogenic	5.577e-06	9	1613778	1.3353e-05	1	74888	0	0	912	3.336e-05	2	59952	0	0	29600	0	0	44870	0	0	64026	0	0	6084	3.3902e-06	4	1179880	1.6007e-05	1	62474	1.0978e-05	1	91092
["G","GT"]	10-54153147-G-GT	Both LoF + ACMG	GRCh38	PCDH15	NM_001384140.1	ENST00000644397.2	c.1736dup	ENSP00000495195.1	p.Tyr579Ter	insertion	817007	DM	https://www.ncbi.nlm.nih.gov/clinvar/variation/817007	https://portal.biobase-international.com/hgmd/pro/mut.php?acc=CI2216285	http://genome.ucsc.edu/cgi-bin/hgTracks?db=hg38&highlight=hg38.chr10%3A54153147-54153146&position=chr10%3A54153123-54153172	stop_gained	HC	NA	NA	lof	Likely Pathogenic	5.5766e-06	9	1613894	0	0	75008	0	0	912	0	0	59972	0	0	29600	2.2293e-05	1	44858	0	0	64026	0	0	6062	6.7804e-06	8	1179872	0	0	62496	0	0	91088
["GT","G"]	10-54153147-GT-G	LoF	GRCh38	PCDH15	NM_001384140.1	ENST00000644397.2	c.1736del	ENSP00000495195.1	p.Tyr579SerfsTer41	deletion	NA	NA	NA	NA	http://genome.ucsc.edu/cgi-bin/hgTracks?db=hg38&highlight=hg38.chr10%3A54153147-54153147&position=chr10%3A54153123-54153173	frameshift_variant	HC	NA	NA	lof	Likely Pathogenic	6.1962e-07	1	1613894	0	0	75008	0	0	912	0	0	59972	0	0	29600	2.2293e-05	1	44858	0	0	64026	0	0	6062	0	0	1179872	0	0	62496	0	0	91088
["CG","C"]	10-54153154-CG-C	LoF	GRCh38	PCDH15	NM_001384140.1	ENST00000644397.2	c.1729del	ENSP00000495195.1	p.Arg577GlyfsTer43	deletion	NA	NA	NA	NA	http://genome.ucsc.edu/cgi-bin/hgTracks?db=hg38&highlight=hg38.chr10%3A54153154-54153154&position=chr10%3A54153130-54153180	frameshift_variant	HC	NA	NA	lof	Likely Pathogenic	6.1963e-07	1	1613874	0	0	75016	0	0	912	0	0	59960	0	0	29602	2.2296e-05	1	44852	0	0	64016	0	0	6062	0	0	1179878	0	0	62498	0	0	91078
["TC","T"]	10-54153256-TC-T	Both LoF + ACMG	GRCh38	PCDH15	NM_001384140.1	ENST00000644397.2	c.1627del	ENSP00000495195.1	p.Glu543ArgfsTer31	deletion	370952	NA	https://www.ncbi.nlm.nih.gov/clinvar/variation/370952	NA	http://genome.ucsc.edu/cgi-bin/hgTracks?db=hg38&highlight=hg38.chr10%3A54153256-54153256&position=chr10%3A54153232-54153282	frameshift_variant	HC	NA	NA	lof	Likely Pathogenic	2.4788e-06	4	1613678	0	0	74864	0	0	912	0	0	59946	0	0	29594	0	0	44854	0	0	64026	0	0	6078	2.5427e-06	3	1179858	0	0	62464	1.0979e-05	1	91082
["TG","T"]	10-54153290-TG-T	LoF	GRCh38	PCDH15	NM_001384140.1	ENST00000644397.2	c.1593del	ENSP00000495195.1	p.Thr532LeufsTer42	deletion	NA	NA	NA	NA	http://genome.ucsc.edu/cgi-bin/hgTracks?db=hg38&highlight=hg38.chr10%3A54153290-54153290&position=chr10%3A54153266-54153316	frameshift_variant	HC	NA	NA		Likely Pathogenic	6.1968e-07	1	1613748	0	0	75004	0	0	912	0	0	59970	0	0	29590	0	0	44856	0	0	64030	0	0	6032	8.476e-07	1	1179796	0	0	62476	0	0	91082
["G","A"]	10-54153293-G-A	ACMG	GRCh38	PCDH15	NM_001384140.1	ENST00000644397.2	c.1591C>T	ENSP00000495195.1	p.Leu531Phe	SNV	NA	DM	NA	https://portal.biobase-international.com/hgmd/pro/mut.php?acc=CM1618600	http://genome.ucsc.edu/cgi-bin/hgTracks?db=hg38&highlight=hg38.chr10%3A54153292-54153292&position=chr10%3A54153268-54153318	NA	NA	NA	NA		Do not include	4.4003e-05	71	1613542	0	0	74854	0	0	912	0	0	59944	0	0	29592	0.0014488	65	44866	0	0	64006	0	0	6040	1.6952e-06	2	1179790	6.4043e-05	4	62458	0	0	91080
["C","G"]	10-54183443-C-G	LoF	GRCh38	PCDH15	NM_001384140.1	ENST00000644397.2	c.1590+1G>C	NA	NA	SNV	NA	NA	NA	NA	http://genome.ucsc.edu/cgi-bin/hgTracks?db=hg38&highlight=hg38.chr10%3A54183442-54183442&position=chr10%3A54183418-54183468	splice_donor_variant	HC	NA	NA		Likely Pathogenic	6.2133e-07	1	1609460	0	0	74900	0	0	912	0	0	60004	0	0	29580	0	0	44812	0	0	63942	0	0	6048	8.5039e-07	1	1175926	0	0	62352	0	0	90984
["G","A"]	10-54183446-G-A	LoF	GRCh38	PCDH15	NM_001384140.1	ENST00000644397.2	c.1588C>T	ENSP00000495195.1	p.Gln530Ter	SNV	NA	NA	NA	NA	http://genome.ucsc.edu/cgi-bin/hgTracks?db=hg38&highlight=hg38.chr10%3A54183445-54183445&position=chr10%3A54183421-54183471	stop_gained	HC	NA	NA	lof	Likely Pathogenic	1.2417e-06	2	1610708	0	0	74950	0	0	912	0	0	60004	0	0	29586	0	0	44812	0	0	63948	0	0	6054	1.6992e-06	2	1177040	0	0	62396	0	0	91006
["A","T"]	10-54183451-A-T	ACMG	GRCh38	PCDH15	NM_001384140.1	ENST00000644397.2	c.1583T>A	ENSP00000495195.1	p.Val528Asp	SNV	18429	DM	https://www.ncbi.nlm.nih.gov/clinvar/variation/18429	https://portal.biobase-international.com/hgmd/pro/mut.php?acc=CM092455	http://genome.ucsc.edu/cgi-bin/hgTracks?db=hg38&highlight=hg38.chr10%3A54183450-54183450&position=chr10%3A54183426-54183476	NA	NA	NA	NA		Likely Pathogenic	7.4459e-06	12	1611636	0	0	74874	0	0	912	0	0	60000	0	0	29586	0	0	44834	0	0	63990	0	0	6076	9.3385e-06	11	1177918	1.6023e-05	1	62410	0	0	91036
["AT","A"]	10-54183483-AT-A	LoF	GRCh38	PCDH15	NM_001384140.1	ENST00000644397.2	c.1550del	ENSP00000495195.1	p.Tyr517LeufsTer6	deletion	NA	NA	NA	NA	http://genome.ucsc.edu/cgi-bin/hgTracks?db=hg38&highlight=hg38.chr10%3A54183483-54183483&position=chr10%3A54183459-54183509	frameshift_variant	HC	NA	NA	lof	Likely Pathogenic	1.2394e-06	2	1613698	0	0	75048	0	0	912	0	0	60010	0	0	29600	0	0	44830	0	0	64018	0	0	6058	1.6954e-06	2	1179656	0	0	62492	0	0	91074
["AC","A"]	10-54183485-AC-A	LoF	GRCh38	PCDH15	NM_001384140.1	ENST00000644397.2	c.1548del	ENSP00000495195.1	p.Tyr517MetfsTer6	deletion	NA	NA	NA	NA	http://genome.ucsc.edu/cgi-bin/hgTracks?db=hg38&highlight=hg38.chr10%3A54183485-54183485&position=chr10%3A54183461-54183511	frameshift_variant	HC	NA	NA	lof	Likely Pathogenic	1.2393e-06	2	1613768	0	0	75054	0	0	912	0	0	60026	0	0	29596	0	0	44830	0	0	64030	0	0	6060	1.6954e-06	2	1179682	0	0	62494	0	0	91084
["AT","A"]	10-54183499-AT-A	LoF	GRCh38	PCDH15	NM_001384140.1	ENST00000644397.2	c.1534del	ENSP00000495195.1	p.Ile512TyrfsTer11	deletion	NA	NA	NA	NA	http://genome.ucsc.edu/cgi-bin/hgTracks?db=hg38&highlight=hg38.chr10%3A54183499-54183499&position=chr10%3A54183475-54183525	frameshift_variant	HC	NA	NA		Likely Pathogenic	6.1965e-07	1	1613810	0	0	75042	0	0	910	0	0	60014	0	0	29600	0	0	44830	0	0	64032	0	0	6060	0	0	1179750	0	0	62492	1.0979e-05	1	91080
["AG","A"]	10-54183504-AG-A	Both LoF + ACMG	GRCh38	PCDH15	NM_001384140.1	ENST00000644397.2	c.1529del	ENSP00000495195.1	p.Pro510LeufsTer13	deletion	1453439	NA	https://www.ncbi.nlm.nih.gov/clinvar/variation/1453439	NA	http://genome.ucsc.edu/cgi-bin/hgTracks?db=hg38&highlight=hg38.chr10%3A54183504-54183504&position=chr10%3A54183480-54183530	frameshift_variant	HC	NA	NA	lof	Pathogenic	2.4786e-06	4	1613782	5.3315e-05	4	75026	0	0	912	0	0	60010	0	0	29598	0	0	44830	0	0	64022	0	0	6060	0	0	1179754	0	0	62498	0	0	91072
["C","T"]	10-54183578-C-T	ACMG	GRCh38	PCDH15	NM_001384140.1	ENST00000644397.2	c.1456G>A	ENSP00000495195.1	p.Gly486Ser	SNV	NA	DM	NA	https://portal.biobase-international.com/hgmd/pro/mut.php?acc=CM1618602	http://genome.ucsc.edu/cgi-bin/hgTracks?db=hg38&highlight=hg38.chr10%3A54183577-54183577&position=chr10%3A54183553-54183603	NA	NA	NA	NA		VUS	3.0982e-06	5	1613860	0	0	75014	0	0	912	0	0	60008	0	0	29598	0	0	44818	0	0	63940	0	0	6058	8.475e-07	1	1179938	1.5999e-05	1	62504	3.2942e-05	3	91070
["C","A"]	10-54183594-C-A	Both LoF + ACMG	GRCh38	PCDH15	NM_001384140.1	ENST00000644397.2	c.1441-1G>T	NA	NA	SNV	1686009	NA	https://www.ncbi.nlm.nih.gov/clinvar/variation/1686009	NA	http://genome.ucsc.edu/cgi-bin/hgTracks?db=hg38&highlight=hg38.chr10%3A54183593-54183593&position=chr10%3A54183569-54183619	splice_acceptor_variant	HC	NA	NA		Likely Pathogenic	6.1969e-07	1	1613698	0	0	75024	0	0	912	0	0	60000	0	0	29594	0	0	44816	0	0	63784	0	0	6058	0	0	1179932	1.6001e-05	1	62496	0	0	91082
["C","T"]	10-54183594-C-T	Both LoF + ACMG	GRCh38	PCDH15	NM_001384140.1	ENST00000644397.2	c.1441-1G>A	NA	NA	SNV	NA	DM	NA	https://portal.biobase-international.com/hgmd/pro/mut.php?acc=CS140470	http://genome.ucsc.edu/cgi-bin/hgTracks?db=hg38&highlight=hg38.chr10%3A54183593-54183593&position=chr10%3A54183569-54183619	splice_acceptor_variant	HC	NA	NA		Likely Pathogenic	6.1969e-07	1	1613698	0	0	75024	0	0	912	0	0	60000	0	0	29594	0	0	44816	0	0	63784	0	0	6058	8.4751e-07	1	1179932	0	0	62496	0	0	91082
["T","G"]	10-54183595-T-G	Both LoF + ACMG	GRCh38	PCDH15	NM_001384140.1	ENST00000644397.2	c.1441-2A>C	NA	NA	SNV	861253	NA	https://www.ncbi.nlm.nih.gov/clinvar/variation/861253	NA	http://genome.ucsc.edu/cgi-bin/hgTracks?db=hg38&highlight=hg38.chr10%3A54183594-54183594&position=chr10%3A54183570-54183620	splice_acceptor_variant	HC	NA	NA	uncertain	Likely Pathogenic	6.1967e-07	1	1613774	0	0	75038	0	0	912	0	0	60018	0	0	29600	0	0	44828	0	0	63794	0	0	6058	8.475e-07	1	1179946	0	0	62500	0	0	91080
["A","G"]	10-54185132-A-G	Both LoF + ACMG	GRCh38	PCDH15	NM_001384140.1	ENST00000644397.2	c.1440+2T>C	NA	NA	SNV	1066564	NA	https://www.ncbi.nlm.nih.gov/clinvar/variation/1066564	NA	http://genome.ucsc.edu/cgi-bin/hgTracks?db=hg38&highlight=hg38.chr10%3A54185131-54185131&position=chr10%3A54185107-54185157	splice_donor_variant	HC	NA	NA	uncertain	Likely Pathogenic	3.0991e-06	5	1613392	0	0	75022	0	0	912	0	0	59972	0	0	29584	0	0	44800	0	0	64028	0	0	6060	4.2392e-06	5	1179466	0	0	62478	0	0	91070
["C","T"]	10-54185133-C-T	LoF	GRCh38	PCDH15	NM_001384140.1	ENST00000644397.2	c.1440+1G>A	NA	NA	SNV	NA	NA	NA	NA	http://genome.ucsc.edu/cgi-bin/hgTracks?db=hg38&highlight=hg38.chr10%3A54185132-54185132&position=chr10%3A54185108-54185158	splice_donor_variant	HC	NA	NA	uncertain	VUS	3.7197e-06	6	1613046	0	0	74948	0	0	912	0	0	59954	0	0	29586	0	0	44774	0	0	63960	0	0	6060	5.0876e-06	6	1179328	0	0	62458	0	0	91066
["G","A"]	10-54185154-G-A	LoF	GRCh38	PCDH15	NM_001384140.1	ENST00000644397.2	c.1420C>T	ENSP00000495195.1	p.Gln474Ter	SNV	NA	NA	NA	NA	http://genome.ucsc.edu/cgi-bin/hgTracks?db=hg38&highlight=hg38.chr10%3A54185153-54185153&position=chr10%3A54185129-54185179	stop_gained	HC	NA	NA		Likely Pathogenic	6.1978e-07	1	1613480	0	0	74944	0	0	912	0	0	59972	0	0	29590	2.2321e-05	1	44800	0	0	63992	0	0	6058	0	0	1179652	0	0	62486	0	0	91074
["GT","G"]	10-54185172-GT-G	Both LoF + ACMG	GRCh38	PCDH15	NM_001384140.1	ENST00000644397.2	c.1401del	ENSP00000495195.1	p.Gln467HisfsTer15	deletion	1074170	NA	https://www.ncbi.nlm.nih.gov/clinvar/variation/1074170	NA	http://genome.ucsc.edu/cgi-bin/hgTracks?db=hg38&highlight=hg38.chr10%3A54185172-54185172&position=chr10%3A54185148-54185198	frameshift_variant	HC	NA	NA	lof	Likely Pathogenic	6.1976e-07	1	1613538	0	0	74956	0	0	912	1.6673e-05	1	59978	0	0	29596	0	0	44798	0	0	64006	0	0	6058	0	0	1179678	0	0	62484	0	0	91072
["G","A"]	10-54185175-G-A	Both LoF + ACMG	GRCh38	PCDH15	NM_001384140.1	ENST00000644397.2	c.1399C>T	ENSP00000495195.1	p.Gln467Ter	SNV	1459364	NA	https://www.ncbi.nlm.nih.gov/clinvar/variation/1459364	NA	http://genome.ucsc.edu/cgi-bin/hgTracks?db=hg38&highlight=hg38.chr10%3A54185174-54185174&position=chr10%3A54185150-54185200	stop_gained	HC	NA	NA		Likely Pathogenic	6.1972e-07	1	1613624	0	0	74996	0	0	912	0	0	59994	0	0	29598	0	0	44790	0	0	64018	0	0	6058	0	0	1179692	0	0	62492	1.098e-05	1	91074
["A","C"]	10-54185180-A-C	LoF	GRCh38	PCDH15	NM_001384140.1	ENST00000644397.2	c.1394T>G	ENSP00000495195.1	p.Leu465Ter	SNV	NA	NA	NA	NA	http://genome.ucsc.edu/cgi-bin/hgTracks?db=hg38&highlight=hg38.chr10%3A54185179-54185179&position=chr10%3A54185155-54185205	stop_gained	HC	NA	NA	lof	Likely Pathogenic	9.2954e-06	15	1613708	0	0	75018	0	0	912	0	0	60004	0	0	29596	0	0	44800	0	0	64042	0	0	6058	1.2715e-05	15	1179710	0	0	62490	0	0	91078
["C","A"]	10-54185269-C-A	Both LoF + ACMG	GRCh38	PCDH15	NM_001384140.1	ENST00000644397.2	c.1306-1G>T	NA	NA	SNV	1522139	NA	https://www.ncbi.nlm.nih.gov/clinvar/variation/1522139	NA	http://genome.ucsc.edu/cgi-bin/hgTracks?db=hg38&highlight=hg38.chr10%3A54185268-54185268&position=chr10%3A54185244-54185294	splice_acceptor_variant	HC	NA	NA	uncertain	Likely Pathogenic	6.2001e-07	1	1612890	0	0	74854	0	0	910	0	0	59918	0	0	29586	0	0	44776	0	0	63920	0	0	6050	8.4792e-07	1	1179356	0	0	62466	0	0	91054
["A","T"]	10-54195681-A-T	Both LoF + ACMG	GRCh38	PCDH15	NM_001384140.1	ENST00000644397.2	c.1305+2T>A	NA	NA	SNV	1515580	NA	https://www.ncbi.nlm.nih.gov/clinvar/variation/1515580	NA	http://genome.ucsc.edu/cgi-bin/hgTracks?db=hg38&highlight=hg38.chr10%3A54195680-54195680&position=chr10%3A54195656-54195706	splice_donor_variant	HC	NA	NA		Likely Pathogenic	6.2107e-07	1	1610130	1.3382e-05	1	74728	0	0	912	0	0	59996	0	0	29580	0	0	44842	0	0	64030	0	0	6074	0	0	1176642	0	0	62338	0	0	90988
["C","T"]	10-54195682-C-T	Both LoF + ACMG	GRCh38	PCDH15	NM_001384140.1	ENST00000644397.2	c.1305+1G>A	NA	NA	SNV	370294	NA	https://www.ncbi.nlm.nih.gov/clinvar/variation/370294	NA	http://genome.ucsc.edu/cgi-bin/hgTracks?db=hg38&highlight=hg38.chr10%3A54195681-54195681&position=chr10%3A54195657-54195707	splice_donor_variant	HC	NA	NA		Likely Pathogenic	6.2091e-07	1	1610548	0	0	74840	0	0	912	0	0	60014	0	0	29586	0	0	44822	0	0	64018	0	0	6048	0	0	1176940	0	0	62380	1.099e-05	1	90988
["CA","C"]	10-54195728-CA-C	LoF	GRCh38	PCDH15	NM_001384140.1	ENST00000644397.2	c.1259del	ENSP00000495195.1	p.Leu420Ter	deletion	NA	NA	NA	NA	http://genome.ucsc.edu/cgi-bin/hgTracks?db=hg38&highlight=hg38.chr10%3A54195728-54195728&position=chr10%3A54195704-54195754	frameshift_variant	HC	NA	NA		Likely Pathogenic	6.1957e-07	1	1614010	0	0	75022	0	0	912	0	0	60010	0	0	29602	0	0	44850	0	0	64034	0	0	6058	8.4749e-07	1	1179958	0	0	62500	0	0	91064
["CTG","C"]	10-54195738-CTG-C	LoF	GRCh38	PCDH15	NM_001384140.1	ENST00000644397.2	c.1248_1249del	ENSP00000495195.1	p.Asp416GlufsTer31	deletion	NA	NA	NA	NA	http://genome.ucsc.edu/cgi-bin/hgTracks?db=hg38&highlight=hg38.chr10%3A54195738-54195739&position=chr10%3A54195714-54195765	frameshift_variant	HC	NA	NA	lof	Likely Pathogenic	1.2391e-06	2	1614088	0	0	75044	0	0	912	0	0	60012	0	0	29600	0	0	44850	0	0	64030	0	0	6058	1.6949e-06	2	1180000	0	0	62498	0	0	91084
["GGGCAGATTCCAGGATATAGCCTT","G"]	10-54195763-GGGCAGATTCCAGGATATAGCCTT-G	LoF	GRCh38	PCDH15	NM_001384140.1	ENST00000644397.2	c.1202_1224del	ENSP00000495195.1	p.Gln401ProfsTer39	deletion	NA	NA	NA	NA	http://genome.ucsc.edu/cgi-bin/hgTracks?db=hg38&highlight=hg38.chr10%3A54195763-54195785&position=chr10%3A54195739-54195811	frameshift_variant	HC	NA	NA	lof	Likely Pathogenic	6.1961e-07	1	1613924	0	0	74898	0	0	912	0	0	59996	0	0	29598	2.2283e-05	1	44878	0	0	64032	0	0	6082	0	0	1179976	0	0	62474	0	0	91078
["A","C"]	10-54195779-A-C	Both LoF + ACMG	GRCh38	PCDH15	NM_001384140.1	ENST00000644397.2	c.1209T>G	ENSP00000495195.1	p.Tyr403Ter	SNV	641711	NA	https://www.ncbi.nlm.nih.gov/clinvar/variation/641711	NA	http://genome.ucsc.edu/cgi-bin/hgTracks?db=hg38&highlight=hg38.chr10%3A54195778-54195778&position=chr10%3A54195754-54195804	stop_gained	HC	NA	NA	lof	Likely Pathogenic	6.1955e-06	10	1614068	0	0	75064	0	0	912	0	0	60026	0	0	29602	0	0	44864	0	0	64048	0	0	6060	7.6277e-06	9	1179906	1.6e-05	1	62500	0	0	91086
["A","AAT"]	10-54195781-A-AAT	LoF	GRCh38	PCDH15	NM_001384140.1	ENST00000644397.2	c.1206_1207insAT	ENSP00000495195.1	p.Tyr403IlefsTer19	insertion	NA	NA	NA	NA	http://genome.ucsc.edu/cgi-bin/hgTracks?db=hg38&highlight=hg38.chr10%3A54195781-54195780&position=chr10%3A54195757-54195806	frameshift_variant	HC	NA	NA		Likely Pathogenic	6.1956e-07	1	1614056	0	0	75056	0	0	912	0	0	60024	0	0	29604	0	0	44864	0	0	64044	0	0	6060	8.4752e-07	1	1179920	0	0	62494	0	0	91078
["T","G"]	10-54195793-T-G	ACMG	GRCh38	PCDH15	NM_001384140.1	ENST00000644397.2	c.1195A>C	ENSP00000495195.1	p.Ser399Arg	SNV	NA	DM	NA	https://portal.biobase-international.com/hgmd/pro/mut.php?acc=CM148493	http://genome.ucsc.edu/cgi-bin/hgTracks?db=hg38&highlight=hg38.chr10%3A54195792-54195792&position=chr10%3A54195768-54195818	NA	NA	NA	NA		Do not include	8.1166e-05	131	1613978	0	0	75052	0	0	912	0	0	60022	0	0	29600	0.0015603	70	44864	0	0	64048	0	0	6060	8.4757e-07	1	1179844	6.4004e-05	4	62496	0.00061484	56	91080
["G","A"]	10-54195810-G-A	ACMG	GRCh38	PCDH15	NM_001384140.1	ENST00000644397.2	c.1178C>T	ENSP00000495195.1	p.Pro393Leu	SNV	2445674	NA	https://www.ncbi.nlm.nih.gov/clinvar/variation/2445674	NA	http://genome.ucsc.edu/cgi-bin/hgTracks?db=hg38&highlight=hg38.chr10%3A54195809-54195809&position=chr10%3A54195785-54195835	NA	NA	NA	NA		Likely Pathogenic	3.7175e-06	6	1613976	0	0	75032	0	0	912	0	0	60010	0	0	29600	0	0	44862	0	0	64038	0	0	6058	5.0852e-06	6	1179886	0	0	62500	0	0	91078
["TG","T"]	10-54195820-TG-T	Both LoF + ACMG	GRCh38	PCDH15	NM_001384140.1	ENST00000644397.2	c.1167del	ENSP00000495195.1	p.Asn389LysfsTer32	deletion	667386	NA	https://www.ncbi.nlm.nih.gov/clinvar/variation/667386	NA	http://genome.ucsc.edu/cgi-bin/hgTracks?db=hg38&highlight=hg38.chr10%3A54195820-54195820&position=chr10%3A54195796-54195846	frameshift_variant	HC	NA	NA		Likely Pathogenic	6.1955e-07	1	1614064	0	0	75036	0	0	912	0	0	60034	0	0	29602	0	0	44854	0	0	64044	0	0	6058	8.475e-07	1	1179942	0	0	62502	0	0	91080
["A","C"]	10-54195854-A-C	ACMG	GRCh38	PCDH15	NM_001384140.1	ENST00000644397.2	c.1134T>G	ENSP00000495195.1	p.Phe378Leu	SNV	NA	DM	NA	https://portal.biobase-international.com/hgmd/pro/mut.php?acc=CM1822581	http://genome.ucsc.edu/cgi-bin/hgTracks?db=hg38&highlight=hg38.chr10%3A54195853-54195853&position=chr10%3A54195829-54195879	NA	NA	NA	NA		Do not include	6.1968e-06	10	1613744	0	0	74878	0	0	912	0	0	59984	0	0	29604	0.00017832	8	44862	0	0	64036	0	0	6078	0	0	1179846	3.2017e-05	2	62466	0	0	91078
["AT","A"]	10-54195875-AT-A	LoF	GRCh38	PCDH15	NM_001384140.1	ENST00000644397.2	c.1112del	ENSP00000495195.1	p.Asn371MetfsTer50	deletion	NA	NA	NA	NA	http://genome.ucsc.edu/cgi-bin/hgTracks?db=hg38&highlight=hg38.chr10%3A54195875-54195875&position=chr10%3A54195851-54195901	frameshift_variant	HC	NA	NA		Likely Pathogenic	6.1971e-07	1	1613666	0	0	75000	0	0	912	0	0	60022	0	0	29598	2.2293e-05	1	44858	0	0	64022	0	0	6056	0	0	1179652	0	0	62480	0	0	91066
["T","A"]	10-54195891-T-A	LoF	GRCh38	PCDH15	NM_001384140.1	ENST00000644397.2	c.1099-2A>T	NA	NA	SNV	NA	NA	NA	NA	http://genome.ucsc.edu/cgi-bin/hgTracks?db=hg38&highlight=hg38.chr10%3A54195890-54195890&position=chr10%3A54195866-54195916	splice_acceptor_variant	HC	NA	NA		Likely Pathogenic	6.2015e-07	1	1612514	0	0	74974	0	0	912	0	0	60010	0	0	29580	0	0	44866	0	0	64020	0	0	6052	8.4846e-07	1	1178608	0	0	62448	0	0	91044
["A","C"]	10-54213934-A-C	LoF	GRCh38	PCDH15	NM_001384140.1	ENST00000644397.2	c.1098+2T>G	NA	NA	SNV	NA	NA	NA	NA	http://genome.ucsc.edu/cgi-bin/hgTracks?db=hg38&highlight=hg38.chr10%3A54213933-54213933&position=chr10%3A54213909-54213959	splice_donor_variant	HC	NA	NA		Likely Pathogenic	6.4959e-07	1	1539440	0	0	73252	0	0	912	0	0	59826	0	0	29066	0	0	44310	0	0	63796	0	0	5892	8.986e-07	1	1112844	0	0	60046	0	0	89496
["CA","C"]	10-54213945-CA-C	Both LoF + ACMG	GRCh38	PCDH15	NM_001384140.1	ENST00000644397.2	c.1088del	ENSP00000495195.1	p.Leu363TrpfsTer58	deletion	4932	DM	https://www.ncbi.nlm.nih.gov/clinvar/variation/4932	https://portal.biobase-international.com/hgmd/pro/mut.php?acc=CD012696	http://genome.ucsc.edu/cgi-bin/hgTracks?db=hg38&highlight=hg38.chr10%3A54213945-54213945&position=chr10%3A54213921-54213971	frameshift_variant	HC	NA	NA	lof	Likely Pathogenic	1.2649e-06	2	1581210	0	0	74128	0	0	912	0	0	59908	0	0	29340	0	0	44562	0	0	63860	0	0	5972	1.7381e-06	2	1150682	0	0	61486	0	0	90360
["TC","T"]	10-54214004-TC-T	LoF	GRCh38	PCDH15	NM_001384140.1	ENST00000644397.2	c.1029del	ENSP00000495195.1	p.Thr344GlnfsTer10	deletion	NA	NA	NA	NA	http://genome.ucsc.edu/cgi-bin/hgTracks?db=hg38&highlight=hg38.chr10%3A54214004-54214004&position=chr10%3A54213980-54214030	frameshift_variant	HC	NA	NA		Likely Pathogenic	6.2037e-07	1	1611942	0	0	74984	0	0	910	0	0	59996	0	0	29554	0	0	44768	0	0	63952	0	0	6048	0	0	1178274	0	0	62420	1.0985e-05	1	91036
["G","GA"]	10-54214020-G-GA	Both LoF + ACMG	GRCh38	PCDH15	NM_001384140.1	ENST00000644397.2	c.1013dup	ENSP00000495195.1	p.His339ProfsTer5	insertion	2677568	NA	https://www.ncbi.nlm.nih.gov/clinvar/variation/2677568	NA	http://genome.ucsc.edu/cgi-bin/hgTracks?db=hg38&highlight=hg38.chr10%3A54214020-54214019&position=chr10%3A54213996-54214045	frameshift_variant	HC	NA	NA	likely_not_lof	Do not include	1.2424e-06	2	1609794	0	0	74920	0	0	912	0	0	59988	0	0	29554	0	0	44748	0	0	63924	0	0	6042	1.7001e-06	2	1176384	0	0	62350	0	0	90972
["G","A"]	10-54214028-G-A	Both LoF + ACMG	GRCh38	PCDH15	NM_001384140.1	ENST00000644397.2	c.1006C>T	ENSP00000495195.1	p.Arg336Ter	SNV	370327	DM	https://www.ncbi.nlm.nih.gov/clinvar/variation/370327	https://portal.biobase-international.com/hgmd/pro/mut.php?acc=CM142132	http://genome.ucsc.edu/cgi-bin/hgTracks?db=hg38&highlight=hg38.chr10%3A54214027-54214027&position=chr10%3A54214003-54214053	stop_gained	HC	NA	NA	lof	Likely Pathogenic	1.8672e-06	3	1606696	0	0	74734	0	0	912	0	0	59956	3.3864e-05	1	29530	2.2346e-05	1	44750	0	0	63906	0	0	6064	0	0	1173664	0	0	62260	1.0999e-05	1	90920
["C","T"]	10-54236823-C-T	ACMG	GRCh38	PCDH15	NM_001384140.1	ENST00000644397.2	c.985G>A	ENSP00000495195.1	p.Gly329Arg	SNV	NA	DM	NA	https://portal.biobase-international.com/hgmd/pro/mut.php?acc=CM165400	http://genome.ucsc.edu/cgi-bin/hgTracks?db=hg38&highlight=hg38.chr10%3A54236822-54236822&position=chr10%3A54236798-54236848	NA	NA	NA	NA		VUS	6.2217e-07	1	1607288	0	0	74714	0	0	912	1.6676e-05	1	59966	0	0	29544	0	0	44798	0	0	63946	0	0	6048	0	0	1174132	0	0	62278	0	0	90950
["A","C"]	10-54236836-A-C	LoF	GRCh38	PCDH15	NM_001384140.1	ENST00000644397.2	c.972T>G	ENSP00000495195.1	p.Tyr324Ter	SNV	NA	NA	NA	NA	http://genome.ucsc.edu/cgi-bin/hgTracks?db=hg38&highlight=hg38.chr10%3A54236835-54236835&position=chr10%3A54236811-54236861	stop_gained	HC	NA	NA		Likely Pathogenic	6.2037e-07	1	1611930	0	0	74870	0	0	912	0	0	59994	0	0	29578	0	0	44850	0	0	64034	0	0	6070	8.4877e-07	1	1178172	0	0	62412	0	0	91038
["AGGATTCCT","A"]	10-54236840-AGGATTCCT-A	Both LoF + ACMG	GRCh38	PCDH15	NM_001384140.1	ENST00000644397.2	c.960_967del	ENSP00000495195.1	p.Gly321LeufsTer9	deletion	1453347	NA	https://www.ncbi.nlm.nih.gov/clinvar/variation/1453347	NA	http://genome.ucsc.edu/cgi-bin/hgTracks?db=hg38&highlight=hg38.chr10%3A54236840-54236847&position=chr10%3A54236816-54236873	frameshift_variant	HC	NA	NA		Likely Pathogenic	6.2015e-07	1	1612516	1.3354e-05	1	74884	0	0	912	0	0	59992	0	0	29584	0	0	44854	0	0	64036	0	0	6070	0	0	1178702	0	0	62432	0	0	91050
["G","C"]	10-54236858-G-C	LoF	GRCh38	PCDH15	NM_001384140.1	ENST00000644397.2	c.950C>G	ENSP00000495195.1	p.Ser317Ter	SNV	NA	NA	NA	NA	http://genome.ucsc.edu/cgi-bin/hgTracks?db=hg38&highlight=hg38.chr10%3A54236857-54236857&position=chr10%3A54236833-54236883	stop_gained	HC	NA	NA		Likely Pathogenic	6.1974e-07	1	1613572	0	0	75004	0	0	910	0	0	60004	0	0	29588	0	0	44822	0	0	64020	0	0	6058	8.4773e-07	1	1179614	0	0	62486	0	0	91066
["G","A"]	10-54236864-G-A	ACMG	GRCh38	PCDH15	NM_001384140.1	ENST00000644397.2	c.944C>T	ENSP00000495195.1	p.Pro315Leu	SNV	NA	DM	NA	https://portal.biobase-international.com/hgmd/pro/mut.php?acc=CM1310665	http://genome.ucsc.edu/cgi-bin/hgTracks?db=hg38&highlight=hg38.chr10%3A54236863-54236863&position=chr10%3A54236839-54236889	NA	NA	NA	NA		Do not include	8.2425e-05	133	1613588	1.3333e-05	1	75000	0	0	912	1.6674e-05	1	59974	6.759e-05	2	29590	0.0024316	109	44826	0	0	64004	0	0	6060	1.3563e-05	16	1179656	6.4014e-05	4	62486	0	0	91080
["G","A"]	10-54236883-G-A	LoF	GRCh38	PCDH15	NM_001384140.1	ENST00000644397.2	c.925C>T	ENSP00000495195.1	p.Gln309Ter	SNV	NA	NA	NA	NA	http://genome.ucsc.edu/cgi-bin/hgTracks?db=hg38&highlight=hg38.chr10%3A54236882-54236882&position=chr10%3A54236858-54236908	stop_gained	HC	NA	NA	lof	Likely Pathogenic	6.1972e-07	1	1613636	0	0	74984	0	0	912	0	0	60000	0	0	29590	0	0	44824	0	0	64010	0	0	6062	8.4768e-07	1	1179694	0	0	62484	0	0	91076
["T","C"]	10-54317306-T-C	ACMG	GRCh38	PCDH15	NM_001384140.1	ENST00000644397.2	c.841A>G	ENSP00000495195.1	p.Thr281Ala	SNV	NA	DM	NA	https://portal.biobase-international.com/hgmd/pro/mut.php?acc=CM2020211	http://genome.ucsc.edu/cgi-bin/hgTracks?db=hg38&highlight=hg38.chr10%3A54317305-54317305&position=chr10%3A54317281-54317331	NA	NA	NA	NA		VUS	3.7178e-06	6	1613866	0	0	75008	0	0	910	0	0	59978	0	0	29592	0.00011147	5	44854	0	0	63996	0	0	6062	0	0	1179892	0	0	62496	1.098e-05	1	91078
["C","T"]	10-54317314-C-T	ACMG	GRCh38	PCDH15	NM_001384140.1	ENST00000644397.2	c.833G>A	ENSP00000495195.1	p.Arg278His	SNV	NA	DM	NA	https://portal.biobase-international.com/hgmd/pro/mut.php?acc=CM1310664	http://genome.ucsc.edu/cgi-bin/hgTracks?db=hg38&highlight=hg38.chr10%3A54317313-54317313&position=chr10%3A54317289-54317339	NA	NA	NA	NA		VUS	5.7008e-05	92	1613806	6.6681e-05	5	74984	0	0	912	0	0	59962	3.3795e-05	1	29590	0.00082483	37	44858	0	0	63990	0	0	6062	3.3902e-05	40	1179874	6.4002e-05	4	62498	5.4899e-05	5	91076
["GT","G"]	10-54317328-GT-G	LoF	GRCh38	PCDH15	NM_001384140.1	ENST00000644397.2	c.818del	ENSP00000495195.1	p.Asn273ThrfsTer17	deletion	NA	NA	NA	NA	http://genome.ucsc.edu/cgi-bin/hgTracks?db=hg38&highlight=hg38.chr10%3A54317328-54317328&position=chr10%3A54317304-54317354	frameshift_variant	HC	NA	NA		Likely Pathogenic	6.1958e-07	1	1614004	0	0	75048	0	0	912	0	0	59980	0	0	29596	0	0	44868	0	0	64032	0	0	6062	8.4752e-07	1	1179918	0	0	62504	0	0	91084
["C","T"]	10-54317344-C-T	ACMG	GRCh38	PCDH15	NM_001384140.1	ENST00000644397.2	c.803G>A	ENSP00000495195.1	p.Cys268Tyr	SNV	NA	DM	NA	https://portal.biobase-international.com/hgmd/pro/mut.php?acc=CM165393	http://genome.ucsc.edu/cgi-bin/hgTracks?db=hg38&highlight=hg38.chr10%3A54317343-54317343&position=chr10%3A54317319-54317369	NA	NA	NA	NA		Likely Pathogenic	1.2392e-06	2	1613950	0	0	75010	0	0	912	0	0	59982	0	0	29592	0	0	44870	0	0	64024	0	0	6062	1.695e-06	2	1179926	0	0	62502	0	0	91070
["G","T"]	10-54317359-G-T	ACMG	GRCh38	PCDH15	NM_001384140.1	ENST00000644397.2	c.788C>A	ENSP00000495195.1	p.Pro263Gln	SNV	562080	DM	https://www.ncbi.nlm.nih.gov/clinvar/variation/562080	https://portal.biobase-international.com/hgmd/pro/mut.php?acc=CM190141	http://genome.ucsc.edu/cgi-bin/hgTracks?db=hg38&highlight=hg38.chr10%3A54317358-54317358&position=chr10%3A54317334-54317384	NA	NA	NA	NA		Likely Pathogenic	1.2392e-06	2	1613952	0	0	75012	0	0	912	0	0	59968	0	0	29598	0	0	44870	0	0	64028	0	0	6062	0	0	1179924	0	0	62498	2.1959e-05	2	91080
["C","T"]	10-54317362-C-T	ACMG	GRCh38	PCDH15	NM_001384140.1	ENST00000644397.2	c.785G>A	ENSP00000495195.1	p.Gly262Asp	SNV	4935	DM	https://www.ncbi.nlm.nih.gov/clinvar/variation/4935	https://portal.biobase-international.com/hgmd/pro/mut.php?acc=CM033657	http://genome.ucsc.edu/cgi-bin/hgTracks?db=hg38&highlight=hg38.chr10%3A54317361-54317361&position=chr10%3A54317337-54317387	NA	NA	NA	NA		Likely Pathogenic	6.1959e-07	1	1613958	0	0	75014	0	0	912	0	0	59976	0	0	29598	0	0	44870	0	0	64018	0	0	6062	0	0	1179934	0	0	62496	1.098e-05	1	91078
["G","A"]	10-54317414-G-A	Both LoF + ACMG	GRCh38	PCDH15	NM_001384140.1	ENST00000644397.2	c.733C>T	ENSP00000495195.1	p.Arg245Ter	SNV	4933	NA	https://www.ncbi.nlm.nih.gov/clinvar/variation/4933	NA	http://genome.ucsc.edu/cgi-bin/hgTracks?db=hg38&highlight=hg38.chr10%3A54317413-54317413&position=chr10%3A54317389-54317439	stop_gained	HC	NA	NA	lof	Pathogenic	0.00012332	199	1613722	0	0	74874	0	0	912	0.00016681	10	59948	0.0041565	123	29592	2.2281e-05	1	44882	0	0	64004	0	0	6080	3.3902e-05	40	1179874	0.00038417	24	62472	1.0979e-05	1	91084
["TTTGGGCACGGTCCTG","T"]	10-54317429-TTTGGGCACGGTCCTG-T	Both LoF + ACMG	GRCh38	PCDH15	NM_001384140.1	ENST00000644397.2	c.706-3_717del	NA	NA	deletion	501870	NA	https://www.ncbi.nlm.nih.gov/clinvar/variation/501870	NA	http://genome.ucsc.edu/cgi-bin/hgTracks?db=hg38&highlight=hg38.chr10%3A54317429-54317443&position=chr10%3A54317405-54317469	splice_acceptor_variant	HC	NA	NA	likely_lof	Likely Pathogenic	2.4786e-06	4	1613830	1.3336e-05	1	74984	0	0	912	0	0	59982	0	0	29592	0	0	44858	0	0	64012	0	0	6058	2.5427e-06	3	1179860	0	0	62490	0	0	91082
["CACGGTCCTGTT","C"]	10-54317435-CACGGTCCTGTT-C	LoF	GRCh38	PCDH15	NM_001384140.1	ENST00000644397.2	c.706-5_711del	NA	NA	deletion	NA	NA	NA	NA	http://genome.ucsc.edu/cgi-bin/hgTracks?db=hg38&highlight=hg38.chr10%3A54317435-54317445&position=chr10%3A54317411-54317471	splice_acceptor_variant	HC	NA	NA		Likely Pathogenic	6.1967e-07	1	1613752	0	0	74970	0	0	912	0	0	59972	0	0	29590	0	0	44864	0	0	64002	0	0	6056	8.4758e-07	1	1179828	0	0	62476	0	0	91082
["C","T"]	10-54329591-C-T	ACMG	GRCh38	PCDH15	NM_001384140.1	ENST00000644397.2	c.705+5G>A	NA	NA	SNV	2503075	NA	https://www.ncbi.nlm.nih.gov/clinvar/variation/2503075	NA	http://genome.ucsc.edu/cgi-bin/hgTracks?db=hg38&highlight=hg38.chr10%3A54329590-54329590&position=chr10%3A54329566-54329616	NA	NA	NA	NA		Likely Pathogenic	1.2825e-06	2	1559400	0	0	73732	0	0	910	0	0	59764	3.4258e-05	1	29190	0	0	44530	0	0	63704	0	0	5946	8.842e-07	1	1130970	0	0	60728	0	0	89926
["TA","T"]	10-54329636-TA-T	LoF	GRCh38	PCDH15	NM_001384140.1	ENST00000644397.2	c.664del	ENSP00000495195.1	p.Tyr222MetfsTer10	deletion	NA	NA	NA	NA	http://genome.ucsc.edu/cgi-bin/hgTracks?db=hg38&highlight=hg38.chr10%3A54329636-54329636&position=chr10%3A54329612-54329662	frameshift_variant	HC	NA	NA	lof	Likely Pathogenic	1.2432e-06	2	1608690	0	0	74868	0	0	912	0	0	59916	0	0	29516	0	0	44734	0	0	63986	0	0	6038	8.5075e-07	1	1175436	1.6053e-05	1	62292	0	0	90992
["T","C"]	10-54329639-T-C	ACMG	GRCh38	PCDH15	NM_001384140.1	ENST00000644397.2	c.662A>G	ENSP00000495195.1	p.Asn221Ser	SNV	NA	DM	NA	https://portal.biobase-international.com/hgmd/pro/mut.php?acc=CM165392	http://genome.ucsc.edu/cgi-bin/hgTracks?db=hg38&highlight=hg38.chr10%3A54329638-54329638&position=chr10%3A54329614-54329664	NA	NA	NA	NA		Do not include	5.5934e-05	90	1609036	0.00085605	64	74762	0	0	912	3.3391e-05	2	59896	0	0	29522	0	0	44762	3.1251e-05	2	63998	0	0	6060	1.5308e-05	18	1175834	4.8162e-05	3	62290	1.0989e-05	1	91000
["AG","A"]	10-54329642-AG-A	LoF	GRCh38	PCDH15	NM_001384140.1	ENST00000644397.2	c.658del	ENSP00000495195.1	p.Leu220SerfsTer12	deletion	NA	NA	NA	NA	http://genome.ucsc.edu/cgi-bin/hgTracks?db=hg38&highlight=hg38.chr10%3A54329642-54329642&position=chr10%3A54329618-54329668	frameshift_variant	HC	NA	NA	lof	Likely Pathogenic	1.2427e-06	2	1609418	0	0	74876	0	0	912	0	0	59910	0	0	29528	0	0	44756	0	0	63996	0	0	6040	1.7006e-06	2	1176078	0	0	62316	0	0	91006
["C","A"]	10-54329707-C-A	LoF	GRCh38	PCDH15	NM_001384140.1	ENST00000644397.2	c.595-1G>T	NA	NA	SNV	NA	NA	NA	NA	http://genome.ucsc.edu/cgi-bin/hgTracks?db=hg38&highlight=hg38.chr10%3A54329706-54329706&position=chr10%3A54329682-54329732	splice_acceptor_variant	HC	NA	NA		Likely Pathogenic	6.5333e-07	1	1530616	0	0	73120	0	0	912	0	0	59782	0	0	29044	0	0	44336	0	0	63846	0	0	5894	9.0539e-07	1	1104498	0	0	59718	0	0	89466
["C","G"]	10-54329707-C-G	LoF	GRCh38	PCDH15	NM_001384140.1	ENST00000644397.2	c.595-1G>C	NA	NA	SNV	NA	NA	NA	NA	http://genome.ucsc.edu/cgi-bin/hgTracks?db=hg38&highlight=hg38.chr10%3A54329706-54329706&position=chr10%3A54329682-54329732	splice_acceptor_variant	HC	NA	NA	not_lof	VUS	1.3068e-06	2	1530502	0	0	72998	0	0	912	1.6733e-05	1	59762	0	0	29044	0	0	44348	0	0	63846	0	0	5916	9.0538e-07	1	1104508	0	0	59696	0	0	89472
["A","G"]	10-54346363-A-G	LoF	GRCh38	PCDH15	NM_001384140.1	ENST00000644397.2	c.594+2T>C	NA	NA	SNV	NA	NA	NA	NA	http://genome.ucsc.edu/cgi-bin/hgTracks?db=hg38&highlight=hg38.chr10%3A54346362-54346362&position=chr10%3A54346338-54346388	splice_donor_variant	HC	NA	NA	uncertain	Likely Pathogenic	6.201e-07	1	1612650	0	0	75000	0	0	912	1.6661e-05	1	60020	0	0	29588	0	0	44810	0	0	63838	0	0	6056	0	0	1178924	0	0	62452	0	0	91050
["C","T"]	10-54346365-C-T	ACMG	GRCh38	PCDH15	NM_001384140.1	ENST00000644397.2	c.594G>A	ENSP00000495195.1	p.Pro198=	SNV	NA	DM	NA	https://portal.biobase-international.com/hgmd/pro/mut.php?acc=CS1936008	http://genome.ucsc.edu/cgi-bin/hgTracks?db=hg38&highlight=hg38.chr10%3A54346364-54346364&position=chr10%3A54346340-54346390	NA	NA	NA	NA		Do not include	6.6985e-05	108	1612296	5.3464e-05	4	74816	0	0	912	0	0	59968	0	0	29580	2.2319e-05	1	44804	6.2723e-05	4	63772	0	0	6080	8.0583e-05	95	1178902	4.8055e-05	3	62428	1.0985e-05	1	91034
["G","A"]	10-54346385-G-A	Both LoF + ACMG	GRCh38	PCDH15	NM_001384140.1	ENST00000644397.2	c.574C>T	ENSP00000495195.1	p.Gln192Ter	SNV	992995	NA	https://www.ncbi.nlm.nih.gov/clinvar/variation/992995	NA	http://genome.ucsc.edu/cgi-bin/hgTracks?db=hg38&highlight=hg38.chr10%3A54346384-54346384&position=chr10%3A54346360-54346410	stop_gained	HC	NA	NA	lof	Likely Pathogenic	1.2398e-06	2	1613152	0	0	74976	0	0	912	0	0	60016	0	0	29594	0	0	44838	0	0	63914	0	0	6058	1.6959e-06	2	1179332	0	0	62470	0	0	91042
["AT","A"]	10-54346387-AT-A	LoF	GRCh38	PCDH15	NM_001384140.1	ENST00000644397.2	c.571del	ENSP00000495195.1	p.Ile191PhefsTer18	deletion	NA	NA	NA	NA	http://genome.ucsc.edu/cgi-bin/hgTracks?db=hg38&highlight=hg38.chr10%3A54346387-54346387&position=chr10%3A54346363-54346413	frameshift_variant	HC	NA	NA	lof	Likely Pathogenic	6.1983e-07	1	1613344	1.335e-05	1	74908	0	0	912	0	0	60008	0	0	29596	0	0	44850	0	0	63956	0	0	6082	0	0	1179508	0	0	62458	0	0	91066
["AAC","A"]	10-54346389-AAC-A	LoF	GRCh38	PCDH15	NM_001384140.1	ENST00000644397.2	c.568_569del	ENSP00000495195.1	p.Val190TyrfsTer4	deletion	NA	NA	NA	NA	http://genome.ucsc.edu/cgi-bin/hgTracks?db=hg38&highlight=hg38.chr10%3A54346389-54346390&position=chr10%3A54346365-54346416	frameshift_variant	HC	NA	NA	lof	Likely Pathogenic	6.1978e-07	1	1613482	0	0	75034	0	0	912	0	0	60032	0	0	29596	0	0	44842	0	0	63964	0	0	6060	0	0	1179494	0	0	62486	1.0982e-05	1	91062
["G","A"]	10-54346403-G-A	Both LoF + ACMG	GRCh38	PCDH15	NM_001384140.1	ENST00000644397.2	c.556C>T	ENSP00000495195.1	p.Gln186Ter	SNV	813417	DM	https://www.ncbi.nlm.nih.gov/clinvar/variation/813417	https://portal.biobase-international.com/hgmd/pro/mut.php?acc=CM211945	http://genome.ucsc.edu/cgi-bin/hgTracks?db=hg38&highlight=hg38.chr10%3A54346402-54346402&position=chr10%3A54346378-54346428	stop_gained	HC	NA	NA	lof	Likely Pathogenic	1.2399e-06	2	1613018	0	0	74850	0	0	912	0	0	59988	0	0	29590	0	0	44854	0	0	63940	0	0	6082	8.4796e-07	1	1179296	1.6014e-05	1	62446	0	0	91060
["C","A"]	10-54346454-C-A	LoF	GRCh38	PCDH15	NM_001384140.1	ENST00000644397.2	c.505G>T	ENSP00000495195.1	p.Gly169Ter	SNV	NA	NA	NA	NA	http://genome.ucsc.edu/cgi-bin/hgTracks?db=hg38&highlight=hg38.chr10%3A54346453-54346453&position=chr10%3A54346429-54346479	stop_gained	HC	NA	NA	lof	VUS	6.1967e-07	1	1613754	0	0	75014	0	0	912	0	0	60014	0	0	29596	0	0	44846	0	0	63884	0	0	6060	0	0	1179868	1.6002e-05	1	62492	0	0	91068
["C","A"]	10-54346485-C-A	LoF	GRCh38	PCDH15	NM_001384140.1	ENST00000644397.2	c.475-1G>T	NA	NA	SNV	NA	NA	NA	NA	http://genome.ucsc.edu/cgi-bin/hgTracks?db=hg38&highlight=hg38.chr10%3A54346484-54346484&position=chr10%3A54346460-54346510	splice_acceptor_variant	HC	NA	NA		Likely Pathogenic	6.1981e-07	1	1613408	0	0	74978	0	0	912	0	0	59998	0	0	29592	0	0	44820	0	0	63632	0	0	6058	0	0	1179858	0	0	62490	1.0981e-05	1	91070
["A","G"]	10-54369118-A-G	LoF	GRCh38	PCDH15	NM_001384140.1	ENST00000644397.2	c.474+2T>C	NA	NA	SNV	NA	NA	NA	NA	http://genome.ucsc.edu/cgi-bin/hgTracks?db=hg38&highlight=hg38.chr10%3A54369117-54369117&position=chr10%3A54369093-54369143	splice_donor_variant	HC	NA	NA		Likely Pathogenic	6.2008e-07	1	1612696	0	0	74952	0	0	912	0	0	59840	0	0	29544	0	0	44816	0	0	63998	0	0	6026	8.4808e-07	1	1179134	0	0	62424	0	0	91050
["G","GAGTTGTCA"]	10-54369163-G-GAGTTGTCA	Both LoF + ACMG	GRCh38	PCDH15	NM_001384140.1	ENST00000644397.2	c.423_430dup	ENSP00000495195.1	p.Ser144LeufsTer16	insertion	1343721	DM	https://www.ncbi.nlm.nih.gov/clinvar/variation/1343721	https://portal.biobase-international.com/hgmd/pro/mut.php?acc=CI064717	http://genome.ucsc.edu/cgi-bin/hgTracks?db=hg38&highlight=hg38.chr10%3A54369163-54369162&position=chr10%3A54369139-54369188	frameshift_variant	HC	NA	NA	lof	Likely Pathogenic	3.7199e-06	6	1612950	0	0	74946	0	0	912	0	0	59822	0	0	29564	0	0	44820	0	0	63970	0	0	6052	5.0874e-06	6	1179386	0	0	62440	0	0	91038
["AT","A"]	10-54369171-AT-A	LoF	GRCh38	PCDH15	NM_001384140.1	ENST00000644397.2	c.422del	ENSP00000495195.1	p.Asn141MetfsTer16	deletion	NA	NA	NA	NA	http://genome.ucsc.edu/cgi-bin/hgTracks?db=hg38&highlight=hg38.chr10%3A54369171-54369171&position=chr10%3A54369147-54369197	frameshift_variant	HC	NA	NA	lof	Likely Pathogenic	1.8598e-06	3	1613082	0	0	74978	0	0	912	0	0	59824	0	0	29566	0	0	44838	0	0	63992	0	0	6052	2.5436e-06	3	1179420	0	0	62446	0	0	91054
["A","G"]	10-54369187-A-G	ACMG	GRCh38	PCDH15	NM_001384140.1	ENST00000644397.2	c.407T>C	ENSP00000495195.1	p.Val136Ala	SNV	NA	DM	NA	https://portal.biobase-international.com/hgmd/pro/mut.php?acc=CM114239	http://genome.ucsc.edu/cgi-bin/hgTracks?db=hg38&highlight=hg38.chr10%3A54369186-54369186&position=chr10%3A54369162-54369212	NA	NA	NA	NA		Likely Pathogenic	1.8599e-06	3	1612968	0	0	74854	0	0	912	0	0	59802	0	0	29566	0	0	44846	0	0	63998	0	0	6076	2.5436e-06	3	1179430	0	0	62424	0	0	91060
["C","T"]	10-54369193-C-T	ACMG	GRCh38	PCDH15	NM_001384140.1	ENST00000644397.2	c.401G>A	ENSP00000495195.1	p.Arg134Gln	SNV	968368	DM	https://www.ncbi.nlm.nih.gov/clinvar/variation/968368	https://portal.biobase-international.com/hgmd/pro/mut.php?acc=CM1713763	http://genome.ucsc.edu/cgi-bin/hgTracks?db=hg38&highlight=hg38.chr10%3A54369192-54369192&position=chr10%3A54369168-54369218	NA	NA	NA	NA		VUS	8.6803e-06	14	1612856	4.0089e-05	3	74834	0	0	912	0	0	59794	0	0	29566	0	0	44836	1.5633e-05	1	63966	0	0	6078	7.631e-06	9	1179398	1.602e-05	1	62422	0	0	91050
["G","A"]	10-54369194-G-A	Both LoF + ACMG	GRCh38	PCDH15	NM_001384140.1	ENST00000644397.2	c.400C>T	ENSP00000495195.1	p.Arg134Ter	SNV	218194	DM	https://www.ncbi.nlm.nih.gov/clinvar/variation/218194	https://portal.biobase-international.com/hgmd/pro/mut.php?acc=CM168622	http://genome.ucsc.edu/cgi-bin/hgTracks?db=hg38&highlight=hg38.chr10%3A54369193-54369193&position=chr10%3A54369169-54369219	stop_gained	HC	NA	NA	lof	Pathogenic	3.1003e-06	5	1612744	0	0	74788	0	0	912	0	0	59778	0	0	29560	0	0	44834	0	0	63966	0	0	6076	1.6958e-06	2	1179364	0	0	62412	3.2947e-05	3	91054
["G","C"]	10-54369194-G-C	ACMG	GRCh38	PCDH15	NM_001384140.1	ENST00000644397.2	c.400C>G	ENSP00000495195.1	p.Arg134Gly	SNV	4936	DM	https://www.ncbi.nlm.nih.gov/clinvar/variation/4936	https://portal.biobase-international.com/hgmd/pro/mut.php?acc=CM033656	http://genome.ucsc.edu/cgi-bin/hgTracks?db=hg38&highlight=hg38.chr10%3A54369193-54369193&position=chr10%3A54369169-54369219	NA	NA	NA	NA		Likely Pathogenic	6.2002e-07	1	1612862	0	0	74910	0	0	912	0	0	59798	0	0	29560	0	0	44822	0	0	63966	0	0	6054	0	0	1179356	0	0	62434	1.0983e-05	1	91050
["C","A"]	10-54369200-C-A	LoF	GRCh38	PCDH15	NM_001384140.1	ENST00000644397.2	c.394G>T	ENSP00000495195.1	p.Glu132Ter	SNV	NA	NA	NA	NA	http://genome.ucsc.edu/cgi-bin/hgTracks?db=hg38&highlight=hg38.chr10%3A54369199-54369199&position=chr10%3A54369175-54369225	stop_gained	HC	NA	NA	lof	Likely Pathogenic	6.1996e-07	1	1613008	0	0	74958	0	0	912	0	0	59816	0	0	29564	0	0	44838	0	0	63976	0	0	6058	0	0	1179402	0	0	62434	1.0983e-05	1	91050
["G","T"]	10-54369234-G-T	LoF	GRCh38	PCDH15	NM_001384140.1	ENST00000644397.2	c.360C>A	ENSP00000495195.1	p.Cys120Ter	SNV	NA	NA	NA	NA	http://genome.ucsc.edu/cgi-bin/hgTracks?db=hg38&highlight=hg38.chr10%3A54369233-54369233&position=chr10%3A54369209-54369259	stop_gained	HC	NA	NA		Likely Pathogenic	6.2008e-07	1	1612704	0	0	74912	0	0	910	0	0	59790	0	0	29560	0	0	44830	0	0	63924	0	0	6050	8.4799e-07	1	1179260	0	0	62418	0	0	91050
["GCA","G"]	10-54369234-GCA-G	Both LoF + ACMG	GRCh38	PCDH15	NM_001384140.1	ENST00000644397.2	c.358_359del	ENSP00000495195.1	p.Cys120HisfsTer12	deletion	371430	NA	https://www.ncbi.nlm.nih.gov/clinvar/variation/371430	NA	http://genome.ucsc.edu/cgi-bin/hgTracks?db=hg38&highlight=hg38.chr10%3A54369234-54369235&position=chr10%3A54369210-54369261	frameshift_variant	HC	NA	NA	lof	Likely Pathogenic	3.1006e-06	5	1612586	4.0112e-05	3	74790	0	0	910	0	0	59770	0	0	29560	0	0	44842	0	0	63924	0	0	6072	0	0	1179268	3.2053e-05	2	62396	0	0	91054
["G","A"]	10-54369239-G-A	Both LoF + ACMG	GRCh38	PCDH15	NM_001384140.1	ENST00000644397.2	c.355C>T	ENSP00000495195.1	p.Gln119Ter	SNV	939702	NA	https://www.ncbi.nlm.nih.gov/clinvar/variation/939702	NA	http://genome.ucsc.edu/cgi-bin/hgTracks?db=hg38&highlight=hg38.chr10%3A54369238-54369238&position=chr10%3A54369214-54369264	stop_gained	HC	NA	NA		Likely Pathogenic	6.201e-07	1	1612634	0	0	74892	0	0	912	0	0	59784	0	0	29554	2.2309e-05	1	44824	0	0	63916	0	0	6050	0	0	1179246	0	0	62418	0	0	91038
["G","A"]	10-54369245-G-A	LoF	GRCh38	PCDH15	NM_001384140.1	ENST00000644397.2	c.349C>T	ENSP00000495195.1	p.Gln117Ter	SNV	NA	NA	NA	NA	http://genome.ucsc.edu/cgi-bin/hgTracks?db=hg38&highlight=hg38.chr10%3A54369244-54369244&position=chr10%3A54369220-54369270	stop_gained	HC	NA	NA		Likely Pathogenic	6.2011e-07	1	1612622	0	0	74928	0	0	912	0	0	59792	0	0	29552	0	0	44834	0	0	63918	0	0	6050	8.4803e-07	1	1179202	0	0	62404	0	0	91030
["T","C"]	10-54369277-T-C	LoF	GRCh38	PCDH15	NM_001384140.1	ENST00000644397.2	c.319-2A>G	NA	NA	SNV	NA	NA	NA	NA	http://genome.ucsc.edu/cgi-bin/hgTracks?db=hg38&highlight=hg38.chr10%3A54369276-54369276&position=chr10%3A54369252-54369302	splice_acceptor_variant	HC	NA	NA		Likely Pathogenic	6.203e-07	1	1612134	1.3364e-05	1	74826	0	0	912	0	0	59768	0	0	29528	0	0	44810	0	0	63856	0	0	6066	0	0	1179000	0	0	62356	0	0	91012
["A","G"]	10-54378780-A-G	LoF	GRCh38	PCDH15	NM_001384140.1	ENST00000644397.2	c.318+2T>C	NA	NA	SNV	NA	NA	NA	NA	http://genome.ucsc.edu/cgi-bin/hgTracks?db=hg38&highlight=hg38.chr10%3A54378779-54378779&position=chr10%3A54378755-54378805	splice_donor_variant	HC	NA	NA	lof	Likely Pathogenic	1.2395e-06	2	1613490	1.3353e-05	1	74890	0	0	912	0	0	59932	0	0	29582	0	0	44858	0	0	64000	0	0	6058	8.4765e-07	1	1179728	0	0	62442	0	0	91088
["C","T"]	10-54378802-C-T	ACMG	GRCh38	PCDH15	NM_001384140.1	ENST00000644397.2	c.298G>A	ENSP00000495195.1	p.Gly100Arg	SNV	NA	DM	NA	https://portal.biobase-international.com/hgmd/pro/mut.php?acc=CM1310663	http://genome.ucsc.edu/cgi-bin/hgTracks?db=hg38&highlight=hg38.chr10%3A54378801-54378801&position=chr10%3A54378777-54378827	NA	NA	NA	NA		Do not include	9.5432e-05	154	1613720	0.00068013	51	74986	0	0	912	5.0038e-05	3	59954	0	0	29590	0.00073585	33	44846	3.1248e-05	2	64004	0	0	6056	4.4075e-05	52	1179818	0.00014405	9	62478	4.3919e-05	4	91076
["T","TA"]	10-54378829-T-TA	LoF	GRCh38	PCDH15	NM_001384140.1	ENST00000644397.2	c.270dup	ENSP00000495195.1	p.Lys91Ter	insertion	NA	NA	NA	NA	http://genome.ucsc.edu/cgi-bin/hgTracks?db=hg38&highlight=hg38.chr10%3A54378829-54378828&position=chr10%3A54378805-54378854	frameshift_variant	HC	NA	NA		Likely Pathogenic	6.1963e-07	1	1613870	0	0	75002	0	0	912	0	0	59970	3.3797e-05	1	29588	0	0	44866	0	0	64046	0	0	6060	0	0	1179850	0	0	62496	0	0	91080
["A","T"]	10-54378843-A-T	LoF	GRCh38	PCDH15	NM_001384140.1	ENST00000644397.2	c.257T>A	ENSP00000495195.1	p.Leu86Ter	SNV	NA	NA	NA	NA	http://genome.ucsc.edu/cgi-bin/hgTracks?db=hg38&highlight=hg38.chr10%3A54378842-54378842&position=chr10%3A54378818-54378868	stop_gained	HC	NA	NA		Likely Pathogenic	6.196e-07	1	1613946	0	0	75024	0	0	912	0	0	59972	0	0	29594	0	0	44874	0	0	64042	0	0	6056	8.4754e-07	1	1179892	0	0	62494	0	0	91086
["AC","A"]	10-54378846-AC-A	LoF	GRCh38	PCDH15	NM_001384140.1	ENST00000644397.2	c.253del	ENSP00000495195.1	p.Val85CysfsTer2	deletion	NA	NA	NA	NA	http://genome.ucsc.edu/cgi-bin/hgTracks?db=hg38&highlight=hg38.chr10%3A54378846-54378846&position=chr10%3A54378822-54378872	frameshift_variant	HC	NA	NA		Likely Pathogenic	6.1964e-07	1	1613844	0	0	74968	0	0	910	0	0	59954	0	0	29594	0	0	44872	0	0	64036	0	0	6056	8.4755e-07	1	1179874	0	0	62494	0	0	91086
["C","T"]	10-54378849-C-T	Both LoF + ACMG	GRCh38	PCDH15	NM_001384140.1	ENST00000644397.2	c.251G>A	ENSP00000495195.1	p.Trp84Ter	SNV	1725956	NA	https://www.ncbi.nlm.nih.gov/clinvar/variation/1725956	NA	http://genome.ucsc.edu/cgi-bin/hgTracks?db=hg38&highlight=hg38.chr10%3A54378848-54378848&position=chr10%3A54378824-54378874	stop_gained	HC	NA	NA	lof	Likely Pathogenic	3.0981e-06	5	1613878	0	0	75000	0	0	910	0	0	59960	0	0	29592	0	0	44864	0	0	64038	0	0	6056	4.2377e-06	5	1179876	0	0	62494	0	0	91088
["CA","C"]	10-54378857-CA-C	LoF	GRCh38	PCDH15	NM_001384140.1	ENST00000644397.2	c.242del	ENSP00000495195.1	p.Val81GlyfsTer6	deletion	NA	NA	NA	NA	http://genome.ucsc.edu/cgi-bin/hgTracks?db=hg38&highlight=hg38.chr10%3A54378857-54378857&position=chr10%3A54378833-54378883	frameshift_variant	HC	NA	NA		Likely Pathogenic	6.1969e-07	1	1613718	0	0	74980	0	0	910	0	0	59936	0	0	29594	0	0	44854	0	0	64004	0	0	6056	0	0	1179822	0	0	62492	1.0981e-05	1	91070
["T","A"]	10-54378868-T-A	LoF	GRCh38	PCDH15	NM_001384140.1	ENST00000644397.2	c.232A>T	ENSP00000495195.1	p.Lys78Ter	SNV	NA	NA	NA	NA	http://genome.ucsc.edu/cgi-bin/hgTracks?db=hg38&highlight=hg38.chr10%3A54378867-54378867&position=chr10%3A54378843-54378893	stop_gained	HC	NA	NA	lof	Likely Pathogenic	6.1964e-07	1	1613842	0	0	75000	0	0	912	0	0	59960	0	0	29594	0	0	44862	0	0	64042	0	0	6054	0	0	1179842	0	0	62496	1.0979e-05	1	91080
["C","T"]	10-54378920-C-T	ACMG	GRCh38	PCDH15	NM_001384140.1	ENST00000644397.2	c.180G>A	ENSP00000495195.1	p.Met60Ile	SNV	NA	DM	NA	https://portal.biobase-international.com/hgmd/pro/mut.php?acc=CM148492	http://genome.ucsc.edu/cgi-bin/hgTracks?db=hg38&highlight=hg38.chr10%3A54378919-54378919&position=chr10%3A54378895-54378945	NA	NA	NA	NA		VUS	5.5771e-06	9	1613732	0	0	75002	0	0	912	0	0	59972	0	0	29592	0.0002007	9	44844	0	0	64010	0	0	6052	0	0	1179790	0	0	62484	0	0	91074
["CA","C"]	10-54378929-CA-C	LoF	GRCh38	PCDH15	NM_001384140.1	ENST00000644397.2	c.170del	ENSP00000495195.1	p.Val57GlyfsTer5	deletion	NA	NA	NA	NA	http://genome.ucsc.edu/cgi-bin/hgTracks?db=hg38&highlight=hg38.chr10%3A54378929-54378929&position=chr10%3A54378905-54378955	frameshift_variant	HC	NA	NA	lof	Likely Pathogenic	1.8591e-06	3	1613698	0	0	75006	0	0	912	0	0	59966	0	0	29588	0	0	44844	0	0	64006	0	0	6052	2.5429e-06	3	1179762	0	0	62488	0	0	91074
["T","A"]	10-54378944-T-A	Both LoF + ACMG	GRCh38	PCDH15	NM_001384140.1	ENST00000644397.2	c.158-2A>T	NA	NA	SNV	556109	DM	https://www.ncbi.nlm.nih.gov/clinvar/variation/556109	https://portal.biobase-international.com/hgmd/pro/mut.php?acc=CS2216282	http://genome.ucsc.edu/cgi-bin/hgTracks?db=hg38&highlight=hg38.chr10%3A54378943-54378943&position=chr10%3A54378919-54378969	splice_acceptor_variant	HC	NA	NA	lof	Likely Pathogenic	1.1775e-05	19	1613638	0	0	75014	0	0	912	0	0	59954	0	0	29584	0	0	44850	0	0	63998	0	0	6052	1.6106e-05	19	1179710	0	0	62482	0	0	91082
["T","C"]	10-54378944-T-C	LoF	GRCh38	PCDH15	NM_001384140.1	ENST00000644397.2	c.158-2A>G	NA	NA	SNV	NA	NA	NA	NA	http://genome.ucsc.edu/cgi-bin/hgTracks?db=hg38&highlight=hg38.chr10%3A54378943-54378943&position=chr10%3A54378919-54378969	splice_acceptor_variant	HC	NA	NA	lof	Likely Pathogenic	6.1976e-07	1	1613520	0	0	74892	0	0	912	0	0	59934	0	0	29584	0	0	44862	0	0	63998	0	0	6074	8.4766e-07	1	1179718	0	0	62460	0	0	91086
["T","C"]	10-54527823-T-C	ACMG	GRCh38	PCDH15	NM_001384140.1	ENST00000644397.2	c.146A>G	ENSP00000495195.1	p.Glu49Gly	SNV	NA	DM	NA	https://portal.biobase-international.com/hgmd/pro/mut.php?acc=CM2020249	http://genome.ucsc.edu/cgi-bin/hgTracks?db=hg38&highlight=hg38.chr10%3A54527822-54527822&position=chr10%3A54527798-54527848	NA	NA	NA	NA		Do not include	5.3405e-05	86	1610328	0	0	74924	0	0	912	0	0	59828	0	0	29496	0.0015185	68	44782	0	0	63944	0	0	6046	3.397e-06	4	1177498	0.00016033	10	62372	4.4186e-05	4	90526
["C","A"]	10-54527824-C-A	Both LoF + ACMG	GRCh38	PCDH15	NM_001384140.1	ENST00000644397.2	c.145G>T	ENSP00000495195.1	p.Glu49Ter	SNV	554937	NA	https://www.ncbi.nlm.nih.gov/clinvar/variation/554937	NA	http://genome.ucsc.edu/cgi-bin/hgTracks?db=hg38&highlight=hg38.chr10%3A54527823-54527823&position=chr10%3A54527799-54527849	stop_gained	HC	NA	NA	lof	Likely Pathogenic	3.7259e-06	6	1610332	0	0	74918	0	0	912	0	0	59804	0	0	29500	0	0	44786	0	0	63942	0	0	6046	5.0954e-06	6	1177528	0	0	62366	0	0	90530
["TC","T"]	10-54527829-TC-T	Both LoF + ACMG	GRCh38	PCDH15	NM_001384140.1	ENST00000644397.2	c.139del	ENSP00000495195.1	p.Asp47MetfsTer15	deletion	553924	NA	https://www.ncbi.nlm.nih.gov/clinvar/variation/553924	NA	http://genome.ucsc.edu/cgi-bin/hgTracks?db=hg38&highlight=hg38.chr10%3A54527829-54527829&position=chr10%3A54527805-54527855	frameshift_variant	HC	NA	NA	lof	Likely Pathogenic	3.7243e-06	6	1611054	0	0	74934	0	0	912	0	0	59872	0	0	29504	0	0	44790	0	0	63956	0	0	6048	5.0934e-06	6	1177998	0	0	62390	0	0	90650
["A","G"]	10-54527838-A-G	ACMG	GRCh38	PCDH15	NM_001384140.1	ENST00000644397.2	c.131T>C	ENSP00000495195.1	p.Val44Ala	SNV	450626	DM	https://www.ncbi.nlm.nih.gov/clinvar/variation/450626	https://portal.biobase-international.com/hgmd/pro/mut.php?acc=CM2013341	http://genome.ucsc.edu/cgi-bin/hgTracks?db=hg38&highlight=hg38.chr10%3A54527837-54527837&position=chr10%3A54527813-54527863	NA	NA	NA	NA		VUS	4.5293e-05	73	1611712	1.3361e-05	1	74842	0	0	912	5.008e-05	3	59904	3.3855e-05	1	29538	0	0	44812	1.5634e-05	1	63962	0.001318	8	6070	3.2246e-05	38	1178446	1.6029e-05	1	62386	0.00022017	20	90840
["C","A"]	10-54527878-C-A	LoF	GRCh38	PCDH15	NM_001384140.1	ENST00000644397.2	c.92-1G>T	NA	NA	SNV	NA	NA	NA	NA	http://genome.ucsc.edu/cgi-bin/hgTracks?db=hg38&highlight=hg38.chr10%3A54527877-54527877&position=chr10%3A54527853-54527903	splice_acceptor_variant	HC	NA	NA		Likely Pathogenic	6.2106e-07	1	1610158	0	0	74884	0	0	912	0	0	59928	0	0	29542	0	0	44788	0	0	63912	0	0	6048	8.4969e-07	1	1176898	0	0	62352	0	0	90894
["C","T"]	10-54664171-C-T	Both LoF + ACMG	GRCh38	PCDH15	NM_001384140.1	ENST00000644397.2	c.91+1G>A	NA	NA	SNV	1511888	NA	https://www.ncbi.nlm.nih.gov/clinvar/variation/1511888	NA	http://genome.ucsc.edu/cgi-bin/hgTracks?db=hg38&highlight=hg38.chr10%3A54664170-54664170&position=chr10%3A54664146-54664196	splice_donor_variant	HC	NA	NA	lof	Likely Pathogenic	1.2417e-06	2	1610704	0	0	74902	0	0	912	0	0	59740	0	0	29520	0	0	44774	0	0	63830	0	0	6050	1.6983e-06	2	1177682	0	0	62338	0	0	90956
["G","A"]	10-54664184-G-A	LoF	GRCh38	PCDH15	NM_001384140.1	ENST00000644397.2	c.79C>T	ENSP00000495195.1	p.Gln27Ter	SNV	NA	NA	NA	NA	http://genome.ucsc.edu/cgi-bin/hgTracks?db=hg38&highlight=hg38.chr10%3A54664183-54664183&position=chr10%3A54664159-54664209	stop_gained	HC	NA	NA		Likely Pathogenic	6.2045e-07	1	1611742	0	0	74894	0	0	912	0	0	59762	0	0	29530	0	0	44788	0	0	63864	0	0	6054	8.485e-07	1	1178546	0	0	62384	0	0	91008
["TA","T"]	10-54664246-TA-T	Both LoF + ACMG	GRCh38	PCDH15	NM_001384140.1	ENST00000644397.2	c.16del	ENSP00000495195.1	p.Tyr6IlefsTer6	deletion	46446	DM	https://www.ncbi.nlm.nih.gov/clinvar/variation/46446	https://portal.biobase-international.com/hgmd/pro/mut.php?acc=CD050015	http://genome.ucsc.edu/cgi-bin/hgTracks?db=hg38&highlight=hg38.chr10%3A54664246-54664246&position=chr10%3A54664222-54664272	frameshift_variant	HC	NA	NA		Likely Pathogenic	6.205e-07	1	1611602	0	0	74906	0	0	912	0	0	59738	0	0	29514	0	0	44776	0	0	63948	0	0	6052	8.4855e-07	1	1178476	0	0	62342	0	0	90938
["G","A"]	10-54664253-G-A	Both LoF + ACMG	GRCh38	PCDH15	NM_001384140.1	ENST00000644397.2	c.10C>T	ENSP00000495195.1	p.Gln4Ter	SNV	2102371	NA	https://www.ncbi.nlm.nih.gov/clinvar/variation/2102371	NA	http://genome.ucsc.edu/cgi-bin/hgTracks?db=hg38&highlight=hg38.chr10%3A54664252-54664252&position=chr10%3A54664228-54664278	stop_gained	HC	NA	NA		Likely Pathogenic	6.2076e-07	1	1610918	0	0	74882	0	0	912	0	0	59692	0	0	29510	0	0	44766	0	0	63894	0	0	6052	0	0	1178028	0	0	62322	1.1006e-05	1	90860
["G","A"]	10-54664256-G-A	Both LoF + ACMG	GRCh38	PCDH15	NM_001384140.1	ENST00000644397.2	c.7C>T	ENSP00000495195.1	p.Arg3Ter	SNV	4931	DM	https://www.ncbi.nlm.nih.gov/clinvar/variation/4931	https://portal.biobase-international.com/hgmd/pro/mut.php?acc=CM012633	http://genome.ucsc.edu/cgi-bin/hgTracks?db=hg38&highlight=hg38.chr10%3A54664255-54664255&position=chr10%3A54664231-54664281	stop_gained	HC	NA	NA	lof	Pathogenic	9.9357e-06	16	1610356	4.0147e-05	3	74726	0	0	912	1.6761e-05	1	59664	0	0	29512	0	0	44742	0	0	63870	0	0	6072	5.9436e-06	7	1177736	0	0	62296	5.505e-05	5	90826
	10-53806748-A-G	Patient Group	GRCh38	PCDH15	NM_001384140.1	ENST00000644397.2	c.5054T>C	ENSP00000495195.1	p.Val1685Ala	SNV	554592	NA									VUS	9.916e-06	16	1613634	0	0	74860	0	0	910	0.0001001	6	59962	0	0	29600	0	0	44878	0	0	64004	0	0	6084	8.476e-06	10	1179796	0	0	62456	0	0	91084
	10-53995644-C-T	Patient Group	GRCh38	PCDH15	NM_001384140.1	ENST00000644397.2	c.2868+5G>A		NA	SNV	1011092	NA									VUS	6.196e-07	1	1613844	0	0	75032	0	0	912	1.666e-05	1	60018	0	0	29596	0	0	44852	0	0	64024	0	0	6062	0	0	1179764	0	0	62504	0	0	91080
	10-54066839-T-C	Patient Group	GRCh38	PCDH15	NM_001384140.1	ENST00000644397.2	c.2138A>G		p.Asn713Ser	SNV	286893	NA									VUS	1.24e-05	20	1613456	0	0	75012	0	0	912	0	0	60012	0	0	29578	0.000201	9	44772	0	0	63974	0	0	6054	7.63e-06	9	1179592	3.201e-05	2	62480	0	0	91070
	10-54317272-G-C	Patient Group	GRCh38	PCDH15	NM_001384140.1	ENST00000644397.2	c.875C>G		p.Pro292Arg	SNV	557886	NA									VUS	5.582e-06	9	1612232	0	0	74950	0	0	912	0	0	59962	0	0	29574	0	0	44834	0	0	63996	0	0	6054	7.637e-06	9	1178460	0	0	62452	0	0	91038
	DEL_CHR10_64FAB17F	SV	GRCh38	PCDH15	NM_001384140.1	ENST00000644397.2			exon 9-13 del (described as exon 10-14 in HGMD)			DM		https://my.qiagendigitalinsights.com/bbp/view/hgmd/pro/mut.php?acc=CG1610653&sort=location							VUS	3.172e-05	4	126092	8.872e-05	3	33816	0	0	842	7.94e-05	1	12594	0	0	3180	0	0	4054	0	0	6476	0	0	64	0	0	59088	0	0	1572	0	0	4406
	DEL_CHR10_6A110D81	SV	GRCh38	PCDH15	NM_001384140.1	ENST00000644397.2			exon 19-21 del			DM	https://www.ncbi.nlm.nih.gov/clinvar/variation/545136/	https://my.qiagendigitalinsights.com/bbp/view/hgmd/pro/mut.php?acc=CG2125420&sort=location							VUS	3.172e-05	4	126092	2.957e-05	1	33816	0	0	842	7.94e-05	1	12594	0	0	3180	0	0	4054	0	0	6476	0	0	64	3.385e-05	2	59088	0	0	1572	0	0	4406
	DUP_CHR10_E0E6EF07	SV	GRCh38	PCDH15	NM_001384140.1	ENST00000644397.2			exon 4-6 dup			DM		https://my.qiagendigitalinsights.com/bbp/view/hgmd/pro/mut.php?acc=CN107480&sort=location							VUS	7.931e-06	1	126092	0	0	33816	0	0	842	0	0	59962	0	0	3180	0	0	4054	0	0	6476	0	0	64	1.692e-05	1	59088	0	0	1572	0	0	4406
	DEL_CHR10_46C4F3BC	SV	GRCh38	PCDH15	NM_001384140.1	ENST00000644397.2						DM									Pathogenic	2.379e-05	3	126092	2.957e-05	1	33816	0	0	842	0	0	12594	0	0	3180	0	0	4054	0	0	6476	0	0	64	3.385e-05	2	59088	0	0	1572	0	0	4406
	DEL_CHR10_B371D09D	SV	GRCh38	PCDH15	NM_001384140.1	ENST00000644397.2						DM									VUS	2.379e-05	3	126092	2.957e-05	1	33816	0	0	842	0	0	12594	0	0	3180	0	0	4054	0	0	6476	0	0	64	3.385e-05	2	59088	0	0	1572	0	0	4406
	DEL_CHR10_33C712E7	SV	GRCh38	PCDH15	NM_001384140.1	ENST00000644397.2						DM									Likely Pathogenic	7.931e-06	1	126092	0	0	33816	0	0	842	7.94e-05	1	12594	0	0	3180	0	0	4054	0	0	6476	0	0	64	0	0	59088	0	0	1572	0	0	4406
	DEL_CHR10_B682512E	SV	GRCh38	PCDH15	NM_001384140.1	ENST00000644397.2						DM									Likely Pathogenic	2.379e-05	3	126092	0	0	33816	0	0	842	0	0	12594	0	0	3180	0	0	4054	0	0	6476	0	0	64	5.077e-05	3	59088	0	0	1572	0	0	4406
	DEL_CHR10_C18B7A2A	SV	GRCh38	PCDH15	NM_001384140.1	ENST00000644397.2						DM									Likely Pathogenic	2.379e-05	3	126092	0	0	33816	0	0	842	7.94e-05	1	12594	0	0	3180	0	0	4054	0	0	6476	0	0	64	3.385e-05	2	59088	0	0	1572	0	0	4406
	DEL_CHR10_06DE5350	SV	GRCh38	PCDH15	NM_001384140.1	ENST00000644397.2						DM									Likely Pathogenic	7.933e-06	1	126058	0	0	33782	0	0	842	0	0	12594	0	0	3180	0	0	4054	0	0	6476	0	0	64	1.692e-05	1	59088	0	0	1572	0	0	4406
	10-53866755-C-T	high revel	GRCh38	PCDH15	NM_001384140.1	ENST00000644397.2	c.3604G>A		p.Gly1202Arg			NA									VUS	6.19873e-07	1	1613234	0	0	74990	0	0	912	0	0	59966	0	0	29586	0	0	44826	0	0	63974	0	0	6058	8.47909e-07	1	1179372	0	0	62480	0	0	91070
	10-54023113-C-T	high revel	GRCh38	PCDH15	NM_001384140.1	ENST00000644397.2	c.2305G>A		p.Gly769Arg			NA									VUS	1.859e-06	3	1613768	0	0	74896	0	0	912	0	0	59942	0	0	29602	0	0	44862	0	0	64002	0	0	6084	2.54256e-06	3	1179914	0	0	62476	0	0	91078
	10-54023113-C-A	high revel	GRCh38	PCDH15	NM_001384140.1	ENST00000644397.2	c.2305G>T		p.Gly769Trp			NA									VUS	6.19623e-07	1	1613884	0	0	75018	0	0	912	0	0	59962	0	0	29602	0	0	44850	0	0	64002	0	0	6060	8.47525e-07	1	1179906	0	0	62498	0	0	91074
	10-54023040-T-C	high revel	GRCh38	PCDH15	NM_001384140.1	ENST00000644397.2	c.2378A>G		p.Asp793Gly			NA									VUS	6.19596e-07	1	1613956	0	0	75020	0	0	912	0	0	59986	0	0	29600	0	0	44858	0	0	64036	0	0	6062	8.47535e-07	1	1179892	0	0	62506	0	0	91084
	10-53961825-A-G	high revel	GRCh38	PCDH15	NM_001384140.1	ENST00000644397.2	c.2936T>C		p.Phe979Ser		504667	NA									VUS	4.96392e-06	8	1611630	0	0	74864	0	0	912	8.33667e-05	5	59976	0	0	29564	0	0	44712	0	0	63960	0	0	6076	0	0	1178282	4.80954e-05	3	62376	0	0	90908
	10-54023130-A-C	high revel	GRCh38	PCDH15	NM_001384140.1	ENST00000644397.2	c.2288T>G		p.Phe763Cys			NA									VUS	6.19606e-07	1	1613930	0	0	75038	0	0	912	0	0	59968	0	0	29600	0	0	44862	0	0	64014	0	0	6060	0	0	1179894	0	0	62500	1.09791e-05	1	91082
	10-54317354-A-C	high revel	GRCh38	PCDH15	NM_001384140.1	ENST00000644397.2	c.793T>G		p.Phe265Val			NA									VUS	1.85875e-06	3	1613992	0	0	75034	0	0	912	0	0	59970	0	0	29600	6.68688e-05	3	44864	0	0	64042	0	0	6060	0	0	1179928	0	0	62500	0	0	91082
	10-53903320-G-C	high revel	GRCh38	PCDH15	NM_001384140.1	ENST00000644397.2	c.3424C>G		p.Pro1142Ala			NA									VUS	6.2006e-07	1	1612746	0	0	74950	0	0	912	0	0	59994	0	0	29580	0	0	44792	0	0	63748	0	0	6050	8.4801e-07	1	1179232	0	0	62454	0	0	91034
	10-54023130-A-G	high revel	GRCh38	PCDH15	NM_001384140.1	ENST00000644397.2	c.2288T>C		p.Phe763Ser			NA									VUS	6.19606e-07	1	1613930	0	0	75038	0	0	912	0	0	59968	0	0	29600	0	0	44862	0	0	64014	0	0	6060	0	0	1179894	1.6e-05	1	62500	0	0	91082
	10-54023184-T-G	high revel	GRCh38	PCDH15	NM_001384140.1	ENST00000644397.2	c.2234A>C		p.Asp745Ala			NA									VUS	6.19766e-07	1	1613512	0	0	75036	0	0	912	1.66811e-05	1	59948	0	0	29602	0	0	44866	0	0	63698	0	0	6050	0	0	1179832	0	0	62494	0	0	91074
["G","T"]	22-38112168-G-T	LoF	GRCh38	PLA2G6	NM_003560.4	ENST00000332509.8	c.2414C>A	ENSP00000333142.3	p.Ser805Ter	SNV	NA	NA	NA	NA	http://genome.ucsc.edu/cgi-bin/hgTracks?db=hg38&highlight=hg38.chr22%3A38112167-38112167&position=chr22%3A38112143-38112193	stop_gained	HC	NA	NA		Likely Pathogenic	6.3158e-07	1	1583332	0	0	74434	0	0	912	0	0	55114	0	0	28956	2.3117e-05	1	43258	0	0	61688	0	0	5670	0	0	1165212	0	0	61368	0	0	86720
["TGG","T"]	22-38112180-TGG-T	LoF	GRCh38	PLA2G6	NM_003560.4	ENST00000332509.8	c.2400_2401del	ENSP00000333142.3	p.Gln801AlafsTer42	deletion	NA	NA	NA	NA	http://genome.ucsc.edu/cgi-bin/hgTracks?db=hg38&highlight=hg38.chr22%3A38112180-38112181&position=chr22%3A38112156-38112207	frameshift_variant	HC	NA	NA		Likely Pathogenic	6.2851e-07	1	1591072	0	0	74606	0	0	912	0	0	56312	0	0	29036	0	0	43744	0	0	62254	0	0	5792	8.5524e-07	1	1169258	0	0	61648	0	0	87510
["G","A"]	22-38112181-G-A	LoF	GRCh38	PLA2G6	NM_003560.4	ENST00000332509.8	c.2401C>T	ENSP00000333142.3	p.Gln801Ter	SNV	NA	NA	NA	NA	http://genome.ucsc.edu/cgi-bin/hgTracks?db=hg38&highlight=hg38.chr22%3A38112180-38112180&position=chr22%3A38112156-38112206	stop_gained	HC	NA	NA	not_lof	VUS	1.8846e-06	3	1591832	0	0	74620	0	0	912	0	0	56450	0	0	29056	0	0	43748	0	0	62330	0	0	5806	8.5498e-07	1	1169618	1.6211e-05	1	61686	1.1415e-05	1	87606
["G","A"]	22-38112193-G-A	Both LoF + ACMG	GRCh38	PLA2G6	NM_003560.4	ENST00000332509.8	c.2389C>T	ENSP00000333142.3	p.Gln797Ter	SNV	NA	DM	NA	https://portal.biobase-international.com/hgmd/pro/mut.php?acc=CM130772	http://genome.ucsc.edu/cgi-bin/hgTracks?db=hg38&highlight=hg38.chr22%3A38112192-38112192&position=chr22%3A38112168-38112218	stop_gained	HC	NA	NA	not_lof	VUS	1.2494e-06	2	1600774	0	0	74786	0	0	912	0	0	57948	0	0	29196	2.2595e-05	1	44258	0	0	62952	0	0	5924	0	0	1174150	0	0	61966	1.1276e-05	1	88682
["T","G"]	22-38112207-T-G	ACMG	GRCh38	PLA2G6	NM_003560.4	ENST00000332509.8	c.2375A>C	ENSP00000333142.3	p.His792Pro	SNV	NA	DM	NA	https://portal.biobase-international.com/hgmd/pro/mut.php?acc=CM145850	http://genome.ucsc.edu/cgi-bin/hgTracks?db=hg38&highlight=hg38.chr22%3A38112206-38112206&position=chr22%3A38112182-38112232	NA	NA	NA	0.824		VUS	6.2152e-07	1	1608948	0	0	74932	0	0	912	0	0	59288	0	0	29372	0	0	44712	0	0	63552	0	0	5984	0	0	1177900	0	0	62314	1.1113e-05	1	89982
["TCA","T"]	22-38112210-TCA-T	Both LoF + ACMG	GRCh38	PLA2G6	NM_003560.4	ENST00000332509.8	c.2370_2371del	ENSP00000333142.3	p.Tyr790Ter	deletion	6201	DM	https://www.ncbi.nlm.nih.gov/clinvar/variation/6201	https://portal.biobase-international.com/hgmd/pro/mut.php?acc=CD063594	http://genome.ucsc.edu/cgi-bin/hgTracks?db=hg38&highlight=hg38.chr22%3A38112210-38112211&position=chr22%3A38112186-38112237	stop_gained	HC	NA	NA	not_lof	Likely Pathogenic	6.6464e-05	107	1609896	1.3362e-05	1	74838	0	0	912	0	0	59424	0	0	29400	0	0	44748	0	0	63648	0	0	6024	8.9107e-05	105	1178352	1.6042e-05	1	62336	0	0	90214
["A","C"]	22-38112212-A-C	Both LoF + ACMG	GRCh38	PLA2G6	NM_003560.4	ENST00000332509.8	c.2370T>G	ENSP00000333142.3	p.Tyr790Ter	SNV	6195	DM	https://www.ncbi.nlm.nih.gov/clinvar/variation/6195	https://portal.biobase-international.com/hgmd/pro/mut.php?acc=CM063050	http://genome.ucsc.edu/cgi-bin/hgTracks?db=hg38&highlight=hg38.chr22%3A38112211-38112211&position=chr22%3A38112187-38112237	stop_gained	HC	NA	NA	not_lof	Pathogenic	0.00012238	197	1609764	4.0089e-05	3	74834	0	0	912	0.00010089	6	59470	0	0	29418	0	0	44784	0	0	63692	0.00016589	1	6028	0.00014686	173	1177984	0.00012836	8	62326	6.6433e-05	6	90316
["C","T"]	22-38112226-C-T	ACMG	GRCh38	PLA2G6	NM_003560.4	ENST00000332509.8	c.2356G>A	ENSP00000333142.3	p.Glu786Lys	SNV	NA	DM	NA	https://portal.biobase-international.com/hgmd/pro/mut.php?acc=CM218434	http://genome.ucsc.edu/cgi-bin/hgTracks?db=hg38&highlight=hg38.chr22%3A38112225-38112225&position=chr22%3A38112201-38112251	NA	NA	NA	0.409		VUS	9.3039e-06	15	1612230	0	0	74984	0	0	912	5.0189e-05	3	59774	0	0	29516	0	0	44810	0	0	63794	0	0	6018	1.0175e-05	12	1179310	0	0	62444	0	0	90668
["C","T"]	22-38112233-C-T	Both LoF + ACMG	GRCh38	PLA2G6	NM_003560.4	ENST00000332509.8	c.2349G>A	ENSP00000333142.3	p.Trp783Ter	SNV	1012697	NA	https://www.ncbi.nlm.nih.gov/clinvar/variation/1012697	NA	http://genome.ucsc.edu/cgi-bin/hgTracks?db=hg38&highlight=hg38.chr22%3A38112232-38112232&position=chr22%3A38112208-38112258	stop_gained	HC	NA	NA		Likely Pathogenic	6.1998e-07	1	1612954	0	0	74982	0	0	912	1.6708e-05	1	59852	0	0	29546	0	0	44836	0	0	63852	0	0	6044	0	0	1179606	0	0	62472	0	0	90852
["C","T"]	22-38112241-C-T	ACMG	GRCh38	PLA2G6	NM_003560.4	ENST00000332509.8	c.2341G>A	ENSP00000333142.3	p.Ala781Thr	SNV	1459239	DM	https://www.ncbi.nlm.nih.gov/clinvar/variation/1459239	https://portal.biobase-international.com/hgmd/pro/mut.php?acc=CM1724003	http://genome.ucsc.edu/cgi-bin/hgTracks?db=hg38&highlight=hg38.chr22%3A38112240-38112240&position=chr22%3A38112216-38112266	NA	NA	NA	0.379		VUS	1.3018e-05	21	1613136	4.0049e-05	3	74908	0	0	912	0	0	59872	0	0	29576	2.2292e-05	1	44860	0	0	63842	0	0	6072	1.2715e-05	15	1179712	1.6009e-05	1	62464	1.0999e-05	1	90918
["CTG","C"]	22-38112253-CTG-C	Both LoF + ACMG	GRCh38	PLA2G6	NM_003560.4	ENST00000332509.8	c.2327_2328del	ENSP00000333142.3	p.Thr776SerfsTer15	deletion	159764	NA	https://www.ncbi.nlm.nih.gov/clinvar/variation/159764	NA	http://genome.ucsc.edu/cgi-bin/hgTracks?db=hg38&highlight=hg38.chr22%3A38112253-38112254&position=chr22%3A38112229-38112280	frameshift_variant	HC	NA	NA	not_lof	Likely Pathogenic	5.5776e-06	9	1613590	0	0	75040	0	0	912	0	0	59942	0	0	29580	0	0	44864	0	0	63872	0	0	6048	7.6282e-06	9	1179828	0	0	62504	0	0	91000
["TG","T"]	22-38112294-TG-T	LoF	GRCh38	PLA2G6	NM_003560.4	ENST00000332509.8	c.2287del	ENSP00000333142.3	p.Gln763SerfsTer55	deletion	NA	NA	NA	NA	http://genome.ucsc.edu/cgi-bin/hgTracks?db=hg38&highlight=hg38.chr22%3A38112294-38112294&position=chr22%3A38112270-38112320	frameshift_variant	HC	NA	NA	not_lof	VUS	8.0569e-06	13	1613530	1.333e-05	1	75016	0	0	912	0	0	59966	0	0	29590	0	0	44864	0	0	63716	0	0	6056	7.6278e-06	9	1179896	4.8005e-05	3	62494	0	0	91020
["G","A"]	22-38112295-G-A	Both LoF + ACMG	GRCh38	PLA2G6	NM_003560.4	ENST00000332509.8	c.2287C>T	ENSP00000333142.3	p.Gln763Ter	SNV	1177288	NA	https://www.ncbi.nlm.nih.gov/clinvar/variation/1177288	NA	http://genome.ucsc.edu/cgi-bin/hgTracks?db=hg38&highlight=hg38.chr22%3A38112294-38112294&position=chr22%3A38112270-38112320	stop_gained	HC	NA	NA	not_lof	Likely Pathogenic	3.0991e-06	5	1613368	4.0046e-05	3	74914	0	0	912	0	0	59960	0	0	29592	2.2279e-05	1	44886	0	0	63678	0	0	6076	0	0	1179864	1.601e-05	1	62462	0	0	91024
["C","G"]	22-38112306-C-G	Both LoF + ACMG	GRCh38	PLA2G6	NM_003560.4	ENST00000332509.8	c.2277-1G>C	NA	NA	SNV	NA	DM	NA	https://portal.biobase-international.com/hgmd/pro/mut.php?acc=CS1411539	http://genome.ucsc.edu/cgi-bin/hgTracks?db=hg38&highlight=hg38.chr22%3A38112305-38112305&position=chr22%3A38112281-38112331	splice_acceptor_variant	HC	NA	NA		Likely Pathogenic	6.1985e-07	1	1613294	0	0	75040	0	0	912	0	0	59954	0	0	29576	0	0	44858	0	0	63628	0	0	6056	0	0	1179822	0	0	62474	1.0992e-05	1	90974
["T","G"]	22-38112307-T-G	Both LoF + ACMG	GRCh38	PLA2G6	NM_003560.4	ENST00000332509.8	c.2277-2A>C	NA	NA	SNV	504363	NA	https://www.ncbi.nlm.nih.gov/clinvar/variation/504363	NA	http://genome.ucsc.edu/cgi-bin/hgTracks?db=hg38&highlight=hg38.chr22%3A38112306-38112306&position=chr22%3A38112282-38112332	splice_acceptor_variant	HC	NA	NA	not_lof	Likely Pathogenic	6.1986e-07	1	1613270	0	0	75012	0	0	910	1.6679e-05	1	59954	0	0	29580	0	0	44862	0	0	63640	0	0	6052	0	0	1179812	0	0	62478	0	0	90970
["CG","C"]	22-38112520-CG-C	LoF	GRCh38	PLA2G6	NM_003560.4	ENST00000332509.8	c.2259del	ENSP00000333142.3	p.Gly754AlafsTer7	deletion	NA	NA	NA	NA	http://genome.ucsc.edu/cgi-bin/hgTracks?db=hg38&highlight=hg38.chr22%3A38112520-38112520&position=chr22%3A38112496-38112546	frameshift_variant	HC	NA	NA	not_lof	Likely Pathogenic	2.5709e-06	4	1555854	0	0	73274	0	0	912	0	0	51986	0	0	28736	0	0	41104	0	0	57812	0	0	5978	3.4755e-06	4	1150902	0	0	60304	0	0	84846
["C","A"]	22-38112523-C-A	ACMG	GRCh38	PLA2G6	NM_003560.4	ENST00000332509.8	c.2257G>T	ENSP00000333142.3	p.Val753Phe	SNV	NA	DM	NA	https://portal.biobase-international.com/hgmd/pro/mut.php?acc=CM2117381	http://genome.ucsc.edu/cgi-bin/hgTracks?db=hg38&highlight=hg38.chr22%3A38112522-38112522&position=chr22%3A38112498-38112548	NA	NA	NA	0.524		Likely Pathogenic	1.2855e-06	2	1555844	0	0	73294	0	0	912	0	0	51976	0	0	28734	0	0	41098	0	0	57918	0	0	5974	1.7379e-06	2	1150820	0	0	60298	0	0	84820
["C","A"]	22-38112529-C-A	Both LoF + ACMG	GRCh38	PLA2G6	NM_003560.4	ENST00000332509.8	c.2251G>T	ENSP00000333142.3	p.Glu751Ter	SNV	1012698	DM	https://www.ncbi.nlm.nih.gov/clinvar/variation/1012698	https://portal.biobase-international.com/hgmd/pro/mut.php?acc=CM085647	http://genome.ucsc.edu/cgi-bin/hgTracks?db=hg38&highlight=hg38.chr22%3A38112528-38112528&position=chr22%3A38112504-38112554	stop_gained	HC	NA	NA		Likely Pathogenic	6.427e-07	1	1555938	0	0	73270	0	0	910	0	0	51996	0	0	28738	0	0	41112	0	0	57898	0	0	5968	8.6887e-07	1	1150924	0	0	60310	0	0	84812
["C","T"]	22-38112529-C-T	ACMG	GRCh38	PLA2G6	NM_003560.4	ENST00000332509.8	c.2251G>A	ENSP00000333142.3	p.Glu751Lys	SNV	2138447	DM	https://www.ncbi.nlm.nih.gov/clinvar/variation/2138447	https://portal.biobase-international.com/hgmd/pro/mut.php?acc=CM063028	http://genome.ucsc.edu/cgi-bin/hgTracks?db=hg38&highlight=hg38.chr22%3A38112528-38112528&position=chr22%3A38112504-38112554	NA	NA	NA	0.622	not_lof	VUS	1.9282e-06	3	1555820	1.3671e-05	1	73148	0	0	910	0	0	51976	0	0	28738	0	0	41124	1.7272e-05	1	57898	0	0	5990	8.6886e-07	1	1150932	0	0	60288	0	0	84816
["C","T"]	22-38112531-C-T	ACMG	GRCh38	PLA2G6	NM_003560.4	ENST00000332509.8	c.2249G>A	ENSP00000333142.3	p.Cys750Tyr	SNV	1339155	DM	https://www.ncbi.nlm.nih.gov/clinvar/variation/1339155	https://portal.biobase-international.com/hgmd/pro/mut.php?acc=CM1916898	http://genome.ucsc.edu/cgi-bin/hgTracks?db=hg38&highlight=hg38.chr22%3A38112530-38112530&position=chr22%3A38112506-38112556	NA	NA	NA	0.857		VUS	6.4292e-07	1	1555404	0	0	73258	0	0	910	0	0	51910	0	0	28738	0	0	41100	0	0	57752	0	0	5974	0	0	1150686	0	0	60296	1.1795e-05	1	84780
["C","G"]	22-38112534-C-G	ACMG	GRCh38	PLA2G6	NM_003560.4	ENST00000332509.8	c.2246G>C	ENSP00000333142.3	p.Trp749Ser	SNV	159763	NA	https://www.ncbi.nlm.nih.gov/clinvar/variation/159763	NA	http://genome.ucsc.edu/cgi-bin/hgTracks?db=hg38&highlight=hg38.chr22%3A38112533-38112533&position=chr22%3A38112509-38112559	NA	NA	NA	0.883		VUS	1.1575e-05	18	1555020	0	0	73238	0	0	910	0	0	51880	0	0	28736	0	0	41100	0	0	57734	0	0	5974	1.4777e-05	17	1150436	1.6589e-05	1	60282	0	0	84730
["C","T"]	22-38112540-C-T	ACMG	GRCh38	PLA2G6	NM_003560.4	ENST00000332509.8	c.2240G>A	ENSP00000333142.3	p.Arg747Gln	SNV	NA	DM	NA	https://portal.biobase-international.com/hgmd/pro/mut.php?acc=CM2221207	http://genome.ucsc.edu/cgi-bin/hgTracks?db=hg38&highlight=hg38.chr22%3A38112539-38112539&position=chr22%3A38112515-38112565	NA	NA	NA	0.677		VUS	1.6729e-05	26	1554190	2.7366e-05	2	73084	0	0	912	0.00015453	8	51770	0	0	28732	0	0	41072	0	0	57658	0	0	5978	7.8255e-06	9	1150080	9.9612e-05	6	60234	1.1811e-05	1	84670
["G","A"]	22-38112541-G-A	ACMG	GRCh38	PLA2G6	NM_003560.4	ENST00000332509.8	c.2239C>T	ENSP00000333142.3	p.Arg747Trp	SNV	6204	DM	https://www.ncbi.nlm.nih.gov/clinvar/variation/6204	https://portal.biobase-international.com/hgmd/pro/mut.php?acc=CM090726	http://genome.ucsc.edu/cgi-bin/hgTracks?db=hg38&highlight=hg38.chr22%3A38112540-38112540&position=chr22%3A38112516-38112566	NA	NA	NA	0.807		Likely Pathogenic	1.6084e-05	25	1554306	1.3657e-05	1	73220	0	0	912	0	0	51796	3.4804e-05	1	28732	2.4352e-05	1	41064	1.7355e-05	1	57620	0	0	5952	7.8256e-06	9	1150074	3.319e-05	2	60260	0.0001181	10	84676
["G","A"]	22-38112547-G-A	ACMG	GRCh38	PLA2G6	NM_003560.4	ENST00000332509.8	c.2233C>T	ENSP00000333142.3	p.Arg745Trp	SNV	159762	DM	https://www.ncbi.nlm.nih.gov/clinvar/variation/159762	https://portal.biobase-international.com/hgmd/pro/mut.php?acc=CM063027	http://genome.ucsc.edu/cgi-bin/hgTracks?db=hg38&highlight=hg38.chr22%3A38112546-38112546&position=chr22%3A38112522-38112572	NA	NA	NA	0.902		Likely Pathogenic	4.5047e-06	7	1553926	0	0	73072	0	0	912	0	0	51746	0	0	28740	7.3067e-05	3	41058	0	0	57604	0	0	5878	3.478e-06	4	1150078	0	0	60216	0	0	84622
["C","T"]	22-38112558-C-T	ACMG	GRCh38	PLA2G6	NM_003560.4	ENST00000332509.8	c.2222G>A	ENSP00000333142.3	p.Arg741Gln	SNV	6203	DM	https://www.ncbi.nlm.nih.gov/clinvar/variation/6203	https://portal.biobase-international.com/hgmd/pro/mut.php?acc=CM090725	http://genome.ucsc.edu/cgi-bin/hgTracks?db=hg38&highlight=hg38.chr22%3A38112557-38112557&position=chr22%3A38112533-38112583	NA	NA	NA	0.665		Likely Pathogenic	3.7985e-05	59	1553238	2.7321e-05	2	73204	0	0	912	0	0	51654	0	0	28718	0	0	41020	0	0	57628	0	0	5928	1.566e-05	18	1149430	3.3226e-05	2	60194	0.00043761	37	84550
["G","A"]	22-38112559-G-A	ACMG	GRCh38	PLA2G6	NM_003560.4	ENST00000332509.8	c.2221C>T	ENSP00000333142.3	p.Arg741Trp	SNV	265448	DM	https://www.ncbi.nlm.nih.gov/clinvar/variation/265448	https://portal.biobase-international.com/hgmd/pro/mut.php?acc=CM063026	http://genome.ucsc.edu/cgi-bin/hgTracks?db=hg38&highlight=hg38.chr22%3A38112558-38112558&position=chr22%3A38112534-38112584	NA	NA	NA	0.79		Likely Pathogenic	4.2501e-05	66	1552888	0	0	73158	0	0	912	0.0001162	6	51634	0	0	28720	2.4374e-05	1	41028	0	0	57570	0	0	5824	4.6984e-05	54	1149336	0	0	60182	5.9155e-05	5	84524
["C","CGTCTG"]	22-38112562-C-CGTCTG	LoF	GRCh38	PLA2G6	NM_003560.4	ENST00000332509.8	c.2213_2217dup	ENSP00000333142.3	p.Gly740GlnfsTer23	insertion	NA	NA	NA	NA	http://genome.ucsc.edu/cgi-bin/hgTracks?db=hg38&highlight=hg38.chr22%3A38112562-38112561&position=chr22%3A38112538-38112587	frameshift_variant	HC	NA	NA		Likely Pathogenic	6.4424e-07	1	1552226	0	0	73200	0	0	912	0	0	51514	0	0	28696	0	0	41000	0	0	57620	0	0	5926	8.7051e-07	1	1148746	0	0	60166	0	0	84446
["C","T"]	22-38112562-C-T	ACMG	GRCh38	PLA2G6	NM_003560.4	ENST00000332509.8	c.2218G>A	ENSP00000333142.3	p.Gly740Arg	SNV	NA	DM	NA	https://portal.biobase-international.com/hgmd/pro/mut.php?acc=CM1310225	http://genome.ucsc.edu/cgi-bin/hgTracks?db=hg38&highlight=hg38.chr22%3A38112561-38112561&position=chr22%3A38112537-38112587	NA	NA	NA	0.755		Likely Pathogenic	1.9327e-06	3	1552226	0	0	73200	0	0	912	0	0	51514	0	0	28696	0	0	41000	0	0	57620	0	0	5926	2.6115e-06	3	1148746	0	0	60166	0	0	84446
["C","G"]	22-38112565-C-G	ACMG	GRCh38	PLA2G6	NM_003560.4	ENST00000332509.8	c.2215G>C	ENSP00000333142.3	p.Asp739His	SNV	159761	DM	https://www.ncbi.nlm.nih.gov/clinvar/variation/159761	https://portal.biobase-international.com/hgmd/pro/mut.php?acc=CM063020	http://genome.ucsc.edu/cgi-bin/hgTracks?db=hg38&highlight=hg38.chr22%3A38112564-38112564&position=chr22%3A38112540-38112590	NA	NA	NA	0.864		VUS	3.6718e-05	57	1552372	1.3684e-05	1	73078	0	0	912	0	0	51520	0	0	28698	0	0	41012	0	0	57686	0	0	5948	4.7002e-05	54	1148898	3.3252e-05	2	60146	0	0	84474
["G","T"]	22-38112575-G-T	LoF	GRCh38	PLA2G6	NM_003560.4	ENST00000332509.8	c.2205C>A	ENSP00000333142.3	p.Cys735Ter	SNV	NA	NA	NA	NA	http://genome.ucsc.edu/cgi-bin/hgTracks?db=hg38&highlight=hg38.chr22%3A38112574-38112574&position=chr22%3A38112550-38112600	stop_gained	HC	NA	NA		Likely Pathogenic	6.4486e-07	1	1550714	0	0	73024	0	0	912	0	0	51310	0	0	28678	0	0	40962	0	0	57590	0	0	5886	8.7113e-07	1	1147938	0	0	60090	0	0	84324
["CCACACTCA","C"]	22-38113477-CCACACTCA-C	LoF	GRCh38	PLA2G6	NM_003560.4	ENST00000332509.8	c.2202+2_2202+9del	NA	NA	deletion	NA	NA	NA	NA	http://genome.ucsc.edu/cgi-bin/hgTracks?db=hg38&highlight=hg38.chr22%3A38113477-38113484&position=chr22%3A38113453-38113510	splice_donor_variant	HC	NA	NA		Likely Pathogenic	6.1974e-07	1	1613574	0	0	74892	0	0	912	0	0	59984	0	0	29602	0	0	44886	0	0	63922	0	0	6076	8.4763e-07	1	1179756	0	0	62464	0	0	91080
["TG","T"]	22-38113516-TG-T	LoF	GRCh38	PLA2G6	NM_003560.4	ENST00000332509.8	c.2172del	ENSP00000333142.3	p.Lys725ArgfsTer36	deletion	NA	NA	NA	NA	http://genome.ucsc.edu/cgi-bin/hgTracks?db=hg38&highlight=hg38.chr22%3A38113516-38113516&position=chr22%3A38113492-38113542	frameshift_variant	HC	NA	NA		Likely Pathogenic	6.1956e-07	1	1614058	0	0	75040	0	0	912	0	0	60022	0	0	29608	0	0	44874	0	0	63950	0	0	6060	8.4745e-07	1	1180004	0	0	62504	0	0	91084
["GC","G"]	22-38113518-GC-G	LoF	GRCh38	PLA2G6	NM_003560.4	ENST00000332509.8	c.2170del	ENSP00000333142.3	p.Ala724ProfsTer37	deletion	NA	NA	NA	NA	http://genome.ucsc.edu/cgi-bin/hgTracks?db=hg38&highlight=hg38.chr22%3A38113518-38113518&position=chr22%3A38113494-38113544	frameshift_variant	HC	NA	NA	not_lof	Likely Pathogenic	2.4784e-06	4	1613958	1.3346e-05	1	74930	0	0	910	0	0	59992	0	0	29602	0	0	44890	0	0	63948	0	0	6082	2.5423e-06	3	1180028	0	0	62484	0	0	91092
["CA","C"]	22-38113522-CA-C	Both LoF + ACMG	GRCh38	PLA2G6	NM_003560.4	ENST00000332509.8	c.2166del	ENSP00000333142.3	p.Phe722LeufsTer39	deletion	3214186	NA	https://www.ncbi.nlm.nih.gov/clinvar/variation/3214186	NA	http://genome.ucsc.edu/cgi-bin/hgTracks?db=hg38&highlight=hg38.chr22%3A38113522-38113522&position=chr22%3A38113498-38113548	frameshift_variant	HC	NA	NA	not_lof	Do not include	1.2392e-06	2	1613966	1.3349e-05	1	74910	0	0	912	0	0	60002	0	0	29606	0	0	44896	0	0	63954	0	0	6084	8.4744e-07	1	1180030	0	0	62482	0	0	91090
["AAC","A"]	22-38113526-AAC-A	LoF	GRCh38	PLA2G6	NM_003560.4	ENST00000332509.8	c.2161_2162del	ENSP00000333142.3	p.Val721PhefsTer51	deletion	NA	NA	NA	NA	http://genome.ucsc.edu/cgi-bin/hgTracks?db=hg38&highlight=hg38.chr22%3A38113526-38113527&position=chr22%3A38113502-38113553	frameshift_variant	HC	NA	NA	not_lof	Likely Pathogenic	1.2391e-06	2	1614042	0	0	75032	0	0	910	0	0	60020	0	0	29608	0	0	44872	0	0	63944	0	0	6062	1.6949e-06	2	1180004	0	0	62508	0	0	91082
["GACGGAAGACATCCACAC","G"]	22-38113558-GACGGAAGACATCCACAC-G	LoF	GRCh38	PLA2G6	NM_003560.4	ENST00000332509.8	c.2114_2130del	ENSP00000333142.3	p.Cys705SerfsTer62	deletion	NA	NA	NA	NA	http://genome.ucsc.edu/cgi-bin/hgTracks?db=hg38&highlight=hg38.chr22%3A38113558-38113574&position=chr22%3A38113534-38113600	frameshift_variant	HC	NA	NA		Likely Pathogenic	6.1957e-07	1	1614032	0	0	75052	0	0	912	0	0	60020	0	0	29608	0	0	44876	0	0	63908	0	0	6062	8.4746e-07	1	1180002	0	0	62506	0	0	91086
["C","T"]	22-38113560-C-T	ACMG	GRCh38	PLA2G6	NM_003560.4	ENST00000332509.8	c.2129G>A	ENSP00000333142.3	p.Arg710His	SNV	402191	DM	https://www.ncbi.nlm.nih.gov/clinvar/variation/402191	https://portal.biobase-international.com/hgmd/pro/mut.php?acc=CM1512192	http://genome.ucsc.edu/cgi-bin/hgTracks?db=hg38&highlight=hg38.chr22%3A38113559-38113559&position=chr22%3A38113535-38113585	NA	NA	NA	0.754		VUS	0.00010906	176	1613824	9.3433e-05	7	74920	0	0	912	3.3332e-05	2	60002	0	0	29608	4.4549e-05	2	44894	0	0	63894	0	0	6082	0.00013475	159	1179944	4.8012e-05	3	62484	3.2937e-05	3	91084
["CG","C"]	22-38113560-CG-C	Both LoF + ACMG	GRCh38	PLA2G6	NM_003560.4	ENST00000332509.8	c.2128del	ENSP00000333142.3	p.Arg710ValfsTer51	deletion	NA	DM	NA	https://portal.biobase-international.com/hgmd/pro/mut.php?acc=CD1919372	http://genome.ucsc.edu/cgi-bin/hgTracks?db=hg38&highlight=hg38.chr22%3A38113560-38113560&position=chr22%3A38113536-38113586	frameshift_variant	HC	NA	NA	not_lof	Likely Pathogenic	3.098e-06	5	1613942	0	0	75042	0	0	912	0	0	60022	0	0	29608	0	0	44882	0	0	63894	0	0	6060	0	0	1179936	0	0	62506	5.4897e-05	5	91080
["G","A"]	22-38113561-G-A	ACMG	GRCh38	PLA2G6	NM_003560.4	ENST00000332509.8	c.2128C>T	ENSP00000333142.3	p.Arg710Cys	SNV	159759	DM	https://www.ncbi.nlm.nih.gov/clinvar/variation/159759	https://portal.biobase-international.com/hgmd/pro/mut.php?acc=CM200231	http://genome.ucsc.edu/cgi-bin/hgTracks?db=hg38&highlight=hg38.chr22%3A38113560-38113560&position=chr22%3A38113536-38113586	NA	NA	NA	0.831		VUS	7.4357e-06	12	1613838	1.3328e-05	1	75030	0	0	912	0	0	60022	0	0	29606	0	0	44878	0	0	63900	0	0	6060	7.628e-06	9	1179856	0	0	62504	2.1961e-05	2	91070
["G","A"]	22-38113591-G-A	Both LoF + ACMG	GRCh38	PLA2G6	NM_003560.4	ENST00000332509.8	c.2098C>T	ENSP00000333142.3	p.Gln700Ter	SNV	159758	DM	https://www.ncbi.nlm.nih.gov/clinvar/variation/159758	https://portal.biobase-international.com/hgmd/pro/mut.php?acc=CM1714887	http://genome.ucsc.edu/cgi-bin/hgTracks?db=hg38&highlight=hg38.chr22%3A38113590-38113590&position=chr22%3A38113566-38113616	stop_gained	HC	NA	NA	likely_lof	Pathogenic	1.2394e-06	2	1613672	0	0	75050	0	0	912	0	0	60028	0	0	29606	0	0	44882	0	0	63854	0	0	6062	1.6953e-06	2	1179708	0	0	62498	0	0	91072
["GACA","G"]	22-38113616-GACA-G	ACMG	GRCh38	PLA2G6	NM_003560.4	ENST00000332509.8	c.2070_2072del	ENSP00000333142.3	p.Val691del	deletion	6198	DM	https://www.ncbi.nlm.nih.gov/clinvar/variation/6198	https://portal.biobase-international.com/hgmd/pro/mut.php?acc=CD063595	http://genome.ucsc.edu/cgi-bin/hgTracks?db=hg38&highlight=hg38.chr22%3A38113616-38113618&position=chr22%3A38113592-38113644	NA	NA	NA	NA		Likely Pathogenic	2.4784e-06	4	1613970	0	0	75056	0	0	912	0	0	60030	0	0	29608	0	0	44886	0	0	63826	0.00032992	2	6062	1.6949e-06	2	1180006	0	0	62510	0	0	91074
["GGA","G"]	22-38113625-GGA-G	LoF	GRCh38	PLA2G6	NM_003560.4	ENST00000332509.8	c.2062_2063del	ENSP00000333142.3	p.Ser688HisfsTer84	deletion	NA	NA	NA	NA	http://genome.ucsc.edu/cgi-bin/hgTracks?db=hg38&highlight=hg38.chr22%3A38113625-38113626&position=chr22%3A38113601-38113652	frameshift_variant	HC	NA	NA		Likely Pathogenic	6.196e-07	1	1613940	1.3325e-05	1	75046	0	0	912	0	0	60028	0	0	29608	0	0	44884	0	0	63794	0	0	6062	0	0	1180016	0	0	62502	0	0	91088
["G","A"]	22-38113651-G-A	LoF	GRCh38	PLA2G6	NM_003560.4	ENST00000332509.8	c.2038C>T	ENSP00000333142.3	p.Gln680Ter	SNV	NA	NA	NA	NA	http://genome.ucsc.edu/cgi-bin/hgTracks?db=hg38&highlight=hg38.chr22%3A38113650-38113650&position=chr22%3A38113626-38113676	stop_gained	HC	NA	NA	likely_lof	Likely Pathogenic	6.1973e-07	1	1613618	0	0	75044	0	0	912	0	0	60024	0	0	29604	0	0	44890	0	0	63542	0	0	6062	8.4747e-07	1	1179982	0	0	62504	0	0	91054
["T","C"]	22-38113656-T-C	Both LoF + ACMG	GRCh38	PLA2G6	NM_003560.4	ENST00000332509.8	c.2035-2A>G	NA	NA	SNV	692050	NA	https://www.ncbi.nlm.nih.gov/clinvar/variation/692050	NA	http://genome.ucsc.edu/cgi-bin/hgTracks?db=hg38&highlight=hg38.chr22%3A38113655-38113655&position=chr22%3A38113631-38113681	splice_acceptor_variant	HC	NA	NA		Likely Pathogenic	6.198e-07	1	1613418	0	0	74910	0	0	912	1.6666e-05	1	60004	0	0	29608	0	0	44896	0	0	63494	0	0	6084	0	0	1179940	0	0	62480	0	0	91090
["C","T"]	22-38113928-C-T	ACMG	GRCh38	PLA2G6	NM_003560.4	ENST00000332509.8	c.2035-274G>A	NA	NA	SNV	NA	DM	NA	https://portal.biobase-international.com/hgmd/pro/mut.php?acc=CS2118957	http://genome.ucsc.edu/cgi-bin/hgTracks?db=hg38&highlight=hg38.chr22%3A38113927-38113927&position=chr22%3A38113903-38113953	NA	NA	NA	NA		Likely Pathogenic	3.6367e-06	2	549952	0	0	54246	0	0	912	0	0	43400	0	0	17330	0	0	26920	0	0	32420	0	0	3382	6.9414e-06	2	288126	0	0	24198	0	0	59018
["C","A"]	22-38115526-C-A	LoF	GRCh38	PLA2G6	NM_003560.4	ENST00000332509.8	c.2034+1G>T	NA	NA	SNV	NA	NA	NA	NA	http://genome.ucsc.edu/cgi-bin/hgTracks?db=hg38&highlight=hg38.chr22%3A38115525-38115525&position=chr22%3A38115501-38115551	splice_donor_variant	HC	NA	NA	likely_lof	Likely Pathogenic	6.2e-07	1	1612910	0	0	75050	0	0	910	0	0	59902	0	0	29536	0	0	44884	1.5699e-05	1	63698	0	0	6050	0	0	1179608	0	0	62482	0	0	90790
["T","C"]	22-38115529-T-C	ACMG	GRCh38	PLA2G6	NM_003560.4	ENST00000332509.8	c.2032A>G	ENSP00000333142.3	p.Lys678Glu	SNV	1686075	DM	https://www.ncbi.nlm.nih.gov/clinvar/variation/1686075	https://portal.biobase-international.com/hgmd/pro/mut.php?acc=CM1611644	http://genome.ucsc.edu/cgi-bin/hgTracks?db=hg38&highlight=hg38.chr22%3A38115528-38115528&position=chr22%3A38115504-38115554	NA	NA	NA	0.272		VUS	3.0999e-06	5	1612954	0	0	74930	0	0	910	0	0	59894	0	0	29538	0	0	44892	0	0	63730	0	0	6072	3.3907e-06	4	1179686	1.6009e-05	1	62466	0	0	90836
["C","A"]	22-38115531-C-A	ACMG	GRCh38	PLA2G6	NM_003560.4	ENST00000332509.8	c.2030G>T	ENSP00000333142.3	p.Arg677Leu	SNV	NA	DM	NA	https://portal.biobase-international.com/hgmd/pro/mut.php?acc=CM166192	http://genome.ucsc.edu/cgi-bin/hgTracks?db=hg38&highlight=hg38.chr22%3A38115530-38115530&position=chr22%3A38115506-38115556	NA	NA	NA	0.362		Do not include	3.7822e-05	61	1612818	0	0	74928	0	0	910	0	0	59912	0	0	29550	0	0	44892	0	0	63728	0	0	6070	0	0	1179542	6.4041e-05	4	62460	0.00062757	57	90826
["G","A"]	22-38115579-G-A	ACMG	GRCh38	PLA2G6	NM_003560.4	ENST00000332509.8	c.1982C>T	ENSP00000333142.3	p.Thr661Met	SNV	2724426	DM	https://www.ncbi.nlm.nih.gov/clinvar/variation/2724426	https://portal.biobase-international.com/hgmd/pro/mut.php?acc=CM138339	http://genome.ucsc.edu/cgi-bin/hgTracks?db=hg38&highlight=hg38.chr22%3A38115578-38115578&position=chr22%3A38115554-38115604	NA	NA	NA	0.802		Likely Pathogenic	1.8592e-06	3	1613568	0	0	75026	0	0	912	0	0	59968	0	0	29586	2.2284e-05	1	44876	0	0	63790	0	0	6012	1.695e-06	2	1179924	0	0	62494	0	0	90980
["TG","T"]	22-38115580-TG-T	LoF	GRCh38	PLA2G6	NM_003560.4	ENST00000332509.8	c.1980del	ENSP00000333142.3	p.Thr661ArgfsTer5	deletion	NA	NA	NA	NA	http://genome.ucsc.edu/cgi-bin/hgTracks?db=hg38&highlight=hg38.chr22%3A38115580-38115580&position=chr22%3A38115556-38115606	frameshift_variant	HC	NA	NA	likely_lof	Likely Pathogenic	1.2395e-06	2	1613490	0	0	75018	0	0	910	0	0	59960	0	0	29582	0	0	44876	0	0	63768	0	0	5998	1.6951e-06	2	1179906	0	0	62496	0	0	90976
["G","C"]	22-38115582-G-C	Both revel + ACMG	GRCh38	PLA2G6	NM_003560.4	ENST00000332509.8	c.1979C>G	ENSP00000333142.3	p.Pro660Arg	SNV	372976	NA	https://www.ncbi.nlm.nih.gov/clinvar/variation/372976	NA	http://genome.ucsc.edu/cgi-bin/hgTracks?db=hg38&highlight=hg38.chr22%3A38115581-38115581&position=chr22%3A38115557-38115607	NA	NA	TRUE	0.973		VUS	6.1978e-07	1	1613482	0	0	75028	0	0	912	1.6679e-05	1	59956	0	0	29586	0	0	44868	0	0	63760	0	0	5998	0	0	1179912	0	0	62492	0	0	90970
["G","T"]	22-38115583-G-T	Both revel + ACMG	GRCh38	PLA2G6	NM_003560.4	ENST00000332509.8	c.1978C>A	ENSP00000333142.3	p.Pro660Thr	SNV	NA	DM	NA	https://portal.biobase-international.com/hgmd/pro/mut.php?acc=CM081747	http://genome.ucsc.edu/cgi-bin/hgTracks?db=hg38&highlight=hg38.chr22%3A38115582-38115582&position=chr22%3A38115558-38115608	NA	NA	TRUE	0.972		Likely Pathogenic	2.4793e-06	4	1613374	0	0	74902	0	0	912	0	0	59934	0	0	29584	0	0	44884	0	0	63764	0	0	6028	1.695e-06	2	1179928	0	0	62464	2.1984e-05	2	90974
["T","C"]	22-38115585-T-C	ACMG	GRCh38	PLA2G6	NM_003560.4	ENST00000332509.8	c.1976A>G	ENSP00000333142.3	p.Asn659Ser	SNV	436319	NA	https://www.ncbi.nlm.nih.gov/clinvar/variation/436319	NA	http://genome.ucsc.edu/cgi-bin/hgTracks?db=hg38&highlight=hg38.chr22%3A38115584-38115584&position=chr22%3A38115560-38115610	NA	NA	NA	0.868		Likely Pathogenic	6.1988e-07	1	1613208	0	0	74914	0	0	910	0	0	59918	0	0	29580	0	0	44868	0	0	63728	0	0	5998	8.4757e-07	1	1179850	0	0	62492	0	0	90950
["G","C"]	22-38115587-G-C	ACMG	GRCh38	PLA2G6	NM_003560.4	ENST00000332509.8	c.1974C>G	ENSP00000333142.3	p.Asn658Lys	SNV	2170057	NA	https://www.ncbi.nlm.nih.gov/clinvar/variation/2170057	NA	http://genome.ucsc.edu/cgi-bin/hgTracks?db=hg38&highlight=hg38.chr22%3A38115586-38115586&position=chr22%3A38115562-38115612	NA	NA	NA	0.841		Likely Pathogenic	6.1978e-07	1	1613464	0	0	75026	0	0	912	0	0	59970	0	0	29582	0	0	44874	0	0	63756	0	0	5998	8.4753e-07	1	1179894	0	0	62488	0	0	90964
["G","T"]	22-38115587-G-T	ACMG	GRCh38	PLA2G6	NM_003560.4	ENST00000332509.8	c.1974C>A	ENSP00000333142.3	p.Asn658Lys	SNV	1303473	DM	https://www.ncbi.nlm.nih.gov/clinvar/variation/1303473	https://portal.biobase-international.com/hgmd/pro/mut.php?acc=CM1611647	http://genome.ucsc.edu/cgi-bin/hgTracks?db=hg38&highlight=hg38.chr22%3A38115586-38115586&position=chr22%3A38115562-38115612	NA	NA	NA	0.845		VUS	1.8595e-06	3	1613346	0	0	74904	0	0	912	3.3361e-05	2	59950	0	0	29582	0	0	44886	0	0	63756	0	0	6020	8.4753e-07	1	1179902	0	0	62466	0	0	90968
["TG","T"]	22-38115589-TG-T	LoF	GRCh38	PLA2G6	NM_003560.4	ENST00000332509.8	c.1971del	ENSP00000333142.3	p.Asn658ThrfsTer8	deletion	NA	NA	NA	NA	http://genome.ucsc.edu/cgi-bin/hgTracks?db=hg38&highlight=hg38.chr22%3A38115589-38115589&position=chr22%3A38115565-38115615	frameshift_variant	HC	NA	NA	likely_lof	Likely Pathogenic	2.4792e-06	4	1613416	0	0	75026	0	0	912	0	0	59954	0	0	29582	2.2285e-05	1	44874	0	0	63756	0	0	5978	2.5426e-06	3	1179884	0	0	62482	0	0	90968
["C","T"]	22-38115592-C-T	ACMG	GRCh38	PLA2G6	NM_003560.4	ENST00000332509.8	c.1969G>A	ENSP00000333142.3	p.Ala657Thr	SNV	1686076	NA	https://www.ncbi.nlm.nih.gov/clinvar/variation/1686076	NA	http://genome.ucsc.edu/cgi-bin/hgTracks?db=hg38&highlight=hg38.chr22%3A38115591-38115591&position=chr22%3A38115567-38115617	NA	NA	NA	0.772		Likely Pathogenic	1.2397e-06	2	1613272	1.3329e-05	1	75026	0	0	912	0	0	59948	0	0	29582	0	0	44860	0	0	63708	0	0	5978	8.4758e-07	1	1179836	0	0	62488	0	0	90934
["A","G"]	22-38115594-A-G	high revel	GRCh38	PLA2G6	NM_003560.4	ENST00000332509.8	c.1967T>C	ENSP00000333142.3	p.Leu656Pro	SNV	NA	NA	NA	NA	http://genome.ucsc.edu/cgi-bin/hgTracks?db=hg38&highlight=hg38.chr22%3A38115593-38115593&position=chr22%3A38115569-38115619	NA	NA	TRUE	0.968		VUS	6.1983e-07	1	1613352	0	0	75042	0	0	912	0	0	59942	0	0	29582	0	0	44870	1.5695e-05	1	63714	0	0	5990	0	0	1179870	0	0	62478	0	0	90952
["G","C"]	22-38115595-G-C	ACMG	GRCh38	PLA2G6	NM_003560.4	ENST00000332509.8	c.1966C>G	ENSP00000333142.3	p.Leu656Val	SNV	NA	DM	NA	https://portal.biobase-international.com/hgmd/pro/mut.php?acc=CM1211189	http://genome.ucsc.edu/cgi-bin/hgTracks?db=hg38&highlight=hg38.chr22%3A38115594-38115594&position=chr22%3A38115570-38115620	NA	NA	NA	0.608		Likely Pathogenic	6.1987e-07	1	1613230	0	0	75036	0	0	912	0	0	59924	0	0	29580	0	0	44874	0	0	63692	0	0	5964	8.4756e-07	1	1179856	0	0	62482	0	0	90910
["C","G"]	22-38115604-C-G	high revel	GRCh38	PLA2G6	NM_003560.4	ENST00000332509.8	c.1957G>C	ENSP00000333142.3	p.Gly653Arg	SNV	NA	NA	NA	NA	http://genome.ucsc.edu/cgi-bin/hgTracks?db=hg38&highlight=hg38.chr22%3A38115603-38115603&position=chr22%3A38115579-38115629	NA	NA	TRUE	0.956		VUS	6.2013e-07	1	1612576	1.3352e-05	1	74894	0	0	912	0	0	59858	0	0	29548	0	0	44870	0	0	63602	0	0	5962	0	0	1179682	0	0	62438	0	0	90810
["C","T"]	22-38115604-C-T	Both revel + ACMG	GRCh38	PLA2G6	NM_003560.4	ENST00000332509.8	c.1957G>A	ENSP00000333142.3	p.Gly653Ser	SNV	1301347	DM	https://www.ncbi.nlm.nih.gov/clinvar/variation/1301347	https://portal.biobase-international.com/hgmd/pro/mut.php?acc=CM130769	http://genome.ucsc.edu/cgi-bin/hgTracks?db=hg38&highlight=hg38.chr22%3A38115603-38115603&position=chr22%3A38115579-38115629	NA	NA	TRUE	0.961		VUS	7.4415e-06	12	1612576	1.3352e-05	1	74894	0	0	912	1.6706e-05	1	59858	0	0	29548	0	0	44870	0	0	63602	0	0	5962	5.9338e-06	7	1179682	4.8048e-05	3	62438	0	0	90810
["C","A"]	22-38115607-C-A	high revel	GRCh38	PLA2G6	NM_003560.4	ENST00000332509.8	c.1954G>T	ENSP00000333142.3	p.Asp652Tyr	SNV	NA	NA	NA	NA	http://genome.ucsc.edu/cgi-bin/hgTracks?db=hg38&highlight=hg38.chr22%3A38115606-38115606&position=chr22%3A38115582-38115632	NA	NA	TRUE	0.968		VUS	6.2017e-07	1	1612454	0	0	75040	0	0	912	0	0	59838	0	0	29536	0	0	44866	1.573e-05	1	63574	0	0	5948	0	0	1179586	0	0	62444	0	0	90710
["A","C"]	22-38115609-A-C	high revel	GRCh38	PLA2G6	NM_003560.4	ENST00000332509.8	c.1952T>G	ENSP00000333142.3	p.Leu651Arg	SNV	NA	NA	NA	NA	http://genome.ucsc.edu/cgi-bin/hgTracks?db=hg38&highlight=hg38.chr22%3A38115608-38115608&position=chr22%3A38115584-38115634	NA	NA	TRUE	0.955		VUS	6.2021e-07	1	1612362	0	0	75028	0	0	912	0	0	59842	0	0	29530	0	0	44854	1.5728e-05	1	63582	0	0	5886	0	0	1179588	0	0	62438	0	0	90702
["A","C"]	22-38115613-A-C	high revel	GRCh38	PLA2G6	NM_003560.4	ENST00000332509.8	c.1948T>G	ENSP00000333142.3	p.Phe650Val	SNV	NA	NA	NA	NA	http://genome.ucsc.edu/cgi-bin/hgTracks?db=hg38&highlight=hg38.chr22%3A38115612-38115612&position=chr22%3A38115588-38115638	NA	NA	TRUE	0.957		VUS	6.2043e-07	1	1611792	0	0	75000	0	0	912	0	0	59798	0	0	29520	0	0	44850	0	0	63482	0	0	5782	8.4788e-07	1	1179416	0	0	62406	0	0	90626
["C","T"]	22-38115615-C-T	ACMG	GRCh38	PLA2G6	NM_003560.4	ENST00000332509.8	c.1946G>A	ENSP00000333142.3	p.Arg649His	SNV	NA	DM	NA	https://portal.biobase-international.com/hgmd/pro/mut.php?acc=CM166196	http://genome.ucsc.edu/cgi-bin/hgTracks?db=hg38&highlight=hg38.chr22%3A38115614-38115614&position=chr22%3A38115590-38115640	NA	NA	NA	0.707		Likely Pathogenic	3.7234e-06	6	1611416	0	0	75018	0	0	912	0	0	59716	0	0	29502	4.4613e-05	2	44830	0	0	63390	0	0	5892	2.5441e-06	3	1179216	0	0	62394	1.1044e-05	1	90546
["G","A"]	22-38115628-G-A	Both LoF + ACMG	GRCh38	PLA2G6	NM_003560.4	ENST00000332509.8	c.1933C>T	ENSP00000333142.3	p.Arg645Ter	SNV	1028628	DM	https://www.ncbi.nlm.nih.gov/clinvar/variation/1028628	https://portal.biobase-international.com/hgmd/pro/mut.php?acc=CM121238	http://genome.ucsc.edu/cgi-bin/hgTracks?db=hg38&highlight=hg38.chr22%3A38115627-38115627&position=chr22%3A38115603-38115653	stop_gained	HC	NA	NA	likely_lof	Likely Pathogenic	6.2212e-06	10	1607406	0	0	74838	0	0	912	0	0	59220	0	0	29438	2.2388e-05	1	44666	3.1801e-05	2	62892	0	0	5744	5.0952e-06	6	1177568	0	0	62236	1.1124e-05	1	89892
["T","C"]	22-38115637-T-C	ACMG	GRCh38	PLA2G6	NM_003560.4	ENST00000332509.8	c.1924A>G	ENSP00000333142.3	p.Thr642Ala	SNV	NA	DM	NA	https://portal.biobase-international.com/hgmd/pro/mut.php?acc=CM225836	http://genome.ucsc.edu/cgi-bin/hgTracks?db=hg38&highlight=hg38.chr22%3A38115636-38115636&position=chr22%3A38115612-38115662	NA	NA	NA	0.762		Likely Pathogenic	5e-06	8	1600008	1.3397e-05	1	74642	0	0	912	0	0	58352	0	0	29312	0	0	44348	1.6146e-05	1	61936	0	0	5060	5.1083e-06	6	1174566	0	0	61892	0	0	88988
["G","A"]	22-38115640-G-A	high revel	GRCh38	PLA2G6	NM_003560.4	ENST00000332509.8	c.1921C>T	ENSP00000333142.3	p.Pro641Ser	SNV	NA	NA	NA	NA	http://genome.ucsc.edu/cgi-bin/hgTracks?db=hg38&highlight=hg38.chr22%3A38115639-38115639&position=chr22%3A38115615-38115665	NA	NA	TRUE	0.959		VUS	1.2533e-06	2	1595826	0	0	74710	0	0	912	0	0	57628	0	0	29254	2.2668e-05	1	44116	0	0	61432	0	0	5392	0	0	1172198	0	0	61748	1.1308e-05	1	88436
["G","C"]	22-38115640-G-C	Both revel + ACMG	GRCh38	PLA2G6	NM_003560.4	ENST00000332509.8	c.1921C>G	ENSP00000333142.3	p.Pro641Ala	SNV	1180822	NA	https://www.ncbi.nlm.nih.gov/clinvar/variation/1180822	NA	http://genome.ucsc.edu/cgi-bin/hgTracks?db=hg38&highlight=hg38.chr22%3A38115639-38115639&position=chr22%3A38115615-38115665	NA	NA	TRUE	0.94		Likely Pathogenic	6.2663e-07	1	1595826	0	0	74710	0	0	912	0	0	57628	0	0	29254	0	0	44116	0	0	61432	0	0	5392	8.531e-07	1	1172198	0	0	61748	0	0	88436
["GC","G"]	22-38115642-GC-G	LoF	GRCh38	PLA2G6	NM_003560.4	ENST00000332509.8	c.1918del	ENSP00000333142.3	p.Ala640LeufsTer26	deletion	NA	NA	NA	NA	http://genome.ucsc.edu/cgi-bin/hgTracks?db=hg38&highlight=hg38.chr22%3A38115642-38115642&position=chr22%3A38115618-38115668	frameshift_variant	HC	NA	NA		Likely Pathogenic	6.2933e-07	1	1588980	0	0	74560	0	0	912	0	0	56722	0	0	29160	0	0	43774	0	0	60770	0	0	4814	8.5537e-07	1	1169082	0	0	61458	0	0	87728
["C","A"]	22-38115649-C-A	ACMG	GRCh38	PLA2G6	NM_003560.4	ENST00000332509.8	c.1912G>T	ENSP00000333142.3	p.Gly638Trp	SNV	NA	DM	NA	https://portal.biobase-international.com/hgmd/pro/mut.php?acc=CM1828531	http://genome.ucsc.edu/cgi-bin/hgTracks?db=hg38&highlight=hg38.chr22%3A38115648-38115648&position=chr22%3A38115624-38115674	NA	NA	NA	0.803		Likely Pathogenic	6.3282e-07	1	1580220	0	0	74356	0	0	912	0	0	55512	0	0	29026	0	0	43072	0	0	59712	0	0	4876	8.5854e-07	1	1164770	0	0	61126	0	0	86858
["C","T"]	22-38115649-C-T	ACMG	GRCh38	PLA2G6	NM_003560.4	ENST00000332509.8	c.1912G>A	ENSP00000333142.3	p.Gly638Arg	SNV	1324926	DM	https://www.ncbi.nlm.nih.gov/clinvar/variation/1324926	https://portal.biobase-international.com/hgmd/pro/mut.php?acc=CM063035	http://genome.ucsc.edu/cgi-bin/hgTracks?db=hg38&highlight=hg38.chr22%3A38115648-38115648&position=chr22%3A38115624-38115674	NA	NA	NA	0.894		Likely Pathogenic	4.4301e-06	7	1580102	1.3471e-05	1	74234	0	0	912	0	0	55492	0	0	29026	0	0	43084	0	0	59712	0.00020416	1	4898	4.2927e-06	5	1164778	0	0	61104	0	0	86862
["C","T"]	22-38115657-C-T	ACMG	GRCh38	PLA2G6	NM_003560.4	ENST00000332509.8	c.1904G>A	ENSP00000333142.3	p.Arg635Gln	SNV	30366	DM	https://www.ncbi.nlm.nih.gov/clinvar/variation/30366	https://portal.biobase-international.com/hgmd/pro/mut.php?acc=CM106768	http://genome.ucsc.edu/cgi-bin/hgTracks?db=hg38&highlight=hg38.chr22%3A38115656-38115656&position=chr22%3A38115632-38115682	NA	NA	NA	0.864		Likely Pathogenic	2.1501e-05	33	1534844	0	0	73440	0	0	910	0	0	51364	0	0	26688	0.0005536	23	41546	0	0	53678	0	0	4394	8.7453e-06	10	1143466	0	0	59536	0	0	79822
["G","A"]	22-38115658-G-A	Both LoF + ACMG	GRCh38	PLA2G6	NM_003560.4	ENST00000332509.8	c.1903C>T	ENSP00000333142.3	p.Arg635Ter	SNV	159749	DM	https://www.ncbi.nlm.nih.gov/clinvar/variation/159749	https://portal.biobase-international.com/hgmd/pro/mut.php?acc=CM063025	http://genome.ucsc.edu/cgi-bin/hgTracks?db=hg38&highlight=hg38.chr22%3A38115657-38115657&position=chr22%3A38115633-38115683	stop_gained	HC	NA	NA	likely_lof	Pathogenic	2.9786e-05	46	1544374	2.7241e-05	2	73418	0	0	912	3.8683e-05	2	51702	0	0	27348	2.405e-05	1	41580	0	0	54526	0	0	4964	3.3971e-05	39	1148024	3.3414e-05	2	59856	0	0	82044
["G","A"]	22-38115663-G-A	ACMG	GRCh38	PLA2G6	NM_003560.4	ENST00000332509.8	c.1898C>T	ENSP00000333142.3	p.Ala633Val	SNV	1180788	DM	https://www.ncbi.nlm.nih.gov/clinvar/variation/1180788	https://portal.biobase-international.com/hgmd/pro/mut.php?acc=CM1714481	http://genome.ucsc.edu/cgi-bin/hgTracks?db=hg38&highlight=hg38.chr22%3A38115662-38115662&position=chr22%3A38115638-38115688	NA	NA	NA	0.744		VUS	6.5316e-06	10	1531028	1.368e-05	1	73102	0	0	910	0	0	50722	0	0	26572	0	0	41222	1.8977e-05	1	52696	0	0	4362	5.2522e-06	6	1142388	1.6833e-05	1	59406	1.2555e-05	1	79648
["G","A"]	22-38115667-G-A	ACMG	GRCh38	PLA2G6	NM_003560.4	ENST00000332509.8	c.1894C>T	ENSP00000333142.3	p.Arg632Trp	SNV	6199	DM	https://www.ncbi.nlm.nih.gov/clinvar/variation/6199	https://portal.biobase-international.com/hgmd/pro/mut.php?acc=CM063043	http://genome.ucsc.edu/cgi-bin/hgTracks?db=hg38&highlight=hg38.chr22%3A38115666-38115666&position=chr22%3A38115642-38115692	NA	NA	NA	0.795		Likely Pathogenic	5.0007e-06	8	1599762	4.0177e-05	3	74670	0	0	912	0	0	58116	0	0	29348	2.2571e-05	1	44304	0	0	61824	0	0	4978	2.5543e-06	3	1174490	0	0	61824	1.1199e-05	1	89296
["C","T"]	22-38115668-C-T	Both LoF + ACMG	GRCh38	PLA2G6	NM_003560.4	ENST00000332509.8	c.1893G>A	ENSP00000333142.3	p.Trp631Ter	SNV	1180814	NA	https://www.ncbi.nlm.nih.gov/clinvar/variation/1180814	NA	http://genome.ucsc.edu/cgi-bin/hgTracks?db=hg38&highlight=hg38.chr22%3A38115667-38115667&position=chr22%3A38115643-38115693	stop_gained	HC	NA	NA	likely_lof	Likely Pathogenic	3.1233e-06	5	1600860	0	0	74818	0	0	912	0	0	58276	0	0	29362	0	0	44388	0	0	61946	0	0	4966	4.2555e-06	5	1174938	0	0	61862	0	0	89392
["G","A"]	22-38115679-G-A	Both LoF + ACMG	GRCh38	PLA2G6	NM_003560.4	ENST00000332509.8	c.1882C>T	ENSP00000333142.3	p.Gln628Ter	SNV	2748479	NA	https://www.ncbi.nlm.nih.gov/clinvar/variation/2748479	NA	http://genome.ucsc.edu/cgi-bin/hgTracks?db=hg38&highlight=hg38.chr22%3A38115678-38115678&position=chr22%3A38115654-38115704	stop_gained	HC	NA	NA		Likely Pathogenic	6.2455e-07	1	1601154	0	0	74840	0	0	912	0	0	58290	0	0	29344	0	0	44422	0	0	62204	0	0	4924	0	0	1174872	0	0	61918	1.1182e-05	1	89428
["C","A"]	22-38115682-C-A	LoF	GRCh38	PLA2G6	NM_003560.4	ENST00000332509.8	c.1880-1G>T	NA	NA	SNV	NA	NA	NA	NA	http://genome.ucsc.edu/cgi-bin/hgTracks?db=hg38&highlight=hg38.chr22%3A38115681-38115681&position=chr22%3A38115657-38115707	splice_acceptor_variant	HC	NA	NA		Likely Pathogenic	6.2501e-07	1	1599970	0	0	74798	0	0	912	0	0	58094	0	0	29308	0	0	44418	0	0	62122	0	0	4894	0	0	1174238	0	0	61866	1.1196e-05	1	89320
["A","G"]	22-38116073-A-G	LoF	GRCh38	PLA2G6	NM_003560.4	ENST00000332509.8	c.1879+2T>C	NA	NA	SNV	NA	NA	NA	NA	http://genome.ucsc.edu/cgi-bin/hgTracks?db=hg38&highlight=hg38.chr22%3A38116072-38116072&position=chr22%3A38116048-38116098	splice_donor_variant	HC	NA	NA	likely_lof	Likely Pathogenic	6.1967e-07	1	1613764	0	0	74984	0	0	912	0	0	60010	0	0	29606	2.2279e-05	1	44886	0	0	63874	0	0	5978	0	0	1179956	0	0	62488	0	0	91070
["G","A"]	22-38116090-G-A	ACMG	GRCh38	PLA2G6	NM_003560.4	ENST00000332509.8	c.1864C>T	ENSP00000333142.3	p.Pro622Ser	SNV	NA	DM	NA	https://portal.biobase-international.com/hgmd/pro/mut.php?acc=CM2113461	http://genome.ucsc.edu/cgi-bin/hgTracks?db=hg38&highlight=hg38.chr22%3A38116089-38116089&position=chr22%3A38116065-38116115	NA	NA	NA	0.263		Likely Pathogenic	6.1955e-07	1	1614064	0	0	75046	0	0	910	0	0	60030	0	0	29608	0	0	44888	0	0	63964	0	0	6044	8.4746e-07	1	1180000	0	0	62496	0	0	91078
["TC","T"]	22-38116125-TC-T	LoF	GRCh38	PLA2G6	NM_003560.4	ENST00000332509.8	c.1828del	ENSP00000333142.3	p.Glu610SerfsTer56	deletion	NA	NA	NA	NA	http://genome.ucsc.edu/cgi-bin/hgTracks?db=hg38&highlight=hg38.chr22%3A38116125-38116125&position=chr22%3A38116101-38116151	frameshift_variant	HC	NA	NA		Likely Pathogenic	6.1961e-07	1	1613930	0	0	74994	0	0	912	0	0	60000	0	0	29606	0	0	44872	0	0	63952	0	0	6060	8.4749e-07	1	1179960	0	0	62504	0	0	91070
["TC","T"]	22-38116137-TC-T	Both LoF + ACMG	GRCh38	PLA2G6	NM_003560.4	ENST00000332509.8	c.1816del	ENSP00000333142.3	p.Glu606LysfsTer60	deletion	2627451	NA	https://www.ncbi.nlm.nih.gov/clinvar/variation/2627451	NA	http://genome.ucsc.edu/cgi-bin/hgTracks?db=hg38&highlight=hg38.chr22%3A38116137-38116137&position=chr22%3A38116113-38116163	frameshift_variant	HC	NA	NA		Likely Pathogenic	6.1965e-07	1	1613816	0	0	74928	0	0	912	0	0	60002	0	0	29606	0	0	44888	0	0	63958	0	0	6084	8.4755e-07	1	1179874	0	0	62476	0	0	91088
["GTA","G"]	22-38116148-GTA-G	LoF	GRCh38	PLA2G6	NM_003560.4	ENST00000332509.8	c.1804_1805del	ENSP00000333142.3	p.Tyr602ArgfsTer16	deletion	NA	NA	NA	NA	http://genome.ucsc.edu/cgi-bin/hgTracks?db=hg38&highlight=hg38.chr22%3A38116148-38116149&position=chr22%3A38116124-38116175	frameshift_variant	HC	NA	NA		Likely Pathogenic	6.1964e-07	1	1613840	0	0	75036	0	0	912	0	0	60032	0	0	29606	0	0	44882	0	0	63932	0	0	6062	8.476e-07	1	1179798	0	0	62496	0	0	91084
["T","TC"]	22-38116153-T-TC	LoF	GRCh38	PLA2G6	NM_003560.4	ENST00000332509.8	c.1800dup	ENSP00000333142.3	p.Asn601GlufsTer18	insertion	NA	NA	NA	NA	http://genome.ucsc.edu/cgi-bin/hgTracks?db=hg38&highlight=hg38.chr22%3A38116153-38116152&position=chr22%3A38116129-38116178	frameshift_variant	HC	NA	NA	likely_lof	Likely Pathogenic	6.196e-07	1	1613954	0	0	75032	0	0	912	0	0	60024	0	0	29604	0	0	44880	0	0	63920	0	0	6062	8.475e-07	1	1179936	0	0	62504	0	0	91080
["C","T"]	22-38116155-C-T	ACMG	GRCh38	PLA2G6	NM_003560.4	ENST00000332509.8	c.1799G>A	ENSP00000333142.3	p.Arg600Gln	SNV	159748	DM	https://www.ncbi.nlm.nih.gov/clinvar/variation/159748	https://portal.biobase-international.com/hgmd/pro/mut.php?acc=CM121239	http://genome.ucsc.edu/cgi-bin/hgTracks?db=hg38&highlight=hg38.chr22%3A38116154-38116154&position=chr22%3A38116130-38116180	NA	NA	NA	0.872		Likely Pathogenic	2.0448e-05	33	1613822	0.00020019	15	74930	0	0	912	0	0	60010	0	0	29600	2.2276e-05	1	44892	0	0	63896	0	0	6084	3.39e-06	4	1179942	0.00011205	7	62472	6.5873e-05	6	91084
["G","A"]	22-38116156-G-A	Both revel + ACMG	GRCh38	PLA2G6	NM_003560.4	ENST00000332509.8	c.1798C>T	ENSP00000333142.3	p.Arg600Trp	SNV	1197568	DM	https://www.ncbi.nlm.nih.gov/clinvar/variation/1197568	https://portal.biobase-international.com/hgmd/pro/mut.php?acc=CM145848	http://genome.ucsc.edu/cgi-bin/hgTracks?db=hg38&highlight=hg38.chr22%3A38116155-38116155&position=chr22%3A38116131-38116181	NA	NA	TRUE	0.951		Likely Pathogenic	1.4253e-05	23	1613640	0	0	74934	0	0	912	1.6664e-05	1	60010	0	0	29606	2.2275e-05	1	44894	0	0	63906	0	0	6082	1.6953e-05	20	1179744	1.6009e-05	1	62466	0	0	91086
["A","G"]	22-38116159-A-G	ACMG	GRCh38	PLA2G6	NM_003560.4	ENST00000332509.8	c.1795T>C	ENSP00000333142.3	p.Phe599Leu	SNV	NA	DM	NA	https://portal.biobase-international.com/hgmd/pro/mut.php?acc=CM217825	http://genome.ucsc.edu/cgi-bin/hgTracks?db=hg38&highlight=hg38.chr22%3A38116158-38116158&position=chr22%3A38116134-38116184	NA	NA	NA	0.91		Likely Pathogenic	6.196e-07	1	1613944	0	0	75048	0	0	912	0	0	60028	0	0	29606	0	0	44878	0	0	63912	0	0	6062	8.4752e-07	1	1179912	0	0	62502	0	0	91084
["AG","A"]	22-38116161-AG-A	Both LoF + ACMG	GRCh38	PLA2G6	NM_003560.4	ENST00000332509.8	c.1792del	ENSP00000333142.3	p.Leu598SerfsTer68	deletion	NA	DM	NA	https://portal.biobase-international.com/hgmd/pro/mut.php?acc=CD1211191	http://genome.ucsc.edu/cgi-bin/hgTracks?db=hg38&highlight=hg38.chr22%3A38116161-38116161&position=chr22%3A38116137-38116187	frameshift_variant	HC	NA	NA		Likely Pathogenic	6.1962e-07	1	1613882	0	0	75046	0	0	912	0	0	60024	0	0	29608	2.2284e-05	1	44876	0	0	63908	0	0	6062	0	0	1179872	0	0	62492	0	0	91082
["G","A"]	22-38116165-G-A	ACMG	GRCh38	PLA2G6	NM_003560.4	ENST00000332509.8	c.1789C>T	ENSP00000333142.3	p.His597Tyr	SNV	NA	DM	NA	https://portal.biobase-international.com/hgmd/pro/mut.php?acc=CM217821	http://genome.ucsc.edu/cgi-bin/hgTracks?db=hg38&highlight=hg38.chr22%3A38116164-38116164&position=chr22%3A38116140-38116190	NA	NA	NA	0.774		Likely Pathogenic	1.859e-06	3	1613774	0	0	74928	0	0	912	0	0	60010	0	0	29606	0	0	44894	0	0	63898	0	0	6084	2.5426e-06	3	1179884	0	0	62476	0	0	91082
["G","A"]	22-38116168-G-A	ACMG	GRCh38	PLA2G6	NM_003560.4	ENST00000332509.8	c.1786C>T	ENSP00000333142.3	p.Leu596Phe	SNV	NA	DM	NA	https://portal.biobase-international.com/hgmd/pro/mut.php?acc=CM1714480	http://genome.ucsc.edu/cgi-bin/hgTracks?db=hg38&highlight=hg38.chr22%3A38116167-38116167&position=chr22%3A38116143-38116193	NA	NA	NA	0.839		Likely Pathogenic	6.1962e-07	1	1613898	0	0	75058	0	0	912	0	0	60030	0	0	29606	0	0	44882	0	0	63884	0	0	6062	8.4754e-07	1	1179884	0	0	62498	0	0	91082
["C","A"]	22-38116171-C-A	LoF	GRCh38	PLA2G6	NM_003560.4	ENST00000332509.8	c.1783G>T	ENSP00000333142.3	p.Glu595Ter	SNV	NA	NA	NA	NA	http://genome.ucsc.edu/cgi-bin/hgTracks?db=hg38&highlight=hg38.chr22%3A38116170-38116170&position=chr22%3A38116146-38116196	stop_gained	HC	NA	NA	likely_lof	Likely Pathogenic	6.1961e-07	1	1613928	0	0	75056	0	0	912	0	0	60026	0	0	29606	0	0	44880	0	0	63828	0	0	6060	8.4747e-07	1	1179978	0	0	62498	0	0	91084
["G","A"]	22-38116176-G-A	ACMG	GRCh38	PLA2G6	NM_003560.4	ENST00000332509.8	c.1778C>T	ENSP00000333142.3	p.Pro593Leu	SNV	803690	DM	https://www.ncbi.nlm.nih.gov/clinvar/variation/803690	https://portal.biobase-international.com/hgmd/pro/mut.php?acc=CM1611646	http://genome.ucsc.edu/cgi-bin/hgTracks?db=hg38&highlight=hg38.chr22%3A38116175-38116175&position=chr22%3A38116151-38116201	NA	NA	NA	0.801		VUS	3.718e-06	6	1613782	1.3347e-05	1	74922	0	0	912	0	0	60010	0	0	29608	0	0	44892	0	0	63838	0	0	6084	4.2374e-06	5	1179960	0	0	62482	0	0	91074
["G","T"]	22-38116176-G-T	ACMG	GRCh38	PLA2G6	NM_003560.4	ENST00000332509.8	c.1778C>A	ENSP00000333142.3	p.Pro593Gln	SNV	1335933	NA	https://www.ncbi.nlm.nih.gov/clinvar/variation/1335933	NA	http://genome.ucsc.edu/cgi-bin/hgTracks?db=hg38&highlight=hg38.chr22%3A38116175-38116175&position=chr22%3A38116151-38116201	NA	NA	NA	0.824		Likely Pathogenic	6.1966e-07	1	1613782	1.3347e-05	1	74922	0	0	912	0	0	60010	0	0	29608	0	0	44892	0	0	63838	0	0	6084	0	0	1179960	0	0	62482	0	0	91074
["G","A"]	22-38116180-G-A	LoF	GRCh38	PLA2G6	NM_003560.4	ENST00000332509.8	c.1774C>T	ENSP00000333142.3	p.Gln592Ter	SNV	NA	NA	NA	NA	http://genome.ucsc.edu/cgi-bin/hgTracks?db=hg38&highlight=hg38.chr22%3A38116179-38116179&position=chr22%3A38116155-38116205	stop_gained	HC	NA	NA		Likely Pathogenic	6.1958e-07	1	1613996	0	0	75052	0	0	912	0	0	60024	0	0	29606	0	0	44876	0	0	63940	0	0	6060	8.4751e-07	1	1179930	0	0	62508	0	0	91088
["C","T"]	22-38116182-C-T	ACMG	GRCh38	PLA2G6	NM_003560.4	ENST00000332509.8	c.1772G>A	ENSP00000333142.3	p.Arg591Gln	SNV	803691	DM	https://www.ncbi.nlm.nih.gov/clinvar/variation/803691	https://portal.biobase-international.com/hgmd/pro/mut.php?acc=CM063032	http://genome.ucsc.edu/cgi-bin/hgTracks?db=hg38&highlight=hg38.chr22%3A38116181-38116181&position=chr22%3A38116157-38116207	NA	NA	NA	0.806	likely_lof	Likely Pathogenic	8.6741e-06	14	1613994	0	0	75026	0	0	912	0	0	60028	0	0	29608	2.229e-05	1	44864	0	0	63950	0	0	6058	1.017e-05	12	1179958	1.5998e-05	1	62508	0	0	91082
["G","A"]	22-38116183-G-A	ACMG	GRCh38	PLA2G6	NM_003560.4	ENST00000332509.8	c.1771C>T	ENSP00000333142.3	p.Arg591Trp	SNV	1298894	DM	https://www.ncbi.nlm.nih.gov/clinvar/variation/1298894	https://portal.biobase-international.com/hgmd/pro/mut.php?acc=CM090233	http://genome.ucsc.edu/cgi-bin/hgTracks?db=hg38&highlight=hg38.chr22%3A38116182-38116182&position=chr22%3A38116158-38116208	NA	NA	NA	0.819		Likely Pathogenic	5.5767e-06	9	1613846	4.0043e-05	3	74920	0	0	912	1.6668e-05	1	59994	0	0	29606	0	0	44892	0	0	63940	0	0	6082	4.2375e-06	5	1179940	0	0	62478	0	0	91082
["G","T"]	22-38116184-G-T	ACMG	GRCh38	PLA2G6	NM_003560.4	ENST00000332509.8	c.1770C>A	ENSP00000333142.3	p.Asp590Glu	SNV	NA	DM	NA	https://portal.biobase-international.com/hgmd/pro/mut.php?acc=CM063040	http://genome.ucsc.edu/cgi-bin/hgTracks?db=hg38&highlight=hg38.chr22%3A38116183-38116183&position=chr22%3A38116159-38116209	NA	NA	NA	0.822		Likely Pathogenic	6.1957e-07	1	1614034	0	0	75050	0	0	912	0	0	60022	0	0	29604	0	0	44876	0	0	63932	0	0	6062	8.4747e-07	1	1179982	0	0	62508	0	0	91086
["TCAGA","T"]	22-38116185-TCAGA-T	Both LoF + ACMG	GRCh38	PLA2G6	NM_003560.4	ENST00000332509.8	c.1765_1768del	ENSP00000333142.3	p.Ser589ThrfsTer76	deletion	2138448	DM	https://www.ncbi.nlm.nih.gov/clinvar/variation/2138448	https://portal.biobase-international.com/hgmd/pro/mut.php?acc=CD1714482	http://genome.ucsc.edu/cgi-bin/hgTracks?db=hg38&highlight=hg38.chr22%3A38116185-38116188&position=chr22%3A38116161-38116214	frameshift_variant	HC	NA	NA	likely_lof	Likely Pathogenic	4.3372e-06	7	1613946	0	0	75026	0	0	912	0	0	60022	0	0	29604	2.2285e-05	1	44874	0	0	63922	0	0	6060	4.2375e-06	5	1179940	1.5998e-05	1	62506	0	0	91080
["C","T"]	22-38116198-C-T	ACMG	GRCh38	PLA2G6	NM_003560.4	ENST00000332509.8	c.1756G>A	ENSP00000333142.3	p.Gly586Arg	SNV	2662948	DM	https://www.ncbi.nlm.nih.gov/clinvar/variation/2662948	https://portal.biobase-international.com/hgmd/pro/mut.php?acc=CM145849	http://genome.ucsc.edu/cgi-bin/hgTracks?db=hg38&highlight=hg38.chr22%3A38116197-38116197&position=chr22%3A38116173-38116223	NA	NA	NA	0.853		Likely Pathogenic	6.1955e-06	10	1614074	0	0	75056	0	0	912	0	0	60026	0	0	29606	0	0	44882	0	0	63948	0	0	6062	7.6271e-06	9	1179996	1.5999e-05	1	62504	0	0	91082
["G","A"]	22-38116200-G-A	ACMG	GRCh38	PLA2G6	NM_003560.4	ENST00000332509.8	c.1754C>T	ENSP00000333142.3	p.Thr585Ile	SNV	159747	DM	https://www.ncbi.nlm.nih.gov/clinvar/variation/159747	https://portal.biobase-international.com/hgmd/pro/mut.php?acc=CM063019	http://genome.ucsc.edu/cgi-bin/hgTracks?db=hg38&highlight=hg38.chr22%3A38116199-38116199&position=chr22%3A38116175-38116225	NA	NA	NA	0.927		Likely Pathogenic	1.8589e-06	3	1613896	4.0042e-05	3	74922	0	0	912	0	0	60006	0	0	29608	0	0	44890	0	0	63928	0	0	6084	0	0	1179978	0	0	62484	0	0	91084
["C","A"]	22-38116210-C-A	ACMG	GRCh38	PLA2G6	NM_003560.4	ENST00000332509.8	c.1744G>T	ENSP00000333142.3	p.Val582Leu	SNV	NA	DM	NA	https://portal.biobase-international.com/hgmd/pro/mut.php?acc=CM063047	http://genome.ucsc.edu/cgi-bin/hgTracks?db=hg38&highlight=hg38.chr22%3A38116209-38116209&position=chr22%3A38116185-38116235	NA	NA	NA	0.353		Likely Pathogenic	2.4784e-06	4	1613934	0	0	74946	0	0	912	1.6666e-05	1	60004	0	0	29604	0	0	44890	0	0	63912	0	0	6084	1.6949e-06	2	1180004	1.6004e-05	1	62486	0	0	91092
["T","C"]	22-38116213-T-C	Both LoF + ACMG	GRCh38	PLA2G6	NM_003560.4	ENST00000332509.8	c.1743-2A>G	NA	NA	SNV	2501145	NA	https://www.ncbi.nlm.nih.gov/clinvar/variation/2501145	NA	http://genome.ucsc.edu/cgi-bin/hgTracks?db=hg38&highlight=hg38.chr22%3A38116212-38116212&position=chr22%3A38116188-38116238	splice_acceptor_variant	HC	NA	NA	likely_lof	Likely Pathogenic	6.1959e-06	10	1613966	0	0	75038	0	0	910	0	0	60010	0	0	29606	0	0	44870	0	0	63894	0	0	6062	8.4746e-06	10	1179994	0	0	62502	0	0	91080
["T","A"]	22-38120784-T-A	LoF	GRCh38	PLA2G6	NM_003560.4	ENST00000332509.8	c.1717A>T	ENSP00000333142.3	p.Lys573Ter	SNV	NA	NA	NA	NA	http://genome.ucsc.edu/cgi-bin/hgTracks?db=hg38&highlight=hg38.chr22%3A38120783-38120783&position=chr22%3A38120759-38120809	stop_gained	HC	NA	NA		Likely Pathogenic	6.1964e-07	1	1613832	0	0	75048	0	0	912	0	0	60030	0	0	29608	0	0	44884	0	0	63680	0	0	6062	8.4745e-07	1	1180014	0	0	62506	0	0	91088
["A","G"]	22-38120798-A-G	Both revel + ACMG	GRCh38	PLA2G6	NM_003560.4	ENST00000332509.8	c.1703T>C	ENSP00000333142.3	p.Phe568Ser	SNV	1027448	DM	https://www.ncbi.nlm.nih.gov/clinvar/variation/1027448	https://portal.biobase-international.com/hgmd/pro/mut.php?acc=CM2131350	http://genome.ucsc.edu/cgi-bin/hgTracks?db=hg38&highlight=hg38.chr22%3A38120797-38120797&position=chr22%3A38120773-38120823	NA	NA	TRUE	0.935		Likely Pathogenic	6.1965e-07	1	1613826	0	0	75036	0	0	912	0	0	60032	0	0	29608	0	0	44884	0	0	63710	0	0	6062	0	0	1179998	1.5998e-05	1	62506	0	0	91078
["C","T"]	22-38120802-C-T	ACMG	GRCh38	PLA2G6	NM_003560.4	ENST00000332509.8	c.1699G>A	ENSP00000333142.3	p.Glu567Lys	SNV	159743	DM	https://www.ncbi.nlm.nih.gov/clinvar/variation/159743	https://portal.biobase-international.com/hgmd/pro/mut.php?acc=CM063044	http://genome.ucsc.edu/cgi-bin/hgTracks?db=hg38&highlight=hg38.chr22%3A38120801-38120801&position=chr22%3A38120777-38120827	NA	NA	NA	0.672		VUS	1.8589e-06	3	1613894	0	0	75058	0	0	912	4.9975e-05	3	60030	0	0	29606	0	0	44886	0	0	63704	0	0	6062	0	0	1180042	0	0	62506	0	0	91088
["C","CA"]	22-38120821-C-CA	LoF	GRCh38	PLA2G6	NM_003560.4	ENST00000332509.8	c.1679dup	ENSP00000333142.3	p.Glu561GlyfsTer30	insertion	NA	NA	NA	NA	http://genome.ucsc.edu/cgi-bin/hgTracks?db=hg38&highlight=hg38.chr22%3A38120821-38120820&position=chr22%3A38120797-38120846	frameshift_variant	HC	NA	NA		Likely Pathogenic	6.1959e-07	1	1613962	0	0	75064	0	0	912	0	0	60030	0	0	29608	0	0	44880	0	0	63766	0	0	6062	8.4743e-07	1	1180042	0	0	62508	0	0	91090
["GC","G"]	22-38120826-GC-G	Both LoF + ACMG	GRCh38	PLA2G6	NM_003560.4	ENST00000332509.8	c.1674del	ENSP00000333142.3	p.Leu560TrpfsTer5	deletion	159742	DM	https://www.ncbi.nlm.nih.gov/clinvar/variation/159742	https://portal.biobase-international.com/hgmd/pro/mut.php?acc=CD102993	http://genome.ucsc.edu/cgi-bin/hgTracks?db=hg38&highlight=hg38.chr22%3A38120826-38120826&position=chr22%3A38120802-38120852	frameshift_variant	HC	NA	NA	likely_lof	Likely Pathogenic	2.1067e-05	34	1613884	0	0	75050	0	0	910	0	0	60026	0	0	29608	0	0	44882	0	0	63728	0	0	6062	2.7965e-05	33	1180030	1.5998e-05	1	62508	0	0	91080
["G","A"]	22-38120831-G-A	ACMG	GRCh38	PLA2G6	NM_003560.4	ENST00000332509.8	c.1670C>T	ENSP00000333142.3	p.Ser557Leu	SNV	2196766	DM	https://www.ncbi.nlm.nih.gov/clinvar/variation/2196766	https://portal.biobase-international.com/hgmd/pro/mut.php?acc=CM152131	http://genome.ucsc.edu/cgi-bin/hgTracks?db=hg38&highlight=hg38.chr22%3A38120830-38120830&position=chr22%3A38120806-38120856	NA	NA	NA	0.919		Likely Pathogenic	9.9147e-06	16	1613770	0	0	74934	0	0	912	1.6664e-05	1	60008	0	0	29608	0	0	44890	1.5685e-05	1	63754	0	0	6084	9.322e-06	11	1180010	1.6003e-05	1	62488	2.1958e-05	2	91082
["C","A"]	22-38120835-C-A	Both LoF + ACMG	GRCh38	PLA2G6	NM_003560.4	ENST00000332509.8	c.1666G>T	ENSP00000333142.3	p.Glu556Ter	SNV	2862124	NA	https://www.ncbi.nlm.nih.gov/clinvar/variation/2862124	NA	http://genome.ucsc.edu/cgi-bin/hgTracks?db=hg38&highlight=hg38.chr22%3A38120834-38120834&position=chr22%3A38120810-38120860	stop_gained	HC	NA	NA	likely_lof	Likely Pathogenic	1.2392e-06	2	1613932	0	0	75062	0	0	912	0	0	60026	0	0	29608	2.2276e-05	1	44892	0	0	63756	0	0	6062	8.4744e-07	1	1180020	0	0	62508	0	0	91086
["G","T"]	22-38120836-G-T	LoF	GRCh38	PLA2G6	NM_003560.4	ENST00000332509.8	c.1665C>A	ENSP00000333142.3	p.Tyr555Ter	SNV	NA	NA	NA	NA	http://genome.ucsc.edu/cgi-bin/hgTracks?db=hg38&highlight=hg38.chr22%3A38120835-38120835&position=chr22%3A38120811-38120861	stop_gained	HC	NA	NA		Likely Pathogenic	6.1962e-07	1	1613884	0	0	75066	0	0	912	0	0	60026	0	0	29608	0	0	44888	0	0	63742	0	0	6062	8.4747e-07	1	1179986	0	0	62506	0	0	91088
["AG","A"]	22-38120847-AG-A	LoF	GRCh38	PLA2G6	NM_003560.4	ENST00000332509.8	c.1653del	ENSP00000333142.3	p.Ser552ProfsTer13	deletion	NA	NA	NA	NA	http://genome.ucsc.edu/cgi-bin/hgTracks?db=hg38&highlight=hg38.chr22%3A38120847-38120847&position=chr22%3A38120823-38120873	frameshift_variant	HC	NA	NA		Likely Pathogenic	6.1963e-07	1	1613868	0	0	75042	0	0	912	0	0	60024	0	0	29606	2.2282e-05	1	44880	0	0	63756	0	0	6062	0	0	1179998	0	0	62508	0	0	91080
["G","A"]	22-38120853-G-A	ACMG	GRCh38	PLA2G6	NM_003560.4	ENST00000332509.8	c.1648C>T	ENSP00000333142.3	p.Arg550Trp	SNV	NA	DM	NA	https://portal.biobase-international.com/hgmd/pro/mut.php?acc=CM2045630	http://genome.ucsc.edu/cgi-bin/hgTracks?db=hg38&highlight=hg38.chr22%3A38120852-38120852&position=chr22%3A38120828-38120878	NA	NA	NA	0.627		Likely Pathogenic	4.3376e-06	7	1613786	4.0034e-05	3	74936	0	0	912	0	0	60004	3.3775e-05	1	29608	0	0	44900	0	0	63734	0	0	6084	2.5423e-06	3	1180034	0	0	62486	0	0	91088
["T","C"]	22-38120867-T-C	ACMG	GRCh38	PLA2G6	NM_003560.4	ENST00000332509.8	c.1634A>G	ENSP00000333142.3	p.Lys545Arg	SNV	159741	DM	https://www.ncbi.nlm.nih.gov/clinvar/variation/159741	https://portal.biobase-international.com/hgmd/pro/mut.php?acc=CM1610599	http://genome.ucsc.edu/cgi-bin/hgTracks?db=hg38&highlight=hg38.chr22%3A38120866-38120866&position=chr22%3A38120842-38120892	NA	NA	NA	0.753		Likely Pathogenic	6.1963e-06	10	1613878	0	0	75074	0	0	912	0	0	60026	0	0	29608	0.00022282	10	44880	0	0	63694	0	0	6062	0	0	1180022	0	0	62508	0	0	91092
["T","G"]	22-38120867-T-G	ACMG	GRCh38	PLA2G6	NM_003560.4	ENST00000332509.8	c.1634A>C	ENSP00000333142.3	p.Lys545Thr	SNV	6196	DM	https://www.ncbi.nlm.nih.gov/clinvar/variation/6196	https://portal.biobase-international.com/hgmd/pro/mut.php?acc=CM063017	http://genome.ucsc.edu/cgi-bin/hgTracks?db=hg38&highlight=hg38.chr22%3A38120866-38120866&position=chr22%3A38120842-38120892	NA	NA	NA	0.904		Likely Pathogenic	1.2393e-06	2	1613878	0	0	75074	0	0	912	0	0	60026	0	0	29608	0	0	44880	0	0	63694	0	0	6062	0	0	1180022	0	0	62508	2.1956e-05	2	91092
["T","C"]	22-38120871-T-C	ACMG	GRCh38	PLA2G6	NM_003560.4	ENST00000332509.8	c.1630A>G	ENSP00000333142.3	p.Met544Val	SNV	2130085	NA	https://www.ncbi.nlm.nih.gov/clinvar/variation/2130085	NA	http://genome.ucsc.edu/cgi-bin/hgTracks?db=hg38&highlight=hg38.chr22%3A38120870-38120870&position=chr22%3A38120846-38120896	NA	NA	NA	0.623		Likely Pathogenic	1.2393e-06	2	1613774	0	0	75052	0	0	912	0	0	60024	0	0	29606	0	0	44872	0	0	63656	0	0	6062	1.6949e-06	2	1180002	0	0	62506	0	0	91082
["G","A"]	22-38120874-G-A	ACMG	GRCh38	PLA2G6	NM_003560.4	ENST00000332509.8	c.1627C>T	ENSP00000333142.3	p.Arg543Cys	SNV	871834	DM	https://www.ncbi.nlm.nih.gov/clinvar/variation/871834	https://portal.biobase-international.com/hgmd/pro/mut.php?acc=CM1615488	http://genome.ucsc.edu/cgi-bin/hgTracks?db=hg38&highlight=hg38.chr22%3A38120873-38120873&position=chr22%3A38120849-38120899	NA	NA	NA	0.86		Likely Pathogenic	1.1154e-05	18	1613704	0	0	74940	0	0	912	1.6663e-05	1	60014	0	0	29608	0	0	44890	1.5714e-05	1	63638	0	0	6084	1.1017e-05	13	1180042	1.6004e-05	1	62484	2.1956e-05	2	91092
["C","T"]	22-38120886-C-T	ACMG	GRCh38	PLA2G6	NM_003560.4	ENST00000332509.8	c.1615G>A	ENSP00000333142.3	p.Gly539Ser	SNV	NA	DM	NA	https://portal.biobase-international.com/hgmd/pro/mut.php?acc=CM2225516	http://genome.ucsc.edu/cgi-bin/hgTracks?db=hg38&highlight=hg38.chr22%3A38120885-38120885&position=chr22%3A38120861-38120911	NA	NA	NA	0.156		Do not include	0.0013702	2211	1613682	0.00031975	24	75058	0	0	912	0.00026657	16	60022	0	0	29606	0	0	44872	0.00031463	20	63566	0.00032992	2	6062	0.0017305	2042	1179998	0.0011839	74	62504	0.00036231	33	91082
["C","T"]	22-38120888-C-T	ACMG	GRCh38	PLA2G6	NM_003560.4	ENST00000332509.8	c.1613G>A	ENSP00000333142.3	p.Arg538His	SNV	159739	DM	https://www.ncbi.nlm.nih.gov/clinvar/variation/159739	https://portal.biobase-international.com/hgmd/pro/mut.php?acc=CM165308	http://genome.ucsc.edu/cgi-bin/hgTracks?db=hg38&highlight=hg38.chr22%3A38120887-38120887&position=chr22%3A38120863-38120913	NA	NA	NA	0.597		Likely Pathogenic	9.2956e-06	15	1613668	0	0	75056	0	0	912	1.6659e-05	1	60028	0	0	29608	2.2282e-05	1	44880	0	0	63528	0	0	6062	6.7796e-06	8	1180002	3.1998e-05	2	62504	3.2935e-05	3	91088
["G","A"]	22-38120889-G-A	ACMG	GRCh38	PLA2G6	NM_003560.4	ENST00000332509.8	c.1612C>T	ENSP00000333142.3	p.Arg538Cys	SNV	159738	DM	https://www.ncbi.nlm.nih.gov/clinvar/variation/159738	https://portal.biobase-international.com/hgmd/pro/mut.php?acc=CM063042	http://genome.ucsc.edu/cgi-bin/hgTracks?db=hg38&highlight=hg38.chr22%3A38120888-38120888&position=chr22%3A38120864-38120914	NA	NA	NA	0.842		Likely Pathogenic	2.0452e-05	33	1613568	1.3346e-05	1	74930	0	0	912	0	0	59996	0	0	29606	0	0	44894	3.1478e-05	2	63536	0	0	6084	2.2881e-05	27	1180042	1.6006e-05	1	62478	2.1956e-05	2	91090
["C","G"]	22-38120910-C-G	Both LoF + ACMG	GRCh38	PLA2G6	NM_003560.4	ENST00000332509.8	c.1592-1G>C	NA	NA	SNV	2968486	NA	https://www.ncbi.nlm.nih.gov/clinvar/variation/2968486	NA	http://genome.ucsc.edu/cgi-bin/hgTracks?db=hg38&highlight=hg38.chr22%3A38120909-38120909&position=chr22%3A38120885-38120935	splice_acceptor_variant	HC	NA	NA	likely_lof	Likely Pathogenic	2.4792e-06	4	1613400	0	0	75050	0	0	912	0	0	60030	0	0	29608	0	0	44880	0	0	63264	0	0	6062	3.3898e-06	4	1180012	0	0	62504	0	0	91078
["T","G"]	22-38120911-T-G	Both LoF + ACMG	GRCh38	PLA2G6	NM_003560.4	ENST00000332509.8	c.1592-2A>C	NA	NA	SNV	561085	NA	https://www.ncbi.nlm.nih.gov/clinvar/variation/561085	NA	http://genome.ucsc.edu/cgi-bin/hgTracks?db=hg38&highlight=hg38.chr22%3A38120910-38120910&position=chr22%3A38120886-38120936	splice_acceptor_variant	HC	NA	NA	likely_lof	Likely Pathogenic	8.6777e-06	14	1613336	0	0	75046	0	0	912	0	0	60020	0	0	29606	0	0	44872	1.5812e-05	1	63244	0	0	6062	1.1017e-05	13	1179990	0	0	62502	0	0	91082
["C","G"]	22-38123090-C-G	ACMG	GRCh38	PLA2G6	NM_003560.4	ENST00000332509.8	c.1591+5G>C	NA	NA	SNV	423516	NA	https://www.ncbi.nlm.nih.gov/clinvar/variation/423516	NA	http://genome.ucsc.edu/cgi-bin/hgTracks?db=hg38&highlight=hg38.chr22%3A38123089-38123089&position=chr22%3A38123065-38123115	NA	NA	NA	NA		VUS	1.2916e-06	2	1548472	0	0	73114	0	0	912	0	0	51026	0	0	28652	0	0	40932	0	0	58530	0	0	4386	0	0	1146976	0	0	59960	2.3814e-05	2	83984
["A","G"]	22-38123115-A-G	high revel	GRCh38	PLA2G6	NM_003560.4	ENST00000332509.8	c.1571T>C	ENSP00000333142.3	p.Leu524Pro	SNV	NA	NA	NA	NA	http://genome.ucsc.edu/cgi-bin/hgTracks?db=hg38&highlight=hg38.chr22%3A38123114-38123114&position=chr22%3A38123090-38123140	NA	NA	TRUE	0.938		VUS	6.4533e-07	1	1549604	0	0	73112	0	0	912	0	0	51072	0	0	28650	0	0	40954	0	0	59270	0	0	4466	0	0	1147194	1.6669e-05	1	59990	0	0	83984
["C","T"]	22-38123136-C-T	high revel	GRCh38	PLA2G6	NM_003560.4	ENST00000332509.8	c.1550G>A	ENSP00000333142.3	p.Gly517Asp	SNV	NA	NA	NA	NA	http://genome.ucsc.edu/cgi-bin/hgTracks?db=hg38&highlight=hg38.chr22%3A38123135-38123135&position=chr22%3A38123111-38123161	NA	NA	TRUE	0.96		VUS	1.2903e-06	2	1549984	0	0	73134	0	0	912	0	0	51070	0	0	28648	0	0	40950	0	0	59442	0	0	4556	1.7433e-06	2	1147256	0	0	60020	0	0	83996
["C","A"]	22-38123137-C-A	Both revel + ACMG	GRCh38	PLA2G6	NM_003560.4	ENST00000332509.8	c.1549G>T	ENSP00000333142.3	p.Gly517Cys	SNV	NA	DM	NA	https://portal.biobase-international.com/hgmd/pro/mut.php?acc=CM063046	http://genome.ucsc.edu/cgi-bin/hgTracks?db=hg38&highlight=hg38.chr22%3A38123136-38123136&position=chr22%3A38123112-38123162	NA	NA	TRUE	0.978	likely_lof	VUS	7.0966e-06	11	1550036	0	0	73144	0	0	912	0	0	51064	0	0	28652	0	0	40960	0	0	59476	0	0	4564	8.7164e-06	10	1147258	1.6662e-05	1	60018	0	0	83988
["G","A"]	22-38123139-G-A	ACMG	GRCh38	PLA2G6	NM_003560.4	ENST00000332509.8	c.1547C>T	ENSP00000333142.3	p.Ala516Val	SNV	2138449	DM	https://www.ncbi.nlm.nih.gov/clinvar/variation/2138449	https://portal.biobase-international.com/hgmd/pro/mut.php?acc=CM152062	http://genome.ucsc.edu/cgi-bin/hgTracks?db=hg38&highlight=hg38.chr22%3A38123138-38123138&position=chr22%3A38123114-38123164	NA	NA	NA	0.864		VUS	6.4518e-06	10	1549946	1.3679e-05	1	73104	0	0	912	0	0	51056	0	0	28650	0	0	40954	0	0	59428	0	0	4570	7.8447e-06	9	1147266	0	0	60012	0	0	83994
["CCAGT","C"]	22-38123144-CCAGT-C	Both LoF + ACMG	GRCh38	PLA2G6	NM_003560.4	ENST00000332509.8	c.1538_1541del	ENSP00000333142.3	p.Asp513GlyfsTer31	deletion	NA	DM	NA	https://portal.biobase-international.com/hgmd/pro/mut.php?acc=CD063593	http://genome.ucsc.edu/cgi-bin/hgTracks?db=hg38&highlight=hg38.chr22%3A38123144-38123147&position=chr22%3A38123120-38123173	frameshift_variant	HC	NA	NA		Likely Pathogenic	6.4499e-07	1	1550410	0	0	73132	0	0	912	0	0	51088	3.4899e-05	1	28654	0	0	40966	0	0	59592	0	0	4664	0	0	1147354	0	0	60036	0	0	84012
["AG","A"]	22-38123146-AG-A	Both LoF + ACMG	GRCh38	PLA2G6	NM_003560.4	ENST00000332509.8	c.1539del	ENSP00000333142.3	p.Trp514GlyfsTer31	deletion	NA	DM	NA	https://portal.biobase-international.com/hgmd/pro/mut.php?acc=CD2026893	http://genome.ucsc.edu/cgi-bin/hgTracks?db=hg38&highlight=hg38.chr22%3A38123146-38123146&position=chr22%3A38123122-38123172	frameshift_variant	HC	NA	NA	likely_lof	Likely Pathogenic	3.2249e-06	5	1550418	0	0	73120	0	0	912	0	0	51086	0	0	28650	0	0	40972	0	0	59606	0	0	4682	4.3579e-06	5	1147334	0	0	60040	0	0	84016
["A","G"]	22-38123154-A-G	ACMG	GRCh38	PLA2G6	NM_003560.4	ENST00000332509.8	c.1532T>C	ENSP00000333142.3	p.Leu511Pro	SNV	449896	NA	https://www.ncbi.nlm.nih.gov/clinvar/variation/449896	NA	http://genome.ucsc.edu/cgi-bin/hgTracks?db=hg38&highlight=hg38.chr22%3A38123153-38123153&position=chr22%3A38123129-38123179	NA	NA	NA	0.863		VUS	6.4497e-07	1	1550468	0	0	73038	0	0	910	0	0	51070	0	0	28650	0	0	40954	0	0	59674	0	0	4790	0	0	1147340	1.6654e-05	1	60044	0	0	83998
["T","TG"]	22-38123161-T-TG	Both LoF + ACMG	GRCh38	PLA2G6	NM_003560.4	ENST00000332509.8	c.1524dup	ENSP00000333142.3	p.Lys509GlnfsTer5	insertion	2737044	DM	https://www.ncbi.nlm.nih.gov/clinvar/variation/2737044	https://portal.biobase-international.com/hgmd/pro/mut.php?acc=CI145852	http://genome.ucsc.edu/cgi-bin/hgTracks?db=hg38&highlight=hg38.chr22%3A38123161-38123160&position=chr22%3A38123137-38123186	frameshift_variant	HC	NA	NA	likely_lof	Likely Pathogenic	6.4493e-06	10	1550552	1.3708e-05	1	72948	0	0	910	0	0	51056	0	0	28650	0	0	40974	0	0	59690	0	0	4882	7.8438e-06	9	1147408	0	0	60038	0	0	83996
["G","A"]	22-38123175-G-A	ACMG	GRCh38	PLA2G6	NM_003560.4	ENST00000332509.8	c.1511C>T	ENSP00000333142.3	p.Ser504Leu	SNV	1722386	DM	https://www.ncbi.nlm.nih.gov/clinvar/variation/1722386	https://portal.biobase-international.com/hgmd/pro/mut.php?acc=CM184816	http://genome.ucsc.edu/cgi-bin/hgTracks?db=hg38&highlight=hg38.chr22%3A38123174-38123174&position=chr22%3A38123150-38123200	NA	NA	NA	0.313		Likely Pathogenic	3.8667e-06	6	1551720	0	0	73094	0	0	912	3.9114e-05	2	51132	0	0	28658	2.4346e-05	1	41074	0	0	59810	0	0	5150	2.6138e-06	3	1147754	0	0	60082	0	0	84054
["C","G"]	22-38123180-C-G	ACMG	GRCh38	PLA2G6	NM_003560.4	ENST00000332509.8	c.1506G>C	ENSP00000333142.3	p.Lys502Asn	SNV	436320	DM	https://www.ncbi.nlm.nih.gov/clinvar/variation/436320	https://portal.biobase-international.com/hgmd/pro/mut.php?acc=CM063018	http://genome.ucsc.edu/cgi-bin/hgTracks?db=hg38&highlight=hg38.chr22%3A38123179-38123179&position=chr22%3A38123155-38123205	NA	NA	NA	0.406		VUS	2.1902e-05	34	1552368	0	0	73268	0	0	912	0	0	51188	0	0	28660	0	0	41122	0	0	59860	0	0	5202	2.8747e-05	33	1147958	1.663e-05	1	60132	0	0	84066
["TC","T"]	22-38123184-TC-T	LoF	GRCh38	PLA2G6	NM_003560.4	ENST00000332509.8	c.1501del	ENSP00000333142.3	p.Glu501ArgfsTer44	deletion	NA	NA	NA	NA	http://genome.ucsc.edu/cgi-bin/hgTracks?db=hg38&highlight=hg38.chr22%3A38123184-38123184&position=chr22%3A38123160-38123210	frameshift_variant	HC	NA	NA		Likely Pathogenic	6.4406e-07	1	1552654	0	0	73266	0	0	912	0	0	51216	0	0	28662	0	0	41138	0	0	59900	0	0	5288	8.7104e-07	1	1148048	0	0	60146	0	0	84078
["C","G"]	22-38123185-C-G	ACMG	GRCh38	PLA2G6	NM_003560.4	ENST00000332509.8	c.1501G>C	ENSP00000333142.3	p.Glu501Gln	SNV	159733	DM	https://www.ncbi.nlm.nih.gov/clinvar/variation/159733	https://portal.biobase-international.com/hgmd/pro/mut.php?acc=CM063029	http://genome.ucsc.edu/cgi-bin/hgTracks?db=hg38&highlight=hg38.chr22%3A38123184-38123184&position=chr22%3A38123160-38123210	NA	NA	NA	0.847		VUS	3.8646e-06	6	1552570	0	0	73160	0	0	912	0	0	51206	0	0	28662	0	0	41140	0	0	59900	0	0	5316	5.2261e-06	6	1148078	0	0	60112	0	0	84084
["C","T"]	22-38123185-C-T	ACMG	GRCh38	PLA2G6	NM_003560.4	ENST00000332509.8	c.1501G>A	ENSP00000333142.3	p.Glu501Lys	SNV	379833	NA	https://www.ncbi.nlm.nih.gov/clinvar/variation/379833	NA	http://genome.ucsc.edu/cgi-bin/hgTracks?db=hg38&highlight=hg38.chr22%3A38123184-38123184&position=chr22%3A38123160-38123210	NA	NA	NA	0.893		Likely Pathogenic	1.9323e-06	3	1552570	0	0	73160	0	0	912	0	0	51206	0	0	28662	0	0	41140	0	0	59900	0	0	5316	2.6131e-06	3	1148078	0	0	60112	0	0	84084
["C","T"]	22-38123191-C-T	ACMG	GRCh38	PLA2G6	NM_003560.4	ENST00000332509.8	c.1495G>A	ENSP00000333142.3	p.Ala499Thr	SNV	803693	DM	https://www.ncbi.nlm.nih.gov/clinvar/variation/803693	https://portal.biobase-international.com/hgmd/pro/mut.php?acc=CM1617703	http://genome.ucsc.edu/cgi-bin/hgTracks?db=hg38&highlight=hg38.chr22%3A38123190-38123190&position=chr22%3A38123166-38123216	NA	NA	NA	0.583		VUS	1.8028e-05	28	1553098	5.4661e-05	4	73178	0	0	912	5.8523e-05	3	51262	0	0	28662	0	0	41198	0	0	59924	0	0	5422	1.7417e-05	20	1148280	1.6621e-05	1	60164	0	0	84096
["G","A"]	22-38123192-G-A	ACMG	GRCh38	PLA2G6	NM_003560.4	ENST00000332509.8	c.1494C>T	ENSP00000333142.3	p.Ile498=	SNV	NA	DM	NA	https://portal.biobase-international.com/hgmd/pro/mut.php?acc=CM2225515	http://genome.ucsc.edu/cgi-bin/hgTracks?db=hg38&highlight=hg38.chr22%3A38123191-38123191&position=chr22%3A38123167-38123217	NA	NA	NA	NA		Do not include	1.1588e-05	18	1553346	0	0	73198	0	0	910	0	0	51280	0	0	28666	2.4253e-05	1	41232	0	0	59986	0	0	5442	7.8374e-06	9	1148336	0.00011633	7	60174	1.1887e-05	1	84122
["G","A"]	22-38123197-G-A	ACMG	GRCh38	PLA2G6	NM_003560.4	ENST00000332509.8	c.1489C>T	ENSP00000333142.3	p.Leu497Phe	SNV	159732	NA	https://www.ncbi.nlm.nih.gov/clinvar/variation/159732	NA	http://genome.ucsc.edu/cgi-bin/hgTracks?db=hg38&highlight=hg38.chr22%3A38123196-38123196&position=chr22%3A38123172-38123222	NA	NA	NA	0.775		VUS	1.9304e-06	3	1554064	0	0	73372	0	0	912	0	0	51344	0	0	28666	0	0	41288	0	0	60046	0	0	5500	8.7064e-07	1	1148578	3.3215e-05	2	60214	0	0	84144
["GA","G"]	22-38123210-GA-G	LoF	GRCh38	PLA2G6	NM_003560.4	ENST00000332509.8	c.1475del	ENSP00000333142.3	p.Ile492ThrfsTer53	deletion	NA	NA	NA	NA	http://genome.ucsc.edu/cgi-bin/hgTracks?db=hg38&highlight=hg38.chr22%3A38123210-38123210&position=chr22%3A38123186-38123236	frameshift_variant	HC	NA	NA	likely_lof	Likely Pathogenic	1.2856e-06	2	1555740	0	0	73454	0	0	912	0	0	51552	0	0	28678	0	0	41410	0	0	60104	0	0	5660	0	0	1149480	0	0	60288	2.3752e-05	2	84202
["A","C"]	22-38123214-A-C	ACMG	GRCh38	PLA2G6	NM_003560.4	ENST00000332509.8	c.1472T>G	ENSP00000333142.3	p.Leu491Arg	SNV	NA	DM	NA	https://portal.biobase-international.com/hgmd/pro/mut.php?acc=CM063036	http://genome.ucsc.edu/cgi-bin/hgTracks?db=hg38&highlight=hg38.chr22%3A38123213-38123213&position=chr22%3A38123189-38123239	NA	NA	NA	0.93		VUS	6.4253e-07	1	1556338	0	0	73444	0	0	912	1.9364e-05	1	51642	0	0	28680	0	0	41466	0	0	60126	0	0	5716	0	0	1149792	0	0	60330	0	0	84230
["C","T"]	22-38123217-C-T	ACMG	GRCh38	PLA2G6	NM_003560.4	ENST00000332509.8	c.1469G>A	ENSP00000333142.3	p.Gly490Asp	SNV	1180749	NA	https://www.ncbi.nlm.nih.gov/clinvar/variation/1180749	NA	http://genome.ucsc.edu/cgi-bin/hgTracks?db=hg38&highlight=hg38.chr22%3A38123216-38123216&position=chr22%3A38123192-38123242	NA	NA	NA	0.908		Likely Pathogenic	6.4238e-07	1	1556708	0	0	73492	0	0	912	0	0	51660	0	0	28684	0	0	41504	0	0	60142	0	0	5738	8.6959e-07	1	1149970	0	0	60318	0	0	84288
["CT","C"]	22-38123218-CT-C	LoF	GRCh38	PLA2G6	NM_003560.4	ENST00000332509.8	c.1467del	ENSP00000333142.3	p.Gly490AlafsTer55	deletion	NA	NA	NA	NA	http://genome.ucsc.edu/cgi-bin/hgTracks?db=hg38&highlight=hg38.chr22%3A38123218-38123218&position=chr22%3A38123194-38123244	frameshift_variant	HC	NA	NA		Likely Pathogenic	6.4226e-07	1	1557006	0	0	73506	0	0	912	0	0	51682	0	0	28686	0	0	41526	0	0	60178	0	0	5766	8.6947e-07	1	1150128	0	0	60328	0	0	84294
["ACTC","A"]	22-38123223-ACTC-A	ACMG	GRCh38	PLA2G6	NM_003560.4	ENST00000332509.8	c.1460_1462del	ENSP00000333142.3	p.Gly487del	deletion	2869885	DM	https://www.ncbi.nlm.nih.gov/clinvar/variation/2869885	https://portal.biobase-international.com/hgmd/pro/mut.php?acc=CD2115952	http://genome.ucsc.edu/cgi-bin/hgTracks?db=hg38&highlight=hg38.chr22%3A38123223-38123225&position=chr22%3A38123199-38123251	NA	NA	NA	NA		VUS	1.2852e-06	2	1556142	1.3726e-05	1	72856	0	0	908	0	0	51614	0	0	28668	0	0	41546	0	0	60022	0	0	5832	8.6946e-07	1	1150134	0	0	60308	0	0	84254
["A","T"]	22-38123244-A-T	Both revel + ACMG	GRCh38	PLA2G6	NM_003560.4	ENST00000332509.8	c.1442T>A	ENSP00000333142.3	p.Leu481Gln	SNV	159731	DM	https://www.ncbi.nlm.nih.gov/clinvar/variation/159731	https://portal.biobase-international.com/hgmd/pro/mut.php?acc=CM063037	http://genome.ucsc.edu/cgi-bin/hgTracks?db=hg38&highlight=hg38.chr22%3A38123243-38123243&position=chr22%3A38123219-38123269	NA	NA	TRUE	0.962		Likely Pathogenic	1.2823e-06	2	1559752	0	0	73666	0	0	912	3.8432e-05	2	52040	0	0	28684	0	0	41858	0	0	60286	0	0	5926	0	0	1151424	0	0	60454	0	0	84502
["G","C"]	22-38123251-G-C	ACMG	GRCh38	PLA2G6	NM_003560.4	ENST00000332509.8	c.1435C>G	ENSP00000333142.3	p.His479Asp	SNV	529507	DM	https://www.ncbi.nlm.nih.gov/clinvar/variation/529507	https://portal.biobase-international.com/hgmd/pro/mut.php?acc=CM196421	http://genome.ucsc.edu/cgi-bin/hgTracks?db=hg38&highlight=hg38.chr22%3A38123250-38123250&position=chr22%3A38123226-38123276	NA	NA	NA	0.12		Likely Pathogenic	1.9243e-06	3	1558980	0	0	73650	0	0	912	0	0	51996	0	0	28682	0	0	41798	0	0	60076	0	0	5930	1.7375e-06	2	1151058	1.6553e-05	1	60412	0	0	84466
["C","T"]	22-38123259-C-T	Both LoF + ACMG	GRCh38	PLA2G6	NM_003560.4	ENST00000332509.8	c.1428-1G>A	NA	NA	SNV	NA	DM	NA	https://portal.biobase-international.com/hgmd/pro/mut.php?acc=CS2129383	http://genome.ucsc.edu/cgi-bin/hgTracks?db=hg38&highlight=hg38.chr22%3A38123258-38123258&position=chr22%3A38123234-38123284	splice_acceptor_variant	HC	NA	NA		Likely Pathogenic	6.4167e-07	1	1558432	0	0	73632	0	0	912	0	0	51956	0	0	28672	0	0	41740	0	0	59950	0	0	5932	8.6897e-07	1	1150792	0	0	60390	0	0	84456
["A","G"]	22-38126369-A-G	Both LoF + ACMG	GRCh38	PLA2G6	NM_003560.4	ENST00000332509.8	c.1427+2T>C	NA	NA	SNV	2412648	DM	https://www.ncbi.nlm.nih.gov/clinvar/variation/2412648	https://portal.biobase-international.com/hgmd/pro/mut.php?acc=CS186204	http://genome.ucsc.edu/cgi-bin/hgTracks?db=hg38&highlight=hg38.chr22%3A38126368-38126368&position=chr22%3A38126344-38126394	splice_donor_variant	HC	NA	NA	likely_lof	Pathogenic	6.206e-07	1	1611342	1.334e-05	1	74962	0	0	912	0	0	60008	0	0	29590	0	0	44848	0	0	63772	0	0	6034	0	0	1177782	0	0	62400	0	0	91034
["C","T"]	22-38126370-C-T	Both LoF + ACMG	GRCh38	PLA2G6	NM_003560.4	ENST00000332509.8	c.1427+1G>A	NA	NA	SNV	437465	DM	https://www.ncbi.nlm.nih.gov/clinvar/variation/437465	https://portal.biobase-international.com/hgmd/pro/mut.php?acc=CS090239	http://genome.ucsc.edu/cgi-bin/hgTracks?db=hg38&highlight=hg38.chr22%3A38126369-38126369&position=chr22%3A38126345-38126395	splice_donor_variant	HC	NA	NA	likely_lof	Pathogenic	9.93e-06	16	1611276	0	0	74864	0	0	912	1.6664e-05	1	60010	0	0	29590	0.00013371	6	44872	0	0	63788	0	0	6056	7.6417e-06	9	1177756	0	0	62382	0	0	91046
["CT","C"]	22-38126386-CT-C	LoF	GRCh38	PLA2G6	NM_003560.4	ENST00000332509.8	c.1411del	ENSP00000333142.3	p.Arg471GlyfsTer18	deletion	NA	NA	NA	NA	http://genome.ucsc.edu/cgi-bin/hgTracks?db=hg38&highlight=hg38.chr22%3A38126386-38126386&position=chr22%3A38126362-38126412	frameshift_variant	HC	NA	NA		Likely Pathogenic	6.1977e-07	1	1613498	0	0	75030	0	0	912	0	0	60032	0	0	29600	0	0	44858	0	0	63806	0	0	6054	8.4771e-07	1	1179654	0	0	62476	0	0	91076
["T","C"]	22-38126390-T-C	ACMG	GRCh38	PLA2G6	NM_003560.4	ENST00000332509.8	c.1408A>G	ENSP00000333142.3	p.Met470Val	SNV	NA	DM	NA	https://portal.biobase-international.com/hgmd/pro/mut.php?acc=CM200229	http://genome.ucsc.edu/cgi-bin/hgTracks?db=hg38&highlight=hg38.chr22%3A38126389-38126389&position=chr22%3A38126365-38126415	NA	NA	NA	0.092		Do not include	0.00045242	730	1613554	0.00010664	8	75022	0	0	912	3.332e-05	2	60024	0	0	29604	0	0	44858	9.4056e-05	6	63792	0.00033014	2	6058	0.00050604	597	1179740	0.0003361	21	62482	0.0010323	94	91062
["AG","A"]	22-38126446-AG-A	Both LoF + ACMG	GRCh38	PLA2G6	NM_003560.4	ENST00000332509.8	c.1351del	ENSP00000333142.3	p.Leu451TyrfsTer20	deletion	159730	DM	https://www.ncbi.nlm.nih.gov/clinvar/variation/159730	https://portal.biobase-international.com/hgmd/pro/mut.php?acc=CD063590	http://genome.ucsc.edu/cgi-bin/hgTracks?db=hg38&highlight=hg38.chr22%3A38126446-38126446&position=chr22%3A38126422-38126472	frameshift_variant	HC	NA	NA	likely_lof	Pathogenic	8.6817e-06	14	1612592	0	0	74854	0	0	912	0.00013336	8	59990	0	0	29602	0	0	44876	0	0	63272	0	0	6074	5.0869e-06	6	1179500	0	0	62446	0	0	91066
["T","C"]	22-38126451-T-C	Both LoF + ACMG	GRCh38	PLA2G6	NM_003560.4	ENST00000332509.8	c.1349-2A>G	NA	NA	SNV	211909	NA	https://www.ncbi.nlm.nih.gov/clinvar/variation/211909	NA	http://genome.ucsc.edu/cgi-bin/hgTracks?db=hg38&highlight=hg38.chr22%3A38126450-38126450&position=chr22%3A38126426-38126476	splice_acceptor_variant	HC	NA	NA	likely_lof	Likely Pathogenic	2.4807e-06	4	1612420	0	0	74996	0	0	912	0	0	60024	0	0	29602	0	0	44876	0	0	63122	0	0	6048	2.5438e-06	3	1179334	0	0	62452	1.0982e-05	1	91054
["G","GT"]	22-38128276-G-GT	LoF	GRCh38	PLA2G6	NM_003560.4	ENST00000332509.8	c.1340dup	ENSP00000333142.3	p.Asn447LysfsTer67	insertion	NA	NA	NA	NA	http://genome.ucsc.edu/cgi-bin/hgTracks?db=hg38&highlight=hg38.chr22%3A38128276-38128275&position=chr22%3A38128252-38128301	frameshift_variant	HC	NA	NA		Likely Pathogenic	6.2012e-07	1	1612598	0	0	75004	0	0	912	0	0	60022	0	0	29608	0	0	44888	0	0	64036	0	0	4782	8.4748e-07	1	1179966	0	0	62366	0	0	91014
["GA","G"]	22-38128285-GA-G	LoF	GRCh38	PLA2G6	NM_003560.4	ENST00000332509.8	c.1331del	ENSP00000333142.3	p.Ile444ThrfsTer3	deletion	NA	NA	NA	NA	http://genome.ucsc.edu/cgi-bin/hgTracks?db=hg38&highlight=hg38.chr22%3A38128285-38128285&position=chr22%3A38128261-38128311	frameshift_variant	HC	NA	NA	likely_lof	Likely Pathogenic	9.3008e-06	15	1612764	0	0	75016	0	0	912	0	0	60026	0	0	29608	0	0	44888	0	0	64038	0	0	4900	1.2712e-05	15	1179998	0	0	62376	0	0	91002
["T","TG"]	22-38128291-T-TG	LoF	GRCh38	PLA2G6	NM_003560.4	ENST00000332509.8	c.1325dup	ENSP00000333142.3	p.Pro443ThrfsTer71	insertion	NA	NA	NA	NA	http://genome.ucsc.edu/cgi-bin/hgTracks?db=hg38&highlight=hg38.chr22%3A38128291-38128290&position=chr22%3A38128267-38128316	frameshift_variant	HC	NA	NA		Likely Pathogenic	6.2018e-07	1	1612434	0	0	74798	0	0	912	0	0	59982	0	0	29602	2.2279e-05	1	44886	0	0	63998	0	0	4956	0	0	1179936	0	0	62354	0	0	91010
["AG","A"]	22-38128310-AG-A	LoF	GRCh38	PLA2G6	NM_003560.4	ENST00000332509.8	c.1306del	ENSP00000333142.3	p.Leu436TrpfsTer11	deletion	NA	NA	NA	NA	http://genome.ucsc.edu/cgi-bin/hgTracks?db=hg38&highlight=hg38.chr22%3A38128310-38128310&position=chr22%3A38128286-38128336	frameshift_variant	HC	NA	NA		Likely Pathogenic	6.1995e-07	1	1613036	0	0	75000	0	0	912	0	0	60012	0	0	29606	0	0	44884	0	0	64008	0	0	5214	8.4748e-07	1	1179972	0	0	62404	0	0	91024
["TG","T"]	22-38128322-TG-T	Both LoF + ACMG	GRCh38	PLA2G6	NM_003560.4	ENST00000332509.8	c.1294del	ENSP00000333142.3	p.His432IlefsTer15	deletion	1705054	NA	https://www.ncbi.nlm.nih.gov/clinvar/variation/1705054	NA	http://genome.ucsc.edu/cgi-bin/hgTracks?db=hg38&highlight=hg38.chr22%3A38128322-38128322&position=chr22%3A38128298-38128348	frameshift_variant	HC	NA	NA	uncertain	Likely Pathogenic	6.1985e-07	1	1613286	1.3334e-05	1	74994	0	0	910	0	0	60020	0	0	29606	0	0	44870	0	0	64020	0	0	5412	0	0	1179992	0	0	62424	0	0	91038
["CG","C"]	22-38128350-CG-C	LoF	GRCh38	PLA2G6	NM_003560.4	ENST00000332509.8	c.1266del	ENSP00000333142.3	p.Ala423ArgfsTer24	deletion	NA	NA	NA	NA	http://genome.ucsc.edu/cgi-bin/hgTracks?db=hg38&highlight=hg38.chr22%3A38128350-38128350&position=chr22%3A38128326-38128376	frameshift_variant	HC	NA	NA	likely_lof	Likely Pathogenic	1.2394e-06	2	1613708	2.6666e-05	2	75002	0	0	910	0	0	60020	0	0	29604	0	0	44874	0	0	64018	0	0	5760	0	0	1179982	0	0	62480	0	0	91058
["GA","G"]	22-38128354-GA-G	Both LoF + ACMG	GRCh38	PLA2G6	NM_003560.4	ENST00000332509.8	c.1262del	ENSP00000333142.3	p.Val421AlafsTer26	deletion	652932	NA	https://www.ncbi.nlm.nih.gov/clinvar/variation/652932	NA	http://genome.ucsc.edu/cgi-bin/hgTracks?db=hg38&highlight=hg38.chr22%3A38128354-38128354&position=chr22%3A38128330-38128380	frameshift_variant	HC	NA	NA	likely_lof	Likely Pathogenic	3.7181e-06	6	1613734	8.0081e-05	6	74924	0	0	910	0	0	60006	0	0	29608	0	0	44894	0	0	64032	0	0	5826	0	0	1180004	0	0	62460	0	0	91070
["AC","A"]	22-38128355-AC-A	LoF	GRCh38	PLA2G6	NM_003560.4	ENST00000332509.8	c.1261del	ENSP00000333142.3	p.Val421SerfsTer26	deletion	NA	NA	NA	NA	http://genome.ucsc.edu/cgi-bin/hgTracks?db=hg38&highlight=hg38.chr22%3A38128355-38128355&position=chr22%3A38128331-38128381	frameshift_variant	HC	NA	NA	likely_lof	Likely Pathogenic	1.8594e-06	3	1613434	0	0	74964	0	0	912	0	0	60016	0	0	29598	4.4577e-05	2	44866	0	0	64006	0	0	5800	8.4763e-07	1	1179758	0	0	62470	0	0	91044
["TG","T"]	22-38128361-TG-T	LoF	GRCh38	PLA2G6	NM_003560.4	ENST00000332509.8	c.1255del	ENSP00000333142.3	p.His419ThrfsTer28	deletion	NA	NA	NA	NA	http://genome.ucsc.edu/cgi-bin/hgTracks?db=hg38&highlight=hg38.chr22%3A38128361-38128361&position=chr22%3A38128337-38128387	frameshift_variant	HC	NA	NA	likely_lof	Likely Pathogenic	3.0989e-06	5	1613464	0	0	74934	0	0	912	0	0	59996	0	0	29604	0	0	44866	0	0	64002	0	0	5888	3.3905e-06	4	1179750	1.6007e-05	1	62472	0	0	91040
["G","GC"]	22-38128366-G-GC	LoF	GRCh38	PLA2G6	NM_003560.4	ENST00000332509.8	c.1250_1251insG	ENSP00000333142.3	p.Ile418HisfsTer96	insertion	NA	NA	NA	NA	http://genome.ucsc.edu/cgi-bin/hgTracks?db=hg38&highlight=hg38.chr22%3A38128366-38128365&position=chr22%3A38128342-38128391	frameshift_variant	HC	NA	NA		Likely Pathogenic	6.1965e-07	1	1613814	1.3326e-05	1	75044	0	0	912	0	0	60026	0	0	29606	0	0	44882	0	0	64030	0	0	5922	0	0	1179842	0	0	62486	0	0	91064
["TGG","T"]	22-38128369-TGG-T	LoF	GRCh38	PLA2G6	NM_003560.4	ENST00000332509.8	c.1246_1247del	ENSP00000333142.3	p.Pro416ThrfsTer97	deletion	NA	NA	NA	NA	http://genome.ucsc.edu/cgi-bin/hgTracks?db=hg38&highlight=hg38.chr22%3A38128369-38128370&position=chr22%3A38128345-38128396	frameshift_variant	HC	NA	NA	likely_lof	Likely Pathogenic	6.1975e-06	10	1613544	1.3348e-05	1	74916	0	0	912	0	0	59990	0	0	29606	0	0	44854	0	0	64002	0	0	5898	7.6282e-06	9	1179838	0	0	62484	0	0	91044
["GC","G"]	22-38128385-GC-G	LoF	GRCh38	PLA2G6	NM_003560.4	ENST00000332509.8	c.1231del	ENSP00000333142.3	p.Ala411ProfsTer36	deletion	NA	NA	NA	NA	http://genome.ucsc.edu/cgi-bin/hgTracks?db=hg38&highlight=hg38.chr22%3A38128385-38128385&position=chr22%3A38128361-38128411	frameshift_variant	HC	NA	NA	likely_lof	Do not include	6.1956e-07	1	1614054	0	0	75042	0	0	912	0	0	60020	0	0	29606	0	0	44878	0	0	64028	0	0	5996	0	0	1179988	0	0	62504	1.0979e-05	1	91080
["AC","A"]	22-38128391-AC-A	LoF	GRCh38	PLA2G6	NM_003560.4	ENST00000332509.8	c.1225del	ENSP00000333142.3	p.Val409TrpfsTer38	deletion	NA	NA	NA	NA	http://genome.ucsc.edu/cgi-bin/hgTracks?db=hg38&highlight=hg38.chr22%3A38128391-38128391&position=chr22%3A38128367-38128417	frameshift_variant	HC	NA	NA	likely_lof	Likely Pathogenic	6.1956e-07	1	1614038	0	0	75024	0	0	910	0	0	60022	0	0	29600	2.2287e-05	1	44870	0	0	64026	0	0	6018	0	0	1179984	0	0	62506	0	0	91078
["CAG","C"]	22-38128402-CAG-C	Both LoF + ACMG	GRCh38	PLA2G6	NM_003560.4	ENST00000332509.8	c.1213_1214del	ENSP00000333142.3	p.Leu405AlafsTer108	deletion	2741274	NA	https://www.ncbi.nlm.nih.gov/clinvar/variation/2741274	NA	http://genome.ucsc.edu/cgi-bin/hgTracks?db=hg38&highlight=hg38.chr22%3A38128402-38128403&position=chr22%3A38128378-38128429	frameshift_variant	HC	NA	NA	likely_lof	Likely Pathogenic	2.4783e-06	4	1613996	5.3387e-05	4	74924	0	0	910	0	0	59998	0	0	29608	0	0	44890	0	0	64022	0	0	6052	0	0	1180026	0	0	62480	0	0	91086
["C","A"]	22-38128431-C-A	LoF	GRCh38	PLA2G6	NM_003560.4	ENST00000332509.8	c.1187-1G>T	NA	NA	SNV	NA	NA	NA	NA	http://genome.ucsc.edu/cgi-bin/hgTracks?db=hg38&highlight=hg38.chr22%3A38128430-38128430&position=chr22%3A38128406-38128456	splice_acceptor_variant	HC	NA	NA		Likely Pathogenic	6.1957e-07	1	1614020	0	0	75040	0	0	912	0	0	60018	0	0	29600	0	0	44886	0	0	63970	0	0	6052	8.4748e-07	1	1179968	0	0	62500	0	0	91074
["C","T"]	22-38128431-C-T	Both LoF + ACMG	GRCh38	PLA2G6	NM_003560.4	ENST00000332509.8	c.1187-1G>A	NA	NA	SNV	813443	NA	https://www.ncbi.nlm.nih.gov/clinvar/variation/813443	NA	http://genome.ucsc.edu/cgi-bin/hgTracks?db=hg38&highlight=hg38.chr22%3A38128430-38128430&position=chr22%3A38128406-38128456	splice_acceptor_variant	HC	NA	NA	likely_lof	Likely Pathogenic	1.2391e-06	2	1614020	0	0	75040	0	0	912	0	0	60018	0	0	29600	0	0	44886	0	0	63970	0	0	6052	8.4748e-07	1	1179968	1.6e-05	1	62500	0	0	91074
["T","C"]	22-38128432-T-C	Both LoF + ACMG	GRCh38	PLA2G6	NM_003560.4	ENST00000332509.8	c.1187-2A>G	NA	NA	SNV	NA	DM	NA	https://portal.biobase-international.com/hgmd/pro/mut.php?acc=CS135214	http://genome.ucsc.edu/cgi-bin/hgTracks?db=hg38&highlight=hg38.chr22%3A38128431-38128431&position=chr22%3A38128407-38128457	splice_acceptor_variant	HC	NA	NA		Likely Pathogenic	6.196e-07	1	1613934	0	0	75004	0	0	912	0	0	60000	0	0	29602	2.229e-05	1	44864	0	0	63952	0	0	6046	0	0	1179976	0	0	62502	0	0	91076
["C","A"]	22-38129453-C-A	Both LoF + ACMG	GRCh38	PLA2G6	NM_003560.4	ENST00000332509.8	c.1186+1G>T	NA	NA	SNV	2581775	NA	https://www.ncbi.nlm.nih.gov/clinvar/variation/2581775	NA	http://genome.ucsc.edu/cgi-bin/hgTracks?db=hg38&highlight=hg38.chr22%3A38129452-38129452&position=chr22%3A38129428-38129478	splice_donor_variant	HC	NA	NA	likely_lof	Likely Pathogenic	2.503e-06	4	1598064	5.3637e-05	4	74576	0	0	912	0	0	59992	0	0	29510	0	0	44802	0	0	64022	0	0	6046	0	0	1165438	0	0	61932	0	0	90834
["C","T"]	22-38129453-C-T	Both LoF + ACMG	GRCh38	PLA2G6	NM_003560.4	ENST00000332509.8	c.1186+1G>A	NA	NA	SNV	635025	DM	https://www.ncbi.nlm.nih.gov/clinvar/variation/635025	https://portal.biobase-international.com/hgmd/pro/mut.php?acc=CS106690	http://genome.ucsc.edu/cgi-bin/hgTracks?db=hg38&highlight=hg38.chr22%3A38129452-38129452&position=chr22%3A38129428-38129478	splice_donor_variant	HC	NA	NA	likely_lof	Pathogenic	3.7543e-06	6	1598178	1.3387e-05	1	74698	0	0	912	0	0	60012	0	0	29510	0	0	44790	0	0	64022	0	0	6024	4.2903e-06	5	1165426	0	0	61954	0	0	90830
["G","A"]	22-38129454-G-A	ACMG	GRCh38	PLA2G6	NM_003560.4	ENST00000332509.8	c.1186C>T	ENSP00000333142.3	p.Leu396Phe	SNV	NA	DM	NA	https://portal.biobase-international.com/hgmd/pro/mut.php?acc=CM222716	http://genome.ucsc.edu/cgi-bin/hgTracks?db=hg38&highlight=hg38.chr22%3A38129453-38129453&position=chr22%3A38129429-38129479	NA	NA	NA	0.176		Likely Pathogenic	1.2497e-06	2	1600414	1.3374e-05	1	74774	0	0	912	0	0	60012	0	0	29514	0	0	44810	0	0	64024	0	0	6030	8.5658e-07	1	1167428	0	0	62066	0	0	90844
["AT","A"]	22-38129462-AT-A	LoF	GRCh38	PLA2G6	NM_003560.4	ENST00000332509.8	c.1177del	ENSP00000333142.3	p.Ile393SerfsTer11	deletion	NA	NA	NA	NA	http://genome.ucsc.edu/cgi-bin/hgTracks?db=hg38&highlight=hg38.chr22%3A38129462-38129462&position=chr22%3A38129438-38129488	frameshift_variant	HC	NA	NA		Likely Pathogenic	6.2061e-07	1	1611306	0	0	74972	0	0	912	0	0	60016	0	0	29576	0	0	44862	0	0	64024	0	0	6044	8.4927e-07	1	1177486	0	0	62380	0	0	91034
["C","G"]	22-38129523-C-G	ACMG	GRCh38	PLA2G6	NM_003560.4	ENST00000332509.8	c.1117G>C	ENSP00000333142.3	p.Gly373Arg	SNV	2863736	NA	https://www.ncbi.nlm.nih.gov/clinvar/variation/2863736	NA	http://genome.ucsc.edu/cgi-bin/hgTracks?db=hg38&highlight=hg38.chr22%3A38129522-38129522&position=chr22%3A38129498-38129548	NA	NA	NA	0.821		Likely Pathogenic	1.2392e-06	2	1613964	1.3349e-05	1	74914	0	0	912	1.6664e-05	1	60010	0	0	29604	0	0	44890	0	0	64038	0	0	6082	0	0	1179952	0	0	62476	0	0	91086
["C","T"]	22-38129523-C-T	ACMG	GRCh38	PLA2G6	NM_003560.4	ENST00000332509.8	c.1117G>A	ENSP00000333142.3	p.Gly373Arg	SNV	159728	DM	https://www.ncbi.nlm.nih.gov/clinvar/variation/159728	https://portal.biobase-international.com/hgmd/pro/mut.php?acc=CM090235	http://genome.ucsc.edu/cgi-bin/hgTracks?db=hg38&highlight=hg38.chr22%3A38129522-38129522&position=chr22%3A38129498-38129548	NA	NA	NA	0.821		Likely Pathogenic	1.2391e-06	2	1614082	0	0	75036	0	0	912	0	0	60030	0	0	29604	0	0	44878	0	0	64038	0	0	6060	0	0	1179944	3.2001e-05	2	62498	0	0	91082
["C","T"]	22-38129529-C-T	ACMG	GRCh38	PLA2G6	NM_003560.4	ENST00000332509.8	c.1111G>A	ENSP00000333142.3	p.Val371Met	SNV	985636	DM	https://www.ncbi.nlm.nih.gov/clinvar/variation/985636	https://portal.biobase-international.com/hgmd/pro/mut.php?acc=CM090234	http://genome.ucsc.edu/cgi-bin/hgTracks?db=hg38&highlight=hg38.chr22%3A38129528-38129528&position=chr22%3A38129504-38129554	NA	NA	NA	0.353		Likely Pathogenic	8.0547e-06	13	1613962	0	0	75052	0	0	912	0	0	60030	0	0	29606	2.2281e-05	1	44882	0	0	64032	0	0	6062	9.3236e-06	11	1179808	1.6002e-05	1	62494	0	0	91084
["G","T"]	22-38129537-G-T	ACMG	GRCh38	PLA2G6	NM_003560.4	ENST00000332509.8	c.1103C>A	ENSP00000333142.3	p.Ala368Asp	SNV	NA	DM	NA	https://portal.biobase-international.com/hgmd/pro/mut.php?acc=CM081750	http://genome.ucsc.edu/cgi-bin/hgTracks?db=hg38&highlight=hg38.chr22%3A38129536-38129536&position=chr22%3A38129512-38129562	NA	NA	NA	0.558		Likely Pathogenic	6.1973e-07	1	1613612	0	0	75036	0	0	912	0	0	60022	0	0	29598	0	0	44878	0	0	64038	0	0	6062	8.4781e-07	1	1179512	0	0	62480	0	0	91074
["A","T"]	22-38129543-A-T	ACMG	GRCh38	PLA2G6	NM_003560.4	ENST00000332509.8	c.1097T>A	ENSP00000333142.3	p.Ile366Asn	SNV	NA	DM	NA	https://portal.biobase-international.com/hgmd/pro/mut.php?acc=CM1611643	http://genome.ucsc.edu/cgi-bin/hgTracks?db=hg38&highlight=hg38.chr22%3A38129542-38129542&position=chr22%3A38129518-38129568	NA	NA	NA	0.583		VUS	8.0564e-06	13	1613630	0	0	75020	0	0	912	0	0	60014	0	0	29604	0	0	44876	0	0	64036	0	0	6060	0	0	1179544	1.6004e-05	1	62486	0.00013176	12	91078
["TTG","T"]	22-38129555-TTG-T	LoF	GRCh38	PLA2G6	NM_003560.4	ENST00000332509.8	c.1083_1084del	ENSP00000333142.3	p.Asp361GlufsTer20	deletion	NA	NA	NA	NA	http://genome.ucsc.edu/cgi-bin/hgTracks?db=hg38&highlight=hg38.chr22%3A38129555-38129556&position=chr22%3A38129531-38129582	frameshift_variant	HC	NA	NA	likely_lof	Likely Pathogenic	1.2404e-06	2	1612444	1.3337e-05	1	74980	0	0	912	0	0	60020	0	0	29586	0	0	44864	0	0	64024	0	0	6052	0	0	1178528	1.602e-05	1	62422	0	0	91056
["TTC","T"]	22-38129561-TTC-T	LoF	GRCh38	PLA2G6	NM_003560.4	ENST00000332509.8	c.1078-1_1078del	NA	NA	deletion	NA	NA	NA	NA	http://genome.ucsc.edu/cgi-bin/hgTracks?db=hg38&highlight=hg38.chr22%3A38129561-38129562&position=chr22%3A38129537-38129588	splice_acceptor_variant	HC	NA	NA		Likely Pathogenic	6.2061e-07	1	1611324	0	0	74958	0	0	912	0	0	60028	0	0	29578	0	0	44862	0	0	64036	0	0	6050	8.4925e-07	1	1177508	0	0	62362	0	0	91030
["C","T"]	22-38129563-C-T	Both LoF + ACMG	GRCh38	PLA2G6	NM_003560.4	ENST00000332509.8	c.1078-1G>A	NA	NA	SNV	2898635	NA	https://www.ncbi.nlm.nih.gov/clinvar/variation/2898635	NA	http://genome.ucsc.edu/cgi-bin/hgTracks?db=hg38&highlight=hg38.chr22%3A38129562-38129562&position=chr22%3A38129538-38129588	splice_acceptor_variant	HC	NA	NA	uncertain	VUS	2.4843e-06	4	1610128	0	0	74776	0	0	912	0	0	60008	0	0	29580	0	0	44872	0	0	64034	0	0	6066	3.3997e-06	4	1176570	0	0	62300	0	0	91010
["G","T"]	22-38129565-G-T	ACMG	GRCh38	PLA2G6	NM_003560.4	ENST00000332509.8	c.1078-3C>A	NA	NA	SNV	NA	DM	NA	https://portal.biobase-international.com/hgmd/pro/mut.php?acc=CS106024	http://genome.ucsc.edu/cgi-bin/hgTracks?db=hg38&highlight=hg38.chr22%3A38129564-38129564&position=chr22%3A38129540-38129590	NA	NA	NA	NA		VUS	3.2975e-05	53	1607278	1.3382e-05	1	74726	0	0	910	0	0	59998	0	0	29546	0	0	44838	0	0	64040	0	0	6058	4.3441e-05	51	1174004	1.6079e-05	1	62192	0	0	90966
["A","T"]	22-38132829-A-T	LoF	GRCh38	PLA2G6	NM_003560.4	ENST00000332509.8	c.1077+2T>A	NA	NA	SNV	NA	NA	NA	NA	http://genome.ucsc.edu/cgi-bin/hgTracks?db=hg38&highlight=hg38.chr22%3A38132828-38132828&position=chr22%3A38132804-38132854	splice_donor_variant	HC	NA	NA		Likely Pathogenic	6.4735e-07	1	1544752	0	0	73182	0	0	912	0	0	51202	0	0	28618	0	0	40988	0	0	53800	0	0	4928	8.7173e-07	1	1147148	0	0	59962	0	0	84012
["AC","A"]	22-38132829-AC-A	LoF	GRCh38	PLA2G6	NM_003560.4	ENST00000332509.8	c.1077+1del	NA	NA	deletion	NA	NA	NA	NA	http://genome.ucsc.edu/cgi-bin/hgTracks?db=hg38&highlight=hg38.chr22%3A38132829-38132829&position=chr22%3A38132805-38132855	splice_donor_variant	HC	NA	NA		Likely Pathogenic	6.4735e-07	1	1544752	0	0	73182	0	0	912	0	0	51202	0	0	28618	0	0	40988	0	0	53800	0	0	4928	8.7173e-07	1	1147148	0	0	59962	0	0	84012
["C","A"]	22-38132830-C-A	LoF	GRCh38	PLA2G6	NM_003560.4	ENST00000332509.8	c.1077+1G>T	NA	NA	SNV	NA	NA	NA	NA	http://genome.ucsc.edu/cgi-bin/hgTracks?db=hg38&highlight=hg38.chr22%3A38132829-38132829&position=chr22%3A38132805-38132855	splice_donor_variant	HC	NA	NA		Likely Pathogenic	6.4732e-07	1	1544830	0	0	73196	0	0	912	0	0	51208	0	0	28624	0	0	40980	0	0	53850	0	0	4932	8.7172e-07	1	1147154	0	0	59966	0	0	84008
["C","T"]	22-38132831-C-T	ACMG	GRCh38	PLA2G6	NM_003560.4	ENST00000332509.8	c.1077G>A	ENSP00000333142.3	p.Ser359=	SNV	279875	DM	https://www.ncbi.nlm.nih.gov/clinvar/variation/279875	https://portal.biobase-international.com/hgmd/pro/mut.php?acc=CM1619068	http://genome.ucsc.edu/cgi-bin/hgTracks?db=hg38&highlight=hg38.chr22%3A38132830-38132830&position=chr22%3A38132806-38132856	NA	NA	NA	NA		Pathogenic	8.4142e-06	13	1545014	1.3686e-05	1	73070	0	0	912	0	0	51194	0	0	28622	4.8783e-05	2	40998	0	0	54020	0	0	4988	6.9733e-06	8	1147236	1.6679e-05	1	59956	1.1902e-05	1	84018
["G","T"]	22-38132832-G-T	LoF	GRCh38	PLA2G6	NM_003560.4	ENST00000332509.8	c.1076C>A	ENSP00000333142.3	p.Ser359Ter	SNV	NA	NA	NA	NA	http://genome.ucsc.edu/cgi-bin/hgTracks?db=hg38&highlight=hg38.chr22%3A38132831-38132831&position=chr22%3A38132807-38132857	stop_gained	HC	NA	NA		Likely Pathogenic	6.4705e-07	1	1545472	0	0	73188	0	0	912	0	0	51214	0	0	28626	0	0	40990	1.8445e-05	1	54216	0	0	5000	0	0	1147302	0	0	59990	0	0	84034
["C","T"]	22-38132839-C-T	ACMG	GRCh38	PLA2G6	NM_003560.4	ENST00000332509.8	c.1069G>A	ENSP00000333142.3	p.Ala357Thr	SNV	1686078	NA	https://www.ncbi.nlm.nih.gov/clinvar/variation/1686078	NA	http://genome.ucsc.edu/cgi-bin/hgTracks?db=hg38&highlight=hg38.chr22%3A38132838-38132838&position=chr22%3A38132814-38132864	NA	NA	NA	0.87		Likely Pathogenic	1.2928e-06	2	1547072	0	0	73212	0	0	912	0	0	51290	0	0	28634	0	0	41012	0	0	55116	0	0	5120	1.7427e-06	2	1147672	0	0	60028	0	0	84076
["A","G"]	22-38132847-A-G	Both revel + ACMG	GRCh38	PLA2G6	NM_003560.4	ENST00000332509.8	c.1061T>C	ENSP00000333142.3	p.Leu354Pro	SNV	846843	DM	https://www.ncbi.nlm.nih.gov/clinvar/variation/846843	https://portal.biobase-international.com/hgmd/pro/mut.php?acc=CM063038	http://genome.ucsc.edu/cgi-bin/hgTracks?db=hg38&highlight=hg38.chr22%3A38132846-38132846&position=chr22%3A38132822-38132872	NA	NA	TRUE	0.967		Likely Pathogenic	8.393e-06	13	1548912	0	0	73134	0	0	912	1.9456e-05	1	51398	0	0	28636	0	0	41062	0	0	55992	0	0	5306	1.0451e-05	12	1148236	0	0	60082	0	0	84154
["CG","C"]	22-38132849-CG-C	LoF	GRCh38	PLA2G6	NM_003560.4	ENST00000332509.8	c.1058del	ENSP00000333142.3	p.Pro353ArgfsTer13	deletion	NA	NA	NA	NA	http://genome.ucsc.edu/cgi-bin/hgTracks?db=hg38&highlight=hg38.chr22%3A38132849-38132849&position=chr22%3A38132825-38132875	frameshift_variant	HC	NA	NA		Likely Pathogenic	6.455e-07	1	1549190	0	0	73272	0	0	912	0	0	51420	0	0	28638	0	0	41054	1.7828e-05	1	56092	0	0	5304	0	0	1148238	0	0	60112	0	0	84148
["G","A"]	22-38132850-G-A	ACMG	GRCh38	PLA2G6	NM_003560.4	ENST00000332509.8	c.1058C>T	ENSP00000333142.3	p.Pro353Leu	SNV	159726	DM	https://www.ncbi.nlm.nih.gov/clinvar/variation/159726	https://portal.biobase-international.com/hgmd/pro/mut.php?acc=CM063023	http://genome.ucsc.edu/cgi-bin/hgTracks?db=hg38&highlight=hg38.chr22%3A38132849-38132849&position=chr22%3A38132825-38132875	NA	NA	NA	0.797		Likely Pathogenic	1.4844e-05	23	1549490	4.1006e-05	3	73160	0	0	912	0	0	51436	0	0	28640	0	0	41074	0	0	56228	0.00018657	1	5360	1.6545e-05	19	1148404	0	0	60096	0	0	84180
["GC","G"]	22-38132858-GC-G	LoF	GRCh38	PLA2G6	NM_003560.4	ENST00000332509.8	c.1049del	ENSP00000333142.3	p.Gly350AlafsTer16	deletion	NA	NA	NA	NA	http://genome.ucsc.edu/cgi-bin/hgTracks?db=hg38&highlight=hg38.chr22%3A38132858-38132858&position=chr22%3A38132834-38132884	frameshift_variant	HC	NA	NA		Likely Pathogenic	6.4476e-07	1	1550974	0	0	73306	0	0	912	0	0	51520	0	0	28646	0	0	41098	0	0	56692	0	0	5474	8.7038e-07	1	1148918	0	0	60186	0	0	84222
["C","T"]	22-38132869-C-T	ACMG	GRCh38	PLA2G6	NM_003560.4	ENST00000332509.8	c.1039G>A	ENSP00000333142.3	p.Gly347Arg	SNV	561083	DM	https://www.ncbi.nlm.nih.gov/clinvar/variation/561083	https://portal.biobase-international.com/hgmd/pro/mut.php?acc=CM063033	http://genome.ucsc.edu/cgi-bin/hgTracks?db=hg38&highlight=hg38.chr22%3A38132868-38132868&position=chr22%3A38132844-38132894	NA	NA	NA	0.535		Likely Pathogenic	2.5769e-06	4	1552272	0	0	73318	0	0	912	0	0	51536	0	0	28648	0	0	41146	0	0	57438	0	0	5680	2.6107e-06	3	1149106	0	0	60238	1.1869e-05	1	84250
["CG","C"]	22-38132871-CG-C	LoF	GRCh38	PLA2G6	NM_003560.4	ENST00000332509.8	c.1036del	ENSP00000333142.3	p.Arg346AlafsTer20	deletion	NA	NA	NA	NA	http://genome.ucsc.edu/cgi-bin/hgTracks?db=hg38&highlight=hg38.chr22%3A38132871-38132871&position=chr22%3A38132847-38132897	frameshift_variant	HC	NA	NA		Likely Pathogenic	6.4403e-07	1	1552734	0	0	73336	0	0	912	0	0	51582	0	0	28650	0	0	41176	0	0	57512	0	0	5724	8.7009e-07	1	1149302	0	0	60256	0	0	84284
["GC","G"]	22-38132886-GC-G	LoF	GRCh38	PLA2G6	NM_003560.4	ENST00000332509.8	c.1021del	ENSP00000333142.3	p.Ala341ProfsTer25	deletion	NA	NA	NA	NA	http://genome.ucsc.edu/cgi-bin/hgTracks?db=hg38&highlight=hg38.chr22%3A38132886-38132886&position=chr22%3A38132862-38132912	frameshift_variant	HC	NA	NA	likely_not_lof	VUS	1.2868e-06	2	1554292	0	0	73382	0	0	912	0	0	51656	0	0	28658	0	0	41206	1.7176e-05	1	58222	0	0	5868	8.6975e-07	1	1149762	0	0	60276	0	0	84350
["C","T"]	22-38132887-C-T	ACMG	GRCh38	PLA2G6	NM_003560.4	ENST00000332509.8	c.1021G>A	ENSP00000333142.3	p.Ala341Thr	SNV	987077	DM	https://www.ncbi.nlm.nih.gov/clinvar/variation/987077	https://portal.biobase-international.com/hgmd/pro/mut.php?acc=CM063045	http://genome.ucsc.edu/cgi-bin/hgTracks?db=hg38&highlight=hg38.chr22%3A38132886-38132886&position=chr22%3A38132862-38132912	NA	NA	NA	0.56		VUS	3.8603e-06	6	1554302	0	0	73254	0	0	912	0	0	51646	0	0	28658	0	0	41234	0	0	58304	0	0	5882	5.2183e-06	6	1149790	0	0	60272	0	0	84350
["C","T"]	22-38132890-C-T	ACMG	GRCh38	PLA2G6	NM_003560.4	ENST00000332509.8	c.1018G>A	ENSP00000333142.3	p.Gly340Arg	SNV	NA	DM	NA	https://portal.biobase-international.com/hgmd/pro/mut.php?acc=CM063034	http://genome.ucsc.edu/cgi-bin/hgTracks?db=hg38&highlight=hg38.chr22%3A38132889-38132889&position=chr22%3A38132865-38132915	NA	NA	NA	0.571		VUS	1.9294e-06	3	1554880	0	0	73392	0	0	912	0	0	51714	3.4892e-05	1	28660	0	0	41220	0	0	58474	0	0	5898	8.6962e-07	1	1149926	0	0	60316	1.1853e-05	1	84368
["A","T"]	22-38132898-A-T	ACMG	GRCh38	PLA2G6	NM_003560.4	ENST00000332509.8	c.1010T>A	ENSP00000333142.3	p.Leu337Gln	SNV	NA	DM	NA	https://portal.biobase-international.com/hgmd/pro/mut.php?acc=CM196420	http://genome.ucsc.edu/cgi-bin/hgTracks?db=hg38&highlight=hg38.chr22%3A38132897-38132897&position=chr22%3A38132873-38132923	NA	NA	NA	0.905		Likely Pathogenic	6.4268e-07	1	1555990	0	0	73458	0	0	912	0	0	51788	0	0	28678	0	0	41308	0	0	58770	0	0	5942	8.6929e-07	1	1150368	0	0	60364	0	0	84402
["C","A"]	22-38132917-C-A	ACMG	GRCh38	PLA2G6	NM_003560.4	ENST00000332509.8	c.991G>T	ENSP00000333142.3	p.Asp331Tyr	SNV	30371	DM	https://www.ncbi.nlm.nih.gov/clinvar/variation/30371	https://portal.biobase-international.com/hgmd/pro/mut.php?acc=CM0911109	http://genome.ucsc.edu/cgi-bin/hgTracks?db=hg38&highlight=hg38.chr22%3A38132916-38132916&position=chr22%3A38132892-38132942	NA	NA	NA	0.662		Pathogenic	1.4771e-05	23	1557154	0	0	73556	0	0	912	0	0	51852	0	0	28678	0.00045872	19	41420	0	0	58944	0	0	5978	0	0	1150932	4.9674e-05	3	60394	1.1836e-05	1	84488
["C","T"]	22-38132917-C-T	ACMG	GRCh38	PLA2G6	NM_003560.4	ENST00000332509.8	c.991G>A	ENSP00000333142.3	p.Asp331Asn	SNV	NA	DM	NA	https://portal.biobase-international.com/hgmd/pro/mut.php?acc=CM217811	http://genome.ucsc.edu/cgi-bin/hgTracks?db=hg38&highlight=hg38.chr22%3A38132916-38132916&position=chr22%3A38132892-38132942	NA	NA	NA	0.214		VUS	5.4591e-05	85	1557038	2.7235e-05	2	73434	0	0	912	0	0	51832	0	0	28678	9.6544e-05	4	41432	0	0	58944	0	0	6000	6.7771e-05	78	1150940	1.6564e-05	1	60372	0	0	84494
["C","T"]	22-38132922-C-T	ACMG	GRCh38	PLA2G6	NM_003560.4	ENST00000332509.8	c.986G>A	ENSP00000333142.3	p.Arg329His	SNV	159784	DM	https://www.ncbi.nlm.nih.gov/clinvar/variation/159784	https://portal.biobase-international.com/hgmd/pro/mut.php?acc=CM1611645	http://genome.ucsc.edu/cgi-bin/hgTracks?db=hg38&highlight=hg38.chr22%3A38132921-38132921&position=chr22%3A38132897-38132947	NA	NA	NA	0.461		VUS	1.1552e-05	18	1558120	0	0	73486	0	0	912	0	0	52034	0	0	28696	0	0	41530	0	0	58958	0	0	6004	1.3026e-05	15	1151536	1.655e-05	1	60422	2.3657e-05	2	84542
["G","A"]	22-38132923-G-A	ACMG	GRCh38	PLA2G6	NM_003560.4	ENST00000332509.8	c.985C>T	ENSP00000333142.3	p.Arg329Cys	SNV	NA	DM	NA	https://portal.biobase-international.com/hgmd/pro/mut.php?acc=CM166188	http://genome.ucsc.edu/cgi-bin/hgTracks?db=hg38&highlight=hg38.chr22%3A38132922-38132922&position=chr22%3A38132898-38132948	NA	NA	NA	0.732		Likely Pathogenic	3.2077e-06	5	1558748	0	0	73618	0	0	912	0	0	52122	0	0	28700	0	0	41546	0	0	59018	0	0	5988	3.4727e-06	4	1151830	0	0	60456	1.1826e-05	1	84558
["C","T"]	22-38132941-C-T	ACMG	GRCh38	PLA2G6	NM_003560.4	ENST00000332509.8	c.967G>A	ENSP00000333142.3	p.Val323Met	SNV	2581741	DM	https://www.ncbi.nlm.nih.gov/clinvar/variation/2581741	https://portal.biobase-international.com/hgmd/pro/mut.php?acc=CM2218728	http://genome.ucsc.edu/cgi-bin/hgTracks?db=hg38&highlight=hg38.chr22%3A38132940-38132940&position=chr22%3A38132916-38132966	NA	NA	NA	0.259		VUS	5.1219e-06	8	1561914	1.356e-05	1	73746	0	0	912	0	0	52454	0	0	28752	2.3888e-05	1	41862	0	0	59264	0	0	5996	5.2014e-06	6	1153528	0	0	60582	0	0	84818
["G","A"]	22-38132952-G-A	ACMG	GRCh38	PLA2G6	NM_003560.4	ENST00000332509.8	c.956C>T	ENSP00000333142.3	p.Thr319Met	SNV	847008	DM	https://www.ncbi.nlm.nih.gov/clinvar/variation/847008	https://portal.biobase-international.com/hgmd/pro/mut.php?acc=CM183038	http://genome.ucsc.edu/cgi-bin/hgTracks?db=hg38&highlight=hg38.chr22%3A38132951-38132951&position=chr22%3A38132927-38132977	NA	NA	NA	0.593		Do not include	0.00029035	454	1563608	0.00062297	46	73840	0	0	912	1.8981e-05	1	52684	0	0	28762	0	0	42020	0	0	59324	0.00083361	5	5998	0.00033261	384	1154508	0.00013194	8	60632	0.00011775	10	84928
["C","CGCG"]	22-38132960-C-CGCG	ACMG	GRCh38	PLA2G6	NM_003560.4	ENST00000332509.8	c.945_947dup	ENSP00000333142.3	p.Ala316dup	insertion	211911	DM	https://www.ncbi.nlm.nih.gov/clinvar/variation/211911	https://portal.biobase-international.com/hgmd/pro/mut.php?acc=CI1611641	http://genome.ucsc.edu/cgi-bin/hgTracks?db=hg38&highlight=hg38.chr22%3A38132960-38132959&position=chr22%3A38132936-38132985	NA	NA	NA	NA		VUS	5.1137e-06	8	1564430	0	0	73890	0	0	912	0	0	52774	0	0	28762	0	0	42118	0	0	59370	0	0	5998	6.9269e-06	8	1154924	0	0	60674	0	0	85008
["A","T"]	22-38132979-A-T	ACMG	GRCh38	PLA2G6	NM_003560.4	ENST00000332509.8	c.929T>A	ENSP00000333142.3	p.Val310Glu	SNV	NA	DM	NA	https://portal.biobase-international.com/hgmd/pro/mut.php?acc=CM063048	http://genome.ucsc.edu/cgi-bin/hgTracks?db=hg38&highlight=hg38.chr22%3A38132978-38132978&position=chr22%3A38132954-38133004	NA	NA	NA	0.837		VUS	7.0174e-06	11	1567540	0	0	74030	0	0	912	0	0	53304	0	0	28812	0	0	42388	0	0	59260	0	0	5996	0	0	1156768	0	0	60828	0.00012904	11	85242
["C","T"]	22-38132988-C-T	ACMG	GRCh38	PLA2G6	NM_003560.4	ENST00000332509.8	c.920G>A	ENSP00000333142.3	p.Gly307Asp	SNV	NA	DM	NA	https://portal.biobase-international.com/hgmd/pro/mut.php?acc=CM2221218	http://genome.ucsc.edu/cgi-bin/hgTracks?db=hg38&highlight=hg38.chr22%3A38132987-38132987&position=chr22%3A38132963-38133013	NA	NA	NA	0.652		Likely Pathogenic	5.7412e-06	9	1567608	0	0	74096	0	0	912	0	0	53304	0	0	28812	0.00018867	8	42402	0	0	58966	0	0	5996	8.6432e-07	1	1156974	0	0	60858	0	0	85288
["GT","G"]	22-38132992-GT-G	LoF	GRCh38	PLA2G6	NM_003560.4	ENST00000332509.8	c.915del	ENSP00000333142.3	p.Lys305AsnfsTer6	deletion	NA	NA	NA	NA	http://genome.ucsc.edu/cgi-bin/hgTracks?db=hg38&highlight=hg38.chr22%3A38132992-38132992&position=chr22%3A38132968-38133018	frameshift_variant	HC	NA	NA		Likely Pathogenic	6.382e-07	1	1566916	0	0	74086	0	0	912	0	0	53216	0	0	28810	0	0	42360	0	0	58756	0	0	5998	8.6454e-07	1	1156684	0	0	60844	0	0	85250
["A","C"]	22-38133003-A-C	ACMG	GRCh38	PLA2G6	NM_003560.4	ENST00000332509.8	c.905T>G	ENSP00000333142.3	p.Met302Arg	SNV	NA	DM	NA	https://portal.biobase-international.com/hgmd/pro/mut.php?acc=CM081746	http://genome.ucsc.edu/cgi-bin/hgTracks?db=hg38&highlight=hg38.chr22%3A38133002-38133002&position=chr22%3A38132978-38133028	NA	NA	NA	0.418		Likely Pathogenic	2.5571e-06	4	1564262	0	0	74036	0	0	912	0	0	52898	0	0	28776	0	0	42246	0	0	58064	0	0	5970	0	0	1155520	0	0	60744	4.7006e-05	4	85096
["G","A"]	22-38133007-G-A	ACMG	GRCh38	PLA2G6	NM_003560.4	ENST00000332509.8	c.901C>T	ENSP00000333142.3	p.Arg301Cys	SNV	NA	DM	NA	https://portal.biobase-international.com/hgmd/pro/mut.php?acc=CM217810	http://genome.ucsc.edu/cgi-bin/hgTracks?db=hg38&highlight=hg38.chr22%3A38133006-38133006&position=chr22%3A38132982-38133032	NA	NA	NA	0.365		Do not include	0.00013501	211	1562822	1.3534e-05	1	73890	0	0	912	1.895e-05	1	52770	0	0	28758	2.3711e-05	1	42174	1.7352e-05	1	57630	0	0	5974	0.00017662	204	1155018	1.6483e-05	1	60668	2.3522e-05	2	85028
["C","T"]	22-38134987-C-T	LoF	GRCh38	PLA2G6	NM_003560.4	ENST00000332509.8	c.894+1G>A	NA	NA	SNV	NA	NA	NA	NA	http://genome.ucsc.edu/cgi-bin/hgTracks?db=hg38&highlight=hg38.chr22%3A38134986-38134986&position=chr22%3A38134962-38135012	splice_donor_variant	HC	NA	NA	likely_not_lof	VUS	2.4962e-06	3	1201828	0	0	66384	0	0	908	0	0	56682	0	0	24378	0	0	35318	1.9039e-05	1	52524	0	0	4970	1.2041e-06	1	830522	2.1674e-05	1	46138	0	0	84004
["C","T"]	22-38135003-C-T	LoF	GRCh38	PLA2G6	NM_003560.4	ENST00000332509.8	c.879G>A	ENSP00000333142.3	p.Trp293Ter	SNV	NA	NA	NA	NA	http://genome.ucsc.edu/cgi-bin/hgTracks?db=hg38&highlight=hg38.chr22%3A38135002-38135002&position=chr22%3A38134978-38135028	stop_gained	HC	NA	NA	likely_lof	Likely Pathogenic	1.2409e-06	2	1611670	0	0	74986	0	0	912	0	0	59996	0	0	29596	0	0	44858	0	0	63480	0	0	6048	1.6973e-06	2	1178340	0	0	62428	0	0	91026
["A","G"]	22-38135010-A-G	high revel	GRCh38	PLA2G6	NM_003560.4	ENST00000332509.8	c.872T>C	ENSP00000333142.3	p.Leu291Pro	SNV	NA	NA	NA	NA	http://genome.ucsc.edu/cgi-bin/hgTracks?db=hg38&highlight=hg38.chr22%3A38135009-38135009&position=chr22%3A38134985-38135035	NA	NA	TRUE	0.946		VUS	7.6324e-07	1	1310202	0	0	64298	0	0	860	0	0	51992	0	0	20482	0	0	22052	0	0	41954	0	0	4682	1.0289e-06	1	971946	0	0	45110	0	0	86826
["G","C"]	22-38135024-G-C	Both LoF + ACMG	GRCh38	PLA2G6	NM_003560.4	ENST00000332509.8	c.858C>G	ENSP00000333142.3	p.Tyr286Ter	SNV	NA	DM	NA	https://portal.biobase-international.com/hgmd/pro/mut.php?acc=CM130768	http://genome.ucsc.edu/cgi-bin/hgTracks?db=hg38&highlight=hg38.chr22%3A38135023-38135023&position=chr22%3A38134999-38135049	stop_gained	HC	NA	NA		Likely Pathogenic	6.9231e-07	1	1444436	0	0	69086	0	0	888	0	0	54482	0	0	23296	0	0	28976	0	0	50018	0	0	5198	0	0	1071818	0	0	51720	1.1242e-05	1	88954
["T","C"]	22-38135034-T-C	ACMG	GRCh38	PLA2G6	NM_003560.4	ENST00000332509.8	c.848A>G	ENSP00000333142.3	p.Asp283Gly	SNV	1217847	DM	https://www.ncbi.nlm.nih.gov/clinvar/variation/1217847	https://portal.biobase-international.com/hgmd/pro/mut.php?acc=CM063039	http://genome.ucsc.edu/cgi-bin/hgTracks?db=hg38&highlight=hg38.chr22%3A38135033-38135033&position=chr22%3A38135009-38135059	NA	NA	NA	0.659		VUS	1.0733e-05	15	1397508	0	0	62422	0	0	844	0	0	51202	0	0	22000	0	0	25440	2.2604e-05	1	44240	0	0	5022	1.2392e-05	13	1049064	2.0293e-05	1	49278	0	0	87996
["G","A"]	22-38135050-G-A	LoF	GRCh38	PLA2G6	NM_003560.4	ENST00000332509.8	c.832C>T	ENSP00000333142.3	p.Gln278Ter	SNV	NA	NA	NA	NA	http://genome.ucsc.edu/cgi-bin/hgTracks?db=hg38&highlight=hg38.chr22%3A38135049-38135049&position=chr22%3A38135025-38135075	stop_gained	HC	NA	NA	likely_lof	Likely Pathogenic	1.2466e-06	2	1604308	0	0	74674	0	0	910	1.6784e-05	1	59580	0	0	29282	2.2624e-05	1	44200	0	0	63110	0	0	6006	0	0	1173704	0	0	61902	0	0	90940
["TC","T"]	22-38135058-TC-T	LoF	GRCh38	PLA2G6	NM_003560.4	ENST00000332509.8	c.823del	ENSP00000333142.3	p.Asp275ThrfsTer30	deletion	NA	NA	NA	NA	http://genome.ucsc.edu/cgi-bin/hgTracks?db=hg38&highlight=hg38.chr22%3A38135058-38135058&position=chr22%3A38135034-38135084	frameshift_variant	HC	NA	NA	likely_lof	Likely Pathogenic	6.2018e-06	10	1612426	0	0	74930	0	0	910	0	0	59954	0	0	29530	0	0	44772	0	0	63716	0	0	6056	8.4812e-06	10	1179076	0	0	62440	0	0	91042
["A","C"]	22-38135061-A-C	ACMG	GRCh38	PLA2G6	NM_003560.4	ENST00000332509.8	c.821T>G	ENSP00000333142.3	p.Met274Arg	SNV	159780	NA	https://www.ncbi.nlm.nih.gov/clinvar/variation/159780	NA	http://genome.ucsc.edu/cgi-bin/hgTracks?db=hg38&highlight=hg38.chr22%3A38135060-38135060&position=chr22%3A38135036-38135086	NA	NA	NA	0.33		Likely Pathogenic	6.2411e-07	1	1602272	0	0	74376	0	0	908	0	0	59542	0	0	29148	0	0	43800	0	0	62970	0	0	6000	8.5264e-07	1	1172832	0	0	61822	0	0	90874
["A","T"]	22-38135081-A-T	LoF	GRCh38	PLA2G6	NM_003560.4	ENST00000332509.8	c.801T>A	ENSP00000333142.3	p.Cys267Ter	SNV	NA	NA	NA	NA	http://genome.ucsc.edu/cgi-bin/hgTracks?db=hg38&highlight=hg38.chr22%3A38135080-38135080&position=chr22%3A38135056-38135106	stop_gained	HC	NA	NA		Likely Pathogenic	6.2021e-07	1	1612356	1.3348e-05	1	74916	0	0	912	0	0	59938	0	0	29562	0	0	44814	0	0	63702	0	0	6052	0	0	1178978	0	0	62430	0	0	91052
["C","T"]	22-38139981-C-T	LoF	GRCh38	PLA2G6	NM_003560.4	ENST00000332509.8	c.797+1G>A	NA	NA	SNV	NA	NA	NA	NA	http://genome.ucsc.edu/cgi-bin/hgTracks?db=hg38&highlight=hg38.chr22%3A38139980-38139980&position=chr22%3A38139956-38140006	splice_donor_variant	HC	NA	NA	likely_lof	Likely Pathogenic	3.785e-06	6	1585220	0	0	74624	0	0	910	0	0	55102	0	0	29070	0	0	43862	0	0	62048	0	0	6032	4.2948e-06	5	1164190	0	0	61400	1.1366e-05	1	87982
["C","G"]	22-38139982-C-G	ACMG	GRCh38	PLA2G6	NM_003560.4	ENST00000332509.8	c.797G>C	ENSP00000333142.3	p.Gly266Ala	SNV	1313251	NA	https://www.ncbi.nlm.nih.gov/clinvar/variation/1313251	NA	http://genome.ucsc.edu/cgi-bin/hgTracks?db=hg38&highlight=hg38.chr22%3A38139981-38139981&position=chr22%3A38139957-38140007	NA	NA	NA	0.06		VUS	1.2607e-06	2	1586376	0	0	74642	0	0	912	0	0	55300	0	0	29072	0	0	43946	0	0	62146	0	0	6034	1.717e-06	2	1164804	0	0	61450	0	0	88070
["G","A"]	22-38139991-G-A	ACMG	GRCh38	PLA2G6	NM_003560.4	ENST00000332509.8	c.788C>T	ENSP00000333142.3	p.Ser263Phe	SNV	NA	DM	NA	https://portal.biobase-international.com/hgmd/pro/mut.php?acc=CM214533	http://genome.ucsc.edu/cgi-bin/hgTracks?db=hg38&highlight=hg38.chr22%3A38139990-38139990&position=chr22%3A38139966-38140016	NA	NA	NA	0.241		Likely Pathogenic	6.2662e-07	1	1595854	0	0	74848	0	0	912	0	0	56914	0	0	29214	0	0	44344	0	0	62778	0	0	6040	8.5471e-07	1	1169992	0	0	61776	0	0	89036
["AGCCGTTGGG","A"]	22-38140019-AGCCGTTGGG-A	ACMG	GRCh38	PLA2G6	NM_003560.4	ENST00000332509.8	c.751_759del	ENSP00000333142.3	p.Pro251_Gly253del	deletion	NA	DM	NA	https://portal.biobase-international.com/hgmd/pro/mut.php?acc=CD063592	http://genome.ucsc.edu/cgi-bin/hgTracks?db=hg38&highlight=hg38.chr22%3A38140019-38140027&position=chr22%3A38139995-38140053	NA	NA	NA	NA		Likely Pathogenic	6.21e-07	1	1610314	1.3335e-05	1	74992	0	0	912	0	0	59516	0	0	29496	0	0	44808	0	0	63696	0	0	6056	0	0	1178156	0	0	62324	0	0	90358
["C","T"]	22-38140022-C-T	ACMG	GRCh38	PLA2G6	NM_003560.4	ENST00000332509.8	c.757G>A	ENSP00000333142.3	p.Gly253Ser	SNV	807465	DM	https://www.ncbi.nlm.nih.gov/clinvar/variation/807465	https://portal.biobase-international.com/hgmd/pro/mut.php?acc=CM2021036	http://genome.ucsc.edu/cgi-bin/hgTracks?db=hg38&highlight=hg38.chr22%3A38140021-38140021&position=chr22%3A38139997-38140047	NA	NA	NA	0.473		VUS	4.9669e-06	8	1610648	0	0	74944	0	0	912	0	0	59592	0	0	29508	2.2311e-05	1	44820	0	0	63692	0	0	6058	5.9404e-06	7	1178366	0	0	62330	0	0	90426
["GT","G"]	22-38140023-GT-G	Both LoF + ACMG	GRCh38	PLA2G6	NM_003560.4	ENST00000332509.8	c.755del	ENSP00000333142.3	p.Asn252ThrfsTer9	deletion	159778	DM	https://www.ncbi.nlm.nih.gov/clinvar/variation/159778	https://portal.biobase-international.com/hgmd/pro/mut.php?acc=CD063589	http://genome.ucsc.edu/cgi-bin/hgTracks?db=hg38&highlight=hg38.chr22%3A38140023-38140023&position=chr22%3A38139999-38140049	frameshift_variant	HC	NA	NA	likely_lof	Likely Pathogenic	1.7381e-05	28	1610962	0	0	74878	0	0	912	0	0	59636	0	0	29514	0	0	44844	0	0	63718	0	0	6078	2.0363e-05	24	1178588	6.4187e-05	4	62318	0	0	90476
["GTTGCACCGAGCA","G"]	22-38140038-GTTGCACCGAGCA-G	ACMG	GRCh38	PLA2G6	NM_003560.4	ENST00000332509.8	c.729_740del	ENSP00000333142.3	p.Ala244_Asn247del	deletion	159777	DM	https://www.ncbi.nlm.nih.gov/clinvar/variation/159777	https://portal.biobase-international.com/hgmd/pro/mut.php?acc=CD1611648	http://genome.ucsc.edu/cgi-bin/hgTracks?db=hg38&highlight=hg38.chr22%3A38140038-38140049&position=chr22%3A38140014-38140075	NA	NA	NA	NA		VUS	7.4394e-06	12	1613042	0	0	75012	0	0	912	0	0	59886	0	0	29566	0	0	44868	0	0	63920	0	0	6062	1.0173e-05	12	1179594	0	0	62448	0	0	90774
["A","G"]	22-38140060-A-G	ACMG	GRCh38	PLA2G6	NM_003560.4	ENST00000332509.8	c.719T>C	ENSP00000333142.3	p.Leu240Pro	SNV	NA	DM	NA	https://portal.biobase-international.com/hgmd/pro/mut.php?acc=CM081749	http://genome.ucsc.edu/cgi-bin/hgTracks?db=hg38&highlight=hg38.chr22%3A38140059-38140059&position=chr22%3A38140035-38140085	NA	NA	NA	0.883		VUS	6.1961e-07	1	1613924	0	0	75044	0	0	912	0	0	60008	0	0	29598	0	0	44882	0	0	63996	0	0	6062	0	0	1179940	0	0	62502	1.0991e-05	1	90980
["A","AC"]	22-38140072-A-AC	LoF	GRCh38	PLA2G6	NM_003560.4	ENST00000332509.8	c.706dup	ENSP00000333142.3	p.Val236GlyfsTer146	insertion	NA	NA	NA	NA	http://genome.ucsc.edu/cgi-bin/hgTracks?db=hg38&highlight=hg38.chr22%3A38140072-38140071&position=chr22%3A38140048-38140097	frameshift_variant	HC	NA	NA		Likely Pathogenic	6.1956e-07	1	1614048	0	0	75016	0	0	912	0	0	60026	0	0	29606	0	0	44886	0	0	64002	0	0	6062	8.4747e-07	1	1179978	0	0	62506	0	0	91054
["C","G"]	22-38140088-C-G	ACMG	GRCh38	PLA2G6	NM_003560.4	ENST00000332509.8	c.691G>C	ENSP00000333142.3	p.Gly231Arg	SNV	NA	DM	NA	https://portal.biobase-international.com/hgmd/pro/mut.php?acc=CM145851	http://genome.ucsc.edu/cgi-bin/hgTracks?db=hg38&highlight=hg38.chr22%3A38140087-38140087&position=chr22%3A38140063-38140113	NA	NA	NA	0.808		Likely Pathogenic	1.2391e-06	2	1614128	0	0	75052	0	0	912	0	0	60022	0	0	29604	0	0	44876	0	0	64004	0	0	6062	1.6949e-06	2	1180012	0	0	62508	0	0	91076
["G","A"]	22-38140099-G-A	ACMG	GRCh38	PLA2G6	NM_003560.4	ENST00000332509.8	c.680C>T	ENSP00000333142.3	p.Ala227Val	SNV	1511286	DM	https://www.ncbi.nlm.nih.gov/clinvar/variation/1511286	https://portal.biobase-international.com/hgmd/pro/mut.php?acc=CM177997	http://genome.ucsc.edu/cgi-bin/hgTracks?db=hg38&highlight=hg38.chr22%3A38140098-38140098&position=chr22%3A38140074-38140124	NA	NA	NA	0.863		VUS	4.3369e-06	7	1614064	0	0	75040	0	0	910	1.666e-05	1	60024	0	0	29608	0	0	44886	0	0	63992	0	0	6062	5.0849e-06	6	1179966	0	0	62504	0	0	91072
["G","A"]	22-38140111-G-A	ACMG	GRCh38	PLA2G6	NM_003560.4	ENST00000332509.8	c.668C>T	ENSP00000333142.3	p.Pro223Leu	SNV	1701439	DM	https://www.ncbi.nlm.nih.gov/clinvar/variation/1701439	https://portal.biobase-international.com/hgmd/pro/mut.php?acc=CM184815	http://genome.ucsc.edu/cgi-bin/hgTracks?db=hg38&highlight=hg38.chr22%3A38140110-38140110&position=chr22%3A38140086-38140136	NA	NA	NA	0.633		Likely Pathogenic	3.7172e-06	6	1614122	0	0	75052	0	0	912	1.6659e-05	1	60028	0	0	29604	4.4557e-05	2	44886	0	0	64000	0	0	6062	1.6949e-06	2	1179998	0	0	62508	1.098e-05	1	91072
["G","GC"]	22-38140124-G-GC	LoF	GRCh38	PLA2G6	NM_003560.4	ENST00000332509.8	c.654_655insG	ENSP00000333142.3	p.Gln219AlafsTer163	insertion	NA	NA	NA	NA	http://genome.ucsc.edu/cgi-bin/hgTracks?db=hg38&highlight=hg38.chr22%3A38140124-38140123&position=chr22%3A38140100-38140149	frameshift_variant	HC	NA	NA		Likely Pathogenic	6.1951e-07	1	1614172	0	0	75052	0	0	912	0	0	60026	0	0	29606	0	0	44880	0	0	64010	0	0	6062	8.4743e-07	1	1180036	0	0	62510	0	0	91078
["AT","A"]	22-38140128-AT-A	LoF	GRCh38	PLA2G6	NM_003560.4	ENST00000332509.8	c.650del	ENSP00000333142.3	p.Asn217IlefsTer5	deletion	NA	NA	NA	NA	http://genome.ucsc.edu/cgi-bin/hgTracks?db=hg38&highlight=hg38.chr22%3A38140128-38140128&position=chr22%3A38140104-38140154	frameshift_variant	HC	NA	NA		Likely Pathogenic	6.1956e-07	1	1614060	0	0	75008	0	0	912	0	0	60010	0	0	29604	0	0	44878	0	0	64000	0	0	6060	8.4746e-07	1	1180002	0	0	62510	0	0	91076
["G","A"]	22-38140136-G-A	Both LoF + ACMG	GRCh38	PLA2G6	NM_003560.4	ENST00000332509.8	c.643C>T	ENSP00000333142.3	p.Gln215Ter	SNV	987078	NA	https://www.ncbi.nlm.nih.gov/clinvar/variation/987078	NA	http://genome.ucsc.edu/cgi-bin/hgTracks?db=hg38&highlight=hg38.chr22%3A38140135-38140135&position=chr22%3A38140111-38140161	stop_gained	HC	NA	NA		Likely Pathogenic	6.1953e-07	1	1614122	0	0	75026	0	0	912	0	0	60016	0	0	29608	0	0	44886	0	0	64008	0	0	6060	8.4744e-07	1	1180026	0	0	62504	0	0	91076
["GC","G"]	22-38140147-GC-G	LoF	GRCh38	PLA2G6	NM_003560.4	ENST00000332509.8	c.631del	ENSP00000333142.3	p.Ala211LeufsTer3	deletion	NA	NA	NA	NA	http://genome.ucsc.edu/cgi-bin/hgTracks?db=hg38&highlight=hg38.chr22%3A38140147-38140147&position=chr22%3A38140123-38140173	frameshift_variant	HC	NA	NA		Likely Pathogenic	6.1957e-07	1	1614032	0	0	74932	0	0	912	0	0	60002	0	0	29608	0	0	44898	0	0	64014	0	0	6084	8.4744e-07	1	1180024	0	0	62484	0	0	91074
["C","A"]	22-38140170-C-A	Both LoF + ACMG	GRCh38	PLA2G6	NM_003560.4	ENST00000332509.8	c.610-1G>T	NA	NA	SNV	929943	DM	https://www.ncbi.nlm.nih.gov/clinvar/variation/929943	https://portal.biobase-international.com/hgmd/pro/mut.php?acc=CS121240	http://genome.ucsc.edu/cgi-bin/hgTracks?db=hg38&highlight=hg38.chr22%3A38140169-38140169&position=chr22%3A38140145-38140195	splice_acceptor_variant	HC	NA	NA	likely_lof	Likely Pathogenic	1.2392e-06	2	1613904	0	0	75042	0	0	912	0	0	59996	0	0	29604	0	0	44876	0	0	63962	0	0	6062	1.6951e-06	2	1179898	0	0	62490	0	0	91062
["C","G"]	22-38140170-C-G	LoF	GRCh38	PLA2G6	NM_003560.4	ENST00000332509.8	c.610-1G>C	NA	NA	SNV	NA	NA	NA	NA	http://genome.ucsc.edu/cgi-bin/hgTracks?db=hg38&highlight=hg38.chr22%3A38140169-38140169&position=chr22%3A38140145-38140195	splice_acceptor_variant	HC	NA	NA	lof	Likely Pathogenic	1.2393e-06	2	1613786	1.3348e-05	1	74920	0	0	912	0	0	59976	0	0	29604	0	0	44888	1.5634e-05	1	63962	0	0	6084	0	0	1179906	0	0	62468	0	0	91066
["A","G"]	22-38143103-A-G	Both LoF + ACMG	GRCh38	PLA2G6	NM_003560.4	ENST00000332509.8	c.609+2T>C	NA	NA	SNV	3234902	NA	https://www.ncbi.nlm.nih.gov/clinvar/variation/3234902	NA	http://genome.ucsc.edu/cgi-bin/hgTracks?db=hg38&highlight=hg38.chr22%3A38143102-38143102&position=chr22%3A38143078-38143128	splice_donor_variant	HC	NA	NA	not_lof	VUS	1.2391e-06	2	1614018	0	0	75030	0	0	912	0	0	60014	0	0	29602	0	0	44884	0	0	64032	0	0	6060	1.695e-06	2	1179914	0	0	62496	0	0	91074
["C","A"]	22-38143104-C-A	LoF	GRCh38	PLA2G6	NM_003560.4	ENST00000332509.8	c.609+1G>T	NA	NA	SNV	NA	NA	NA	NA	http://genome.ucsc.edu/cgi-bin/hgTracks?db=hg38&highlight=hg38.chr22%3A38143103-38143103&position=chr22%3A38143079-38143129	splice_donor_variant	HC	NA	NA	not_lof	VUS	1.8586e-06	3	1614104	0	0	75040	0	0	912	0	0	60024	0	0	29608	0	0	44882	0	0	64048	0	0	6062	2.5425e-06	3	1179936	0	0	62510	0	0	91082
["G","A"]	22-38143131-G-A	LoF	GRCh38	PLA2G6	NM_003560.4	ENST00000332509.8	c.583C>T	ENSP00000333142.3	p.Gln195Ter	SNV	NA	NA	NA	NA	http://genome.ucsc.edu/cgi-bin/hgTracks?db=hg38&highlight=hg38.chr22%3A38143130-38143130&position=chr22%3A38143106-38143156	stop_gained	HC	NA	NA		Likely Pathogenic	6.1952e-07	1	1614152	0	0	75040	0	0	912	0	0	60012	0	0	29606	0	0	44874	0	0	64032	0	0	6062	8.4744e-07	1	1180024	0	0	62510	0	0	91080
["CATCT","C"]	22-38143177-CATCT-C	Both LoF + ACMG	GRCh38	PLA2G6	NM_003560.4	ENST00000332509.8	c.533_536del	ENSP00000333142.3	p.Gln178ArgfsTer35	deletion	986119	NA	https://www.ncbi.nlm.nih.gov/clinvar/variation/986119	NA	http://genome.ucsc.edu/cgi-bin/hgTracks?db=hg38&highlight=hg38.chr22%3A38143177-38143180&position=chr22%3A38143153-38143206	frameshift_variant	HC	NA	NA	likely_lof	Likely Pathogenic	5.5759e-06	9	1614080	0	0	74926	0	0	910	0	0	60006	0	0	29606	0	0	44900	0	0	64036	0	0	6084	6.7794e-06	8	1180044	1.6004e-05	1	62484	0	0	91084
["G","C"]	22-38143192-G-C	LoF	GRCh38	PLA2G6	NM_003560.4	ENST00000332509.8	c.522C>G	ENSP00000333142.3	p.Tyr174Ter	SNV	NA	NA	NA	NA	http://genome.ucsc.edu/cgi-bin/hgTracks?db=hg38&highlight=hg38.chr22%3A38143191-38143191&position=chr22%3A38143167-38143217	stop_gained	HC	NA	NA		Likely Pathogenic	6.1957e-07	1	1614026	0	0	74928	0	0	912	0	0	60010	0	0	29606	0	0	44898	0	0	64046	0	0	6084	8.4748e-07	1	1179966	0	0	62484	0	0	91092
["G","A"]	22-38143233-G-A	ACMG	GRCh38	PLA2G6	NM_003560.4	ENST00000332509.8	c.481C>T	ENSP00000333142.3	p.Arg161Cys	SNV	NA	DM	NA	https://portal.biobase-international.com/hgmd/pro/mut.php?acc=CM2221221	http://genome.ucsc.edu/cgi-bin/hgTracks?db=hg38&highlight=hg38.chr22%3A38143232-38143232&position=chr22%3A38143208-38143258	NA	NA	NA	0.323		VUS	3.4077e-05	55	1613992	1.3347e-05	1	74924	0	0	912	4.9997e-05	3	60004	0	0	29606	0	0	44892	1.563e-05	1	63980	0	0	6084	3.8982e-05	46	1180020	4.8015e-05	3	62480	1.0978e-05	1	91090
["G","A"]	22-38143245-G-A	ACMG	GRCh38	PLA2G6	NM_003560.4	ENST00000332509.8	c.469C>T	ENSP00000333142.3	p.His157Tyr	SNV	NA	DM	NA	https://portal.biobase-international.com/hgmd/pro/mut.php?acc=CM063041	http://genome.ucsc.edu/cgi-bin/hgTracks?db=hg38&highlight=hg38.chr22%3A38143244-38143244&position=chr22%3A38143220-38143270	NA	NA	NA	0.6		Likely Pathogenic	1.2391e-06	2	1614034	0	0	75046	0	0	912	0	0	60026	0	0	29606	0	0	44884	0	0	63870	0	0	6062	1.6949e-06	2	1180040	0	0	62502	0	0	91086
["C","A"]	22-38143263-C-A	LoF	GRCh38	PLA2G6	NM_003560.4	ENST00000332509.8	c.451G>T	ENSP00000333142.3	p.Glu151Ter	SNV	NA	NA	NA	NA	http://genome.ucsc.edu/cgi-bin/hgTracks?db=hg38&highlight=hg38.chr22%3A38143262-38143262&position=chr22%3A38143238-38143288	stop_gained	HC	NA	NA	likely_lof	Likely Pathogenic	1.2396e-06	2	1613444	0	0	75056	0	0	912	0	0	60016	0	0	29608	0	0	44886	0	0	63288	0	0	6062	1.6949e-06	2	1180030	0	0	62498	0	0	91088
["GT","G"]	22-38145452-GT-G	LoF	GRCh38	PLA2G6	NM_003560.4	ENST00000332509.8	c.410del	ENSP00000333142.3	p.His137ProfsTer77	deletion	NA	NA	NA	NA	http://genome.ucsc.edu/cgi-bin/hgTracks?db=hg38&highlight=hg38.chr22%3A38145452-38145452&position=chr22%3A38145428-38145478	frameshift_variant	HC	NA	NA		Likely Pathogenic	6.2175e-07	1	1608372	0	0	75016	0	0	912	0	0	59040	0	0	29372	0	0	44776	0	0	63610	0	0	5254	0	0	1178184	0	0	62262	1.1118e-05	1	89946
["G","T"]	22-38145461-G-T	LoF	GRCh38	PLA2G6	NM_003560.4	ENST00000332509.8	c.402C>A	ENSP00000333142.3	p.Cys134Ter	SNV	NA	NA	NA	NA	http://genome.ucsc.edu/cgi-bin/hgTracks?db=hg38&highlight=hg38.chr22%3A38145460-38145460&position=chr22%3A38145436-38145486	stop_gained	HC	NA	NA		Likely Pathogenic	6.2122e-07	1	1609732	0	0	75018	0	0	912	0	0	59310	0	0	29406	0	0	44802	0	0	63640	0	0	5388	8.4833e-07	1	1178788	0	0	62302	0	0	90166
["A","G"]	22-38145477-A-G	ACMG	GRCh38	PLA2G6	NM_003560.4	ENST00000332509.8	c.386T>C	ENSP00000333142.3	p.Leu129Pro	SNV	159768	DM	https://www.ncbi.nlm.nih.gov/clinvar/variation/159768	https://portal.biobase-international.com/hgmd/pro/mut.php?acc=CM1619069	http://genome.ucsc.edu/cgi-bin/hgTracks?db=hg38&highlight=hg38.chr22%3A38145476-38145476&position=chr22%3A38145452-38145502	NA	NA	NA	0.392		VUS	2.6057e-05	42	1611876	0.00054757	41	74876	0	0	912	0	0	59646	0	0	29474	0	0	44856	0	0	63918	0	0	5796	0	0	1179478	1.603e-05	1	62382	0	0	90538
["G","A"]	22-38145510-G-A	ACMG	GRCh38	PLA2G6	NM_003560.4	ENST00000332509.8	c.353C>T	ENSP00000333142.3	p.Pro118Leu	SNV	1513883	NA	https://www.ncbi.nlm.nih.gov/clinvar/variation/1513883	NA	http://genome.ucsc.edu/cgi-bin/hgTracks?db=hg38&highlight=hg38.chr22%3A38145509-38145509&position=chr22%3A38145485-38145535	NA	NA	NA	0.423		Likely Pathogenic	5.5789e-06	9	1613226	0	0	75036	0	0	912	0	0	59856	0	0	29548	0	0	44864	0	0	63986	0	0	5994	7.6285e-06	9	1179790	0	0	62472	0	0	90768
["G","A"]	22-38145541-G-A	LoF	GRCh38	PLA2G6	NM_003560.4	ENST00000332509.8	c.322C>T	ENSP00000333142.3	p.Gln108Ter	SNV	NA	NA	NA	NA	http://genome.ucsc.edu/cgi-bin/hgTracks?db=hg38&highlight=hg38.chr22%3A38145540-38145540&position=chr22%3A38145516-38145566	stop_gained	HC	NA	NA	lof	Likely Pathogenic	1.2394e-06	2	1613696	0	0	75022	0	0	912	0	0	59946	0	0	29590	0	0	44878	0	0	64002	0	0	6050	1.6951e-06	2	1179854	0	0	62492	0	0	90950
["A","AG"]	22-38145543-A-AG	Both LoF + ACMG	GRCh38	PLA2G6	NM_003560.4	ENST00000332509.8	c.319dup	ENSP00000333142.3	p.Leu107ProfsTer10	insertion	NA	DM	NA	https://portal.biobase-international.com/hgmd/pro/mut.php?acc=CI2026894	http://genome.ucsc.edu/cgi-bin/hgTracks?db=hg38&highlight=hg38.chr22%3A38145543-38145542&position=chr22%3A38145519-38145568	frameshift_variant	HC	NA	NA	lof	Likely Pathogenic	1.2394e-06	2	1613624	0	0	75032	0	0	912	0	0	59934	0	0	29588	0	0	44878	0	0	64030	0	0	6050	8.4764e-07	1	1179748	1.6002e-05	1	62492	0	0	90960
["AG","A"]	22-38145543-AG-A	Both LoF + ACMG	GRCh38	PLA2G6	NM_003560.4	ENST00000332509.8	c.319del	ENSP00000333142.3	p.Leu107CysfsTer4	deletion	984695	DM	https://www.ncbi.nlm.nih.gov/clinvar/variation/984695	https://portal.biobase-international.com/hgmd/pro/mut.php?acc=CD063591	http://genome.ucsc.edu/cgi-bin/hgTracks?db=hg38&highlight=hg38.chr22%3A38145543-38145543&position=chr22%3A38145519-38145569	frameshift_variant	HC	NA	NA	lof	Pathogenic	3.7186e-06	6	1613506	0	0	74910	0	0	912	0	0	59914	0	0	29588	0	0	44890	0	0	64030	0	0	6072	4.2382e-06	5	1179756	1.6008e-05	1	62470	0	0	90964
["G","A"]	22-38145565-G-A	Both LoF + ACMG	GRCh38	PLA2G6	NM_003560.4	ENST00000332509.8	c.298C>T	ENSP00000333142.3	p.Gln100Ter	SNV	432695	NA	https://www.ncbi.nlm.nih.gov/clinvar/variation/432695	NA	http://genome.ucsc.edu/cgi-bin/hgTracks?db=hg38&highlight=hg38.chr22%3A38145564-38145564&position=chr22%3A38145540-38145590	stop_gained	HC	NA	NA	lof	Likely Pathogenic	1.2393e-06	2	1613860	0	0	75036	0	0	912	0	0	59986	0	0	29594	0	0	44880	0	0	64032	0	0	6056	1.6952e-06	2	1179830	0	0	62492	0	0	91042
["AG","A"]	22-38145566-AG-A	LoF	GRCh38	PLA2G6	NM_003560.4	ENST00000332509.8	c.296del	ENSP00000333142.3	p.Pro99LeufsTer12	deletion	NA	NA	NA	NA	http://genome.ucsc.edu/cgi-bin/hgTracks?db=hg38&highlight=hg38.chr22%3A38145566-38145566&position=chr22%3A38145542-38145592	frameshift_variant	HC	NA	NA	likely_lof	Likely Pathogenic	6.1964e-07	1	1613828	0	0	75014	0	0	912	1.6668e-05	1	59994	0	0	29598	0	0	44882	0	0	64008	0	0	6058	0	0	1179828	0	0	62496	0	0	91038
["G","T"]	22-38145585-G-T	ACMG	GRCh38	PLA2G6	NM_003560.4	ENST00000332509.8	c.278C>A	ENSP00000333142.3	p.Pro93His	SNV	NA	DM	NA	https://portal.biobase-international.com/hgmd/pro/mut.php?acc=CM196706	http://genome.ucsc.edu/cgi-bin/hgTracks?db=hg38&highlight=hg38.chr22%3A38145584-38145584&position=chr22%3A38145560-38145610	NA	NA	NA	0.458		VUS	2.4785e-06	4	1613882	0	0	75014	0	0	912	0	0	59990	0	0	29604	6.686e-05	3	44870	0	0	64008	0	0	6060	0	0	1179902	0	0	62498	1.0986e-05	1	91024
["G","A"]	22-38145607-G-A	LoF	GRCh38	PLA2G6	NM_003560.4	ENST00000332509.8	c.256C>T	ENSP00000333142.3	p.Gln86Ter	SNV	NA	NA	NA	NA	http://genome.ucsc.edu/cgi-bin/hgTracks?db=hg38&highlight=hg38.chr22%3A38145606-38145606&position=chr22%3A38145582-38145632	stop_gained	HC	NA	NA		Likely Pathogenic	6.197e-07	1	1613678	1.3351e-05	1	74902	0	0	912	0	0	59960	0	0	29598	0	0	44878	0	0	63992	0	0	6082	0	0	1179880	0	0	62470	0	0	91004
["C","A"]	22-38145625-C-A	ACMG	GRCh38	PLA2G6	NM_003560.4	ENST00000332509.8	c.238G>T	ENSP00000333142.3	p.Ala80Ser	SNV	1474450	NA	https://www.ncbi.nlm.nih.gov/clinvar/variation/1474450	NA	http://genome.ucsc.edu/cgi-bin/hgTracks?db=hg38&highlight=hg38.chr22%3A38145624-38145624&position=chr22%3A38145600-38145650	NA	NA	NA	0.331		Likely Pathogenic	6.1998e-07	1	1612948	0	0	74850	0	0	910	0	0	59850	0	0	29572	0	0	44854	0	0	63940	0	0	6076	8.4774e-07	1	1179604	0	0	62448	0	0	90844
["C","T"]	22-38145625-C-T	ACMG	GRCh38	PLA2G6	NM_003560.4	ENST00000332509.8	c.238G>A	ENSP00000333142.3	p.Ala80Thr	SNV	6202	DM	https://www.ncbi.nlm.nih.gov/clinvar/variation/6202	https://portal.biobase-international.com/hgmd/pro/mut.php?acc=CM063030	http://genome.ucsc.edu/cgi-bin/hgTracks?db=hg38&highlight=hg38.chr22%3A38145624-38145624&position=chr22%3A38145600-38145650	NA	NA	NA	0.439	lof	Likely Pathogenic	3.7196e-06	6	1613066	0	0	74972	0	0	910	1.6703e-05	1	59870	0	0	29572	2.2301e-05	1	44842	0	0	63940	0	0	6054	3.391e-06	4	1179596	0	0	62470	0	0	90840
["CAGCCTCCAACTCCAGCTGGAAGAGTCTGT","C"]	22-38145628-CAGCCTCCAACTCCAGCTGGAAGAGTCTGT-C	LoF	GRCh38	PLA2G6	NM_003560.4	ENST00000332509.8	c.210-4_234del	NA	NA	deletion	NA	NA	NA	NA	http://genome.ucsc.edu/cgi-bin/hgTracks?db=hg38&highlight=hg38.chr22%3A38145628-38145656&position=chr22%3A38145604-38145682	splice_acceptor_variant	HC	NA	NA		Likely Pathogenic	6.1996e-07	1	1612998	0	0	74974	0	0	912	0	0	59862	0	0	29566	2.2299e-05	1	44846	0	0	63948	0	0	6054	0	0	1179546	0	0	62470	0	0	90820
["C","CTCCA"]	22-38145638-C-CTCCA	LoF	GRCh38	PLA2G6	NM_003560.4	ENST00000332509.8	c.221_224dup	ENSP00000333142.3	p.Glu75AspfsTer6	insertion	NA	NA	NA	NA	http://genome.ucsc.edu/cgi-bin/hgTracks?db=hg38&highlight=hg38.chr22%3A38145638-38145637&position=chr22%3A38145614-38145663	frameshift_variant	HC	NA	NA		Likely Pathogenic	6.2017e-07	1	1612460	0	0	74988	0	0	912	0	0	59778	0	0	29534	0	0	44840	0	0	63942	0	0	6052	8.4801e-07	1	1179228	0	0	62456	0	0	90730
["T","TG"]	22-38145645-T-TG	LoF	GRCh38	PLA2G6	NM_003560.4	ENST00000332509.8	c.217dup	ENSP00000333142.3	p.Gln73ProfsTer7	insertion	NA	NA	NA	NA	http://genome.ucsc.edu/cgi-bin/hgTracks?db=hg38&highlight=hg38.chr22%3A38145645-38145644&position=chr22%3A38145621-38145670	frameshift_variant	HC	NA	NA	lof	Likely Pathogenic	6.2087e-07	1	1610650	0	0	74914	0	0	912	1.6776e-05	1	59608	0	0	29492	0	0	44808	0	0	63840	0	0	6038	0	0	1178128	0	0	62398	0	0	90512
["AAG","A"]	22-38145648-AAG-A	LoF	GRCh38	PLA2G6	NM_003560.4	ENST00000332509.8	c.213_214del	ENSP00000333142.3	p.Phe72ProfsTer7	deletion	NA	NA	NA	NA	http://genome.ucsc.edu/cgi-bin/hgTracks?db=hg38&highlight=hg38.chr22%3A38145648-38145649&position=chr22%3A38145624-38145675	frameshift_variant	HC	NA	NA	lof	Likely Pathogenic	1.8631e-06	3	1610260	0	0	74954	0	0	912	0	0	59578	0	0	29482	0	0	44822	0	0	63854	0	0	6032	1.6981e-06	2	1177780	1.603e-05	1	62382	0	0	90464
["C","T"]	22-38145654-C-T	LoF	GRCh38	PLA2G6	NM_003560.4	ENST00000332509.8	c.210-1G>A	NA	NA	SNV	NA	NA	NA	NA	http://genome.ucsc.edu/cgi-bin/hgTracks?db=hg38&highlight=hg38.chr22%3A38145653-38145653&position=chr22%3A38145629-38145679	splice_acceptor_variant	HC	NA	NA		Likely Pathogenic	6.2213e-07	1	1607384	0	0	74788	0	0	908	0	0	59380	0	0	29456	0	0	44806	0	0	63788	0	0	6046	0	0	1175668	0	0	62270	1.1077e-05	1	90274
["A","C"]	22-38169216-A-C	Both LoF + ACMG	GRCh38	PLA2G6	NM_003560.4	ENST00000332509.8	c.209+2T>G	NA	NA	SNV	1497317	NA	https://www.ncbi.nlm.nih.gov/clinvar/variation/1497317	NA	http://genome.ucsc.edu/cgi-bin/hgTracks?db=hg38&highlight=hg38.chr22%3A38169215-38169215&position=chr22%3A38169191-38169241	splice_donor_variant	HC	NA	NA	lof	Likely Pathogenic	6.2122e-06	10	1609724	0	0	74924	0	0	912	0	0	59968	0	0	29572	0	0	44850	4.6897e-05	3	63970	0	0	6054	1.7004e-06	2	1176204	8.0174e-05	5	62364	0	0	90906
["C","A"]	22-38169217-C-A	LoF	GRCh38	PLA2G6	NM_003560.4	ENST00000332509.8	c.209+1G>T	NA	NA	SNV	NA	NA	NA	NA	http://genome.ucsc.edu/cgi-bin/hgTracks?db=hg38&highlight=hg38.chr22%3A38169216-38169216&position=chr22%3A38169192-38169242	splice_donor_variant	HC	NA	NA		Likely Pathogenic	6.2099e-07	1	1610328	0	0	74966	0	0	912	0	0	59998	0	0	29578	0	0	44846	0	0	63990	0	0	6054	0	0	1176682	1.6027e-05	1	62394	0	0	90908
["C","T"]	22-38169217-C-T	LoF	GRCh38	PLA2G6	NM_003560.4	ENST00000332509.8	c.209+1G>A	NA	NA	SNV	NA	NA	NA	NA	http://genome.ucsc.edu/cgi-bin/hgTracks?db=hg38&highlight=hg38.chr22%3A38169216-38169216&position=chr22%3A38169192-38169242	splice_donor_variant	HC	NA	NA		Likely Pathogenic	6.2099e-07	1	1610328	0	0	74966	0	0	912	0	0	59998	0	0	29578	0	0	44846	0	0	63990	0	0	6054	8.4985e-07	1	1176682	0	0	62394	0	0	90908
["C","T"]	22-38169218-C-T	ACMG	GRCh38	PLA2G6	NM_003560.4	ENST00000332509.8	c.209G>A	ENSP00000333142.3	p.Arg70Gln	SNV	374459	NA	https://www.ncbi.nlm.nih.gov/clinvar/variation/374459	NA	http://genome.ucsc.edu/cgi-bin/hgTracks?db=hg38&highlight=hg38.chr22%3A38169217-38169217&position=chr22%3A38169193-38169243	NA	NA	NA	0.19		Do not include	4.533e-05	73	1610408	2.6727e-05	2	74830	0	0	912	0.00048364	29	59962	0	0	29586	0	0	44848	0	0	63970	0.00016458	1	6076	3.0588e-05	36	1176940	6.4131e-05	4	62372	1.1e-05	1	90912
["G","A"]	22-38169219-G-A	Both LoF + ACMG	GRCh38	PLA2G6	NM_003560.4	ENST00000332509.8	c.208C>T	ENSP00000333142.3	p.Arg70Ter	SNV	265449	DM	https://www.ncbi.nlm.nih.gov/clinvar/variation/265449	https://portal.biobase-international.com/hgmd/pro/mut.php?acc=CM090237	http://genome.ucsc.edu/cgi-bin/hgTracks?db=hg38&highlight=hg38.chr22%3A38169218-38169218&position=chr22%3A38169194-38169244	stop_gained	HC	NA	NA	lof	Pathogenic	5.5839e-06	9	1611766	1.336e-05	1	74848	0	0	912	3.3348e-05	2	59974	0	0	29584	0	0	44852	0	0	63982	0	0	6080	4.2439e-06	5	1178164	1.6023e-05	1	62412	0	0	90958
["CTG","C"]	22-38169229-CTG-C	Both LoF + ACMG	GRCh38	PLA2G6	NM_003560.4	ENST00000332509.8	c.196_197del	ENSP00000333142.3	p.Gln66GlufsTer13	deletion	2876640	NA	https://www.ncbi.nlm.nih.gov/clinvar/variation/2876640	NA	http://genome.ucsc.edu/cgi-bin/hgTracks?db=hg38&highlight=hg38.chr22%3A38169229-38169230&position=chr22%3A38169205-38169256	frameshift_variant	HC	NA	NA	lof	Likely Pathogenic	1.8594e-06	3	1613456	0	0	75048	0	0	912	0	0	60016	0	0	29596	0	0	44880	0	0	64016	0	0	6062	0	0	1179408	1.6006e-05	1	62478	2.1968e-05	2	91040
["TG","T"]	22-38169240-TG-T	LoF	GRCh38	PLA2G6	NM_003560.4	ENST00000332509.8	c.186del	ENSP00000333142.3	p.Arg63GlyfsTer19	deletion	NA	NA	NA	NA	http://genome.ucsc.edu/cgi-bin/hgTracks?db=hg38&highlight=hg38.chr22%3A38169240-38169240&position=chr22%3A38169216-38169266	frameshift_variant	HC	NA	NA		Likely Pathogenic	6.1956e-07	1	1614052	0	0	75056	0	0	912	0	0	60028	0	0	29596	0	0	44880	0	0	64022	0	0	6062	8.4751e-07	1	1179934	0	0	62502	0	0	91060
["G","GA"]	22-38169252-G-GA	LoF	GRCh38	PLA2G6	NM_003560.4	ENST00000332509.8	c.174_175insT	ENSP00000333142.3	p.Leu59SerfsTer21	insertion	NA	NA	NA	NA	http://genome.ucsc.edu/cgi-bin/hgTracks?db=hg38&highlight=hg38.chr22%3A38169252-38169251&position=chr22%3A38169228-38169277	frameshift_variant	HC	NA	NA		Likely Pathogenic	6.1953e-07	1	1614136	0	0	75064	0	0	912	0	0	60020	0	0	29606	0	0	44882	0	0	64024	0	0	6062	8.4747e-07	1	1179976	0	0	62510	0	0	91080
["G","A"]	22-38169285-G-A	LoF	GRCh38	PLA2G6	NM_003560.4	ENST00000332509.8	c.142C>T	ENSP00000333142.3	p.Gln48Ter	SNV	NA	NA	NA	NA	http://genome.ucsc.edu/cgi-bin/hgTracks?db=hg38&highlight=hg38.chr22%3A38169284-38169284&position=chr22%3A38169260-38169310	stop_gained	HC	NA	NA		Likely Pathogenic	6.195e-07	1	1614206	0	0	75064	0	0	912	0	0	60024	0	0	29606	2.2277e-05	1	44890	0	0	64030	0	0	6062	0	0	1180034	0	0	62504	0	0	91080
["G","A"]	22-38169300-G-A	Both LoF + ACMG	GRCh38	PLA2G6	NM_003560.4	ENST00000332509.8	c.127C>T	ENSP00000333142.3	p.Gln43Ter	SNV	2412654	DM	https://www.ncbi.nlm.nih.gov/clinvar/variation/2412654	https://portal.biobase-international.com/hgmd/pro/mut.php?acc=CM2117484	http://genome.ucsc.edu/cgi-bin/hgTracks?db=hg38&highlight=hg38.chr22%3A38169299-38169299&position=chr22%3A38169275-38169325	stop_gained	HC	NA	NA	lof	Pathogenic	6.1951e-07	1	1614184	0	0	75058	0	0	912	0	0	60016	0	0	29606	0	0	44890	0	0	64036	0	0	6062	0	0	1180016	0	0	62502	1.0979e-05	1	91086
["C","T"]	22-38169311-C-T	ACMG	GRCh38	PLA2G6	NM_003560.4	ENST00000332509.8	c.116G>A	ENSP00000333142.3	p.Arg39Gln	SNV	NA	DM	NA	https://portal.biobase-international.com/hgmd/pro/mut.php?acc=CM090238	http://genome.ucsc.edu/cgi-bin/hgTracks?db=hg38&highlight=hg38.chr22%3A38169310-38169310&position=chr22%3A38169286-38169336	NA	NA	NA	0.313		VUS	3.2214e-05	52	1614198	1.3323e-05	1	75060	0	0	912	3.3324e-05	2	60016	0	0	29606	0	0	44890	0	0	64044	0	0	6062	3.8135e-05	45	1180024	4.7998e-05	3	62502	1.0979e-05	1	91082
["G","A"]	22-38169318-G-A	Both LoF + ACMG	GRCh38	PLA2G6	NM_003560.4	ENST00000332509.8	c.109C>T	ENSP00000333142.3	p.Arg37Ter	SNV	30370	DM	https://www.ncbi.nlm.nih.gov/clinvar/variation/30370	https://portal.biobase-international.com/hgmd/pro/mut.php?acc=CM063024	http://genome.ucsc.edu/cgi-bin/hgTracks?db=hg38&highlight=hg38.chr22%3A38169317-38169317&position=chr22%3A38169293-38169343	stop_gained	HC	NA	NA	lof	Pathogenic	3.5935e-05	58	1614026	0	0	74928	0	0	912	1.6667e-05	1	59998	0	0	29606	0	0	44900	0	0	64022	0	0	6084	4.7457e-05	56	1180018	1.6005e-05	1	62480	0	0	91078
["GGT","G"]	22-38169328-GGT-G	LoF	GRCh38	PLA2G6	NM_003560.4	ENST00000332509.8	c.97_98del	ENSP00000333142.3	p.Thr33LeufsTer3	deletion	NA	NA	NA	NA	http://genome.ucsc.edu/cgi-bin/hgTracks?db=hg38&highlight=hg38.chr22%3A38169328-38169329&position=chr22%3A38169304-38169355	frameshift_variant	HC	NA	NA		Likely Pathogenic	6.1951e-07	1	1614174	0	0	75048	0	0	912	0	0	60018	0	0	29608	0	0	44888	0	0	64038	0	0	6062	8.4745e-07	1	1180014	0	0	62506	0	0	91080
["C","T"]	22-38169359-C-T	ACMG	GRCh38	PLA2G6	NM_003560.4	ENST00000332509.8	c.68G>A	ENSP00000333142.3	p.Arg23Gln	SNV	NA	DM	NA	https://portal.biobase-international.com/hgmd/pro/mut.php?acc=CM165794	http://genome.ucsc.edu/cgi-bin/hgTracks?db=hg38&highlight=hg38.chr22%3A38169358-38169358&position=chr22%3A38169334-38169384	NA	NA	NA	0.238	lof	VUS	1.2391e-05	20	1614068	0	0	74942	0	0	912	0	0	60002	6.7549e-05	2	29608	0	0	44898	0	0	64040	0	0	6084	1.2712e-05	15	1180014	1.6004e-05	1	62486	2.1958e-05	2	91082
["T","C"]	22-38169422-T-C	ACMG	GRCh38	PLA2G6	NM_003560.4	ENST00000332509.8	c.5A>G	ENSP00000333142.3	p.Gln2Arg	SNV	NA	DM	NA	https://portal.biobase-international.com/hgmd/pro/mut.php?acc=CM217807	http://genome.ucsc.edu/cgi-bin/hgTracks?db=hg38&highlight=hg38.chr22%3A38169421-38169421&position=chr22%3A38169397-38169447	NA	NA	NA	0.264		Likely Pathogenic	6.1959e-07	1	1613976	0	0	75062	0	0	912	0	0	59990	0	0	29602	0	0	44890	0	0	64034	0	0	6062	8.4755e-07	1	1179876	0	0	62496	0	0	91052
["G","A"]	22-38169423-G-A	LoF	GRCh38	PLA2G6	NM_003560.4	ENST00000332509.8	c.4C>T	ENSP00000333142.3	p.Gln2Ter	SNV	NA	NA	NA	NA	http://genome.ucsc.edu/cgi-bin/hgTracks?db=hg38&highlight=hg38.chr22%3A38169422-38169422&position=chr22%3A38169398-38169448	stop_gained	HC	NA	NA		Likely Pathogenic	6.1962e-07	1	1613884	0	0	75056	0	0	912	0	0	59992	0	0	29604	0	0	44888	0	0	64016	0	0	6062	8.476e-07	1	1179800	0	0	62500	0	0	91054
["GC","G"]	22-38169423-GC-G	LoF	GRCh38	PLA2G6	NM_003560.4	ENST00000332509.8	c.3del	ENSP00000333142.3	p.Met1?	deletion	NA	NA	NA	NA	http://genome.ucsc.edu/cgi-bin/hgTracks?db=hg38&highlight=hg38.chr22%3A38169423-38169423&position=chr22%3A38169399-38169449	frameshift_variant	HC	NA	NA		Likely Pathogenic	6.1962e-07	1	1613884	1.3323e-05	1	75056	0	0	912	0	0	59992	0	0	29604	0	0	44888	0	0	64016	0	0	6062	0	0	1179800	0	0	62500	0	0	91054
["T","C"]	22-38169426-T-C	ACMG	GRCh38	PLA2G6	NM_003560.4	ENST00000332509.8	c.1A>G	ENSP00000333142.3	p.Met1?	SNV	2412655	DM	https://www.ncbi.nlm.nih.gov/clinvar/variation/2412655	https://portal.biobase-international.com/hgmd/pro/mut.php?acc=CM090231	http://genome.ucsc.edu/cgi-bin/hgTracks?db=hg38&highlight=hg38.chr22%3A38169425-38169425&position=chr22%3A38169401-38169451	NA	NA	NA	0.519		Pathogenic	1.2393e-06	2	1613872	0	0	75046	0	0	910	0	0	59978	0	0	29600	0	0	44880	0	0	64022	0	0	6062	1.6952e-06	2	1179824	0	0	62500	0	0	91050
	DUP_CHR22_EB779598	SV	GRCh38	PLA2G6	NM_003560.4	ENST00000332509.8			exon 4-7 dup			DM		https://my.qiagendigitalinsights.com/bbp/view/hgmd/pro/mut.php?acc=CN163048&sort=location							VUS	2.379e-05	3	126080	0	0	33816	0	0	842	0	0	12594	0	0	3180	0	0	4054	0	0	6472	0	0	64	5.078e-05	3	59080	0	0	1572	0	0	4406
	DEL_CHR22_24D708B7	SV	GRCh38	PLA2G6	NM_003560.4	ENST00000332509.8			exon 5-6 del			DM		https://my.qiagendigitalinsights.com/bbp/view/hgmd/pro/mut.php?acc=CG102995&sort=location							Pathogenic	1.586e-05	2	126088	0	0	33814	0	0	842	0	0	12594	0	0	3180	0	0	4054	0	0	6476	0	0	64	3.385e-05	2	59086	0	0	1572	0	0	4406
	DEL_CHR22_74578479	SV	GRCh38	PLA2G6	NM_003560.4	ENST00000332509.8						DM									Likely Pathogenic	8.724e-05	11	126084	0.0001183	4	33816	0	0	842	0	0	12594	0	0	3180	0	0	4054	0	0	6474	0	0	64	0.0001185	7	59082	0	0	1572	0	0	4406
	DEL_CHR22_C83C4ED4	SV	GRCh38	PLA2G6	NM_003560.4	ENST00000332509.8						DM									Pathogenic	8.202e-06	1	121916	0	0	32720	0	0	810	8.516e-05	1	11742	0	0	3120	0	0	3802	0	0	6176	0	0	64	0	0	57748	0	0	1546	0	0	4188
	DEL_CHR22_24BBA451	SV	GRCh38	PLA2G6	NM_003560.4	ENST00000332509.8						DM									VUS	7.931e-06	1	126092	0	0	33816	0	0	842	0	0	12594	0	0	3180	0	0	4054	0	0	6476	0	0	64	1.692e-05	1	59088	0	0	1572	0	0	4406
["G","A"]	10-77977460-G-A	ACMG	GRCh38	POLR3A	NM_007055.4	ENST00000372371.8	c.*18C>T	NA	NA	SNV	549564	DM	https://www.ncbi.nlm.nih.gov/clinvar/variation/549564	https://portal.biobase-international.com/hgmd/pro/mut.php?acc=CR1818027	http://genome.ucsc.edu/cgi-bin/hgTracks?db=hg38&highlight=hg38.chr10%3A77977459-77977459&position=chr10%3A77977435-77977485	NA	NA	NA	NA		VUS	1.24e-06	2	1612940	0	0	74980	0	0	912	3.3324e-05	2	60016	0	0	29606	0	0	44858	0	0	64024	0	0	5996	0	0	1179016	0	0	62468	0	0	91064
["ATG","A"]	10-77977480-ATG-A	LoF	GRCh38	POLR3A	NM_007055.4	ENST00000372371.8	c.4169_4170del	ENSP00000361446.3	p.Thr1390IlefsTer20	deletion	NA	NA	NA	NA	http://genome.ucsc.edu/cgi-bin/hgTracks?db=hg38&highlight=hg38.chr10%3A77977480-77977481&position=chr10%3A77977456-77977507	frameshift_variant	HC	NA	NA		Likely Pathogenic	6.1957e-07	1	1614024	0	0	75032	0	0	912	0	0	60014	0	0	29602	0	0	44860	0	0	64024	0	0	6054	8.4749e-07	1	1179950	0	0	62496	0	0	91080
["CA","C"]	10-77977486-CA-C	LoF	GRCh38	POLR3A	NM_007055.4	ENST00000372371.8	c.4164del	ENSP00000361446.3	p.Val1389SerfsTer88	deletion	NA	NA	NA	NA	http://genome.ucsc.edu/cgi-bin/hgTracks?db=hg38&highlight=hg38.chr10%3A77977486-77977486&position=chr10%3A77977462-77977512	frameshift_variant	HC	NA	NA	not_lof	VUS	1.2393e-06	2	1613868	0	0	74902	0	0	912	0	0	59976	0	0	29600	0	0	44866	0	0	64004	0	0	6082	1.695e-06	2	1179962	0	0	62488	0	0	91076
["GT","G"]	10-77977496-GT-G	LoF	GRCh38	POLR3A	NM_007055.4	ENST00000372371.8	c.4154del	ENSP00000361446.3	p.His1385ProfsTer92	deletion	NA	NA	NA	NA	http://genome.ucsc.edu/cgi-bin/hgTracks?db=hg38&highlight=hg38.chr10%3A77977496-77977496&position=chr10%3A77977472-77977522	frameshift_variant	HC	NA	NA		Likely Pathogenic	6.1954e-07	1	1614112	0	0	75044	0	0	912	0	0	60014	0	0	29604	0	0	44866	0	0	64028	0	0	6060	8.4746e-07	1	1179992	0	0	62512	0	0	91080
["AG","A"]	10-77977521-AG-A	LoF	GRCh38	POLR3A	NM_007055.4	ENST00000372371.8	c.4129del	ENSP00000361446.3	p.Leu1377Ter	deletion	NA	NA	NA	NA	http://genome.ucsc.edu/cgi-bin/hgTracks?db=hg38&highlight=hg38.chr10%3A77977521-77977521&position=chr10%3A77977497-77977547	frameshift_variant	HC	NA	NA		Likely Pathogenic	6.1961e-07	1	1613906	0	0	74926	0	0	912	0	0	60000	0	0	29604	2.2286e-05	1	44872	0	0	64042	0	0	6082	0	0	1179906	0	0	62486	0	0	91076
["C","T"]	10-77977585-C-T	high revel	GRCh38	POLR3A	NM_007055.4	ENST00000372371.8	c.4066G>A	ENSP00000361446.3	p.Gly1356Arg	SNV	NA	NA	NA	NA	http://genome.ucsc.edu/cgi-bin/hgTracks?db=hg38&highlight=hg38.chr10%3A77977584-77977584&position=chr10%3A77977560-77977610	NA	NA	TRUE	0.969		VUS	6.1959e-07	1	1613980	0	0	75024	0	0	912	0	0	60014	0	0	29602	0	0	44872	0	0	64042	0	0	6062	8.4753e-07	1	1179894	0	0	62506	0	0	91052
["TG","T"]	10-77977588-TG-T	LoF	GRCh38	POLR3A	NM_007055.4	ENST00000372371.8	c.4062del	ENSP00000361446.3	p.Asn1354LysfsTer24	deletion	NA	NA	NA	NA	http://genome.ucsc.edu/cgi-bin/hgTracks?db=hg38&highlight=hg38.chr10%3A77977588-77977588&position=chr10%3A77977564-77977614	frameshift_variant	HC	NA	NA		Likely Pathogenic	6.1956e-07	1	1614038	0	0	75024	0	0	910	0	0	60018	0	0	29602	0	0	44870	0	0	64032	0	0	6062	8.475e-07	1	1179942	0	0	62506	0	0	91072
["G","C"]	10-77977607-G-C	ACMG	GRCh38	POLR3A	NM_007055.4	ENST00000372371.8	c.4044C>G	ENSP00000361446.3	p.Ile1348Met	SNV	NA	DM	NA	https://portal.biobase-international.com/hgmd/pro/mut.php?acc=CM229609	http://genome.ucsc.edu/cgi-bin/hgTracks?db=hg38&highlight=hg38.chr10%3A77977606-77977606&position=chr10%3A77977582-77977632	NA	NA	NA	0.552		Likely Pathogenic	1.2393e-06	2	1613770	0	0	74888	0	0	912	0	0	59988	3.3779e-05	1	29604	0	0	44886	0	0	64028	0	0	6082	0	0	1179830	1.6005e-05	1	62482	0	0	91070
["C","T"]	10-77977627-C-T	Both LoF + ACMG	GRCh38	POLR3A	NM_007055.4	ENST00000372371.8	c.4025-1G>A	NA	NA	SNV	NA	DM	NA	https://portal.biobase-international.com/hgmd/pro/mut.php?acc=CS204119	http://genome.ucsc.edu/cgi-bin/hgTracks?db=hg38&highlight=hg38.chr10%3A77977626-77977626&position=chr10%3A77977602-77977652	splice_acceptor_variant	HC	NA	NA	not_lof	VUS	2.4801e-06	4	1612850	0	0	74978	0	0	910	0	0	60004	0	0	29602	0	0	44864	0	0	64032	0	0	6060	2.5448e-06	3	1178868	1.6007e-05	1	62472	0	0	91060
["ACCACACACAGAGTC","A"]	10-77980139-ACCACACACAGAGTC-A	LoF	GRCh38	POLR3A	NM_007055.4	ENST00000372371.8	c.4012_4024+1del	NA	NA	deletion	NA	NA	NA	NA	http://genome.ucsc.edu/cgi-bin/hgTracks?db=hg38&highlight=hg38.chr10%3A77980139-77980152&position=chr10%3A77980115-77980178	splice_donor_variant	HC	NA	NA		Likely Pathogenic	6.1964e-07	1	1613842	0	0	75056	0	0	912	0	0	60026	0	0	29598	0	0	44884	0	0	64028	0	0	6060	8.4766e-07	1	1179716	0	0	62482	0	0	91080
["C","T"]	10-77980140-C-T	LoF	GRCh38	POLR3A	NM_007055.4	ENST00000372371.8	c.4024+1G>A	NA	NA	SNV	NA	NA	NA	NA	http://genome.ucsc.edu/cgi-bin/hgTracks?db=hg38&highlight=hg38.chr10%3A77980139-77980139&position=chr10%3A77980115-77980165	splice_donor_variant	HC	NA	NA	not_lof	VUS	8.675e-06	14	1613834	0	0	75030	0	0	912	0	0	60020	0	0	29604	0	0	44890	0	0	64026	0	0	6060	1.1867e-05	14	1179720	0	0	62494	0	0	91078
["CCA","C"]	10-77980140-CCA-C	LoF	GRCh38	POLR3A	NM_007055.4	ENST00000372371.8	c.4023_4024del	ENSP00000361446.3	p.Cys1341TrpfsTer4	deletion	NA	NA	NA	NA	http://genome.ucsc.edu/cgi-bin/hgTracks?db=hg38&highlight=hg38.chr10%3A77980140-77980141&position=chr10%3A77980116-77980167	frameshift_variant	HC	NA	NA		Likely Pathogenic	6.1964e-07	1	1613834	0	0	75030	0	0	912	0	0	60020	0	0	29604	0	0	44890	0	0	64026	0	0	6060	0	0	1179720	1.6002e-05	1	62494	0	0	91078
["C","CA"]	10-77980147-C-CA	LoF	GRCh38	POLR3A	NM_007055.4	ENST00000372371.8	c.4017dup	ENSP00000361446.3	p.Val1340CysfsTer6	insertion	NA	NA	NA	NA	http://genome.ucsc.edu/cgi-bin/hgTracks?db=hg38&highlight=hg38.chr10%3A77980147-77980146&position=chr10%3A77980123-77980172	frameshift_variant	HC	NA	NA	not_lof	VUS	1.8586e-06	3	1614082	0	0	75052	0	0	912	0	0	60020	0	0	29604	0	0	44884	0	0	64036	0	0	6060	0	0	1179934	0	0	62502	3.2939e-05	3	91078
["CAG","C"]	10-77980147-CAG-C	LoF	GRCh38	POLR3A	NM_007055.4	ENST00000372371.8	c.4016_4017del	ENSP00000361446.3	p.Ser1339CysfsTer6	deletion	NA	NA	NA	NA	http://genome.ucsc.edu/cgi-bin/hgTracks?db=hg38&highlight=hg38.chr10%3A77980147-77980148&position=chr10%3A77980123-77980174	frameshift_variant	HC	NA	NA	not_lof	VUS	7.4346e-06	12	1614080	0	0	75052	0	0	912	0	0	60020	0	0	29604	0	0	44884	0	0	64036	0	0	6060	1.017e-05	12	1179932	0	0	62502	0	0	91078
["C","T"]	10-77980162-C-T	ACMG	GRCh38	POLR3A	NM_007055.4	ENST00000372371.8	c.4003G>A	ENSP00000361446.3	p.Gly1335Arg	SNV	549570	DM	https://www.ncbi.nlm.nih.gov/clinvar/variation/549570	https://portal.biobase-international.com/hgmd/pro/mut.php?acc=CM1818025	http://genome.ucsc.edu/cgi-bin/hgTracks?db=hg38&highlight=hg38.chr10%3A77980161-77980161&position=chr10%3A77980137-77980187	NA	NA	NA	0.637		VUS	2.4785e-06	4	1613886	1.3331e-05	1	75014	0	0	912	0	0	60014	0	0	29604	0	0	44878	0	0	64012	0	0	6062	1.6951e-06	2	1179838	0	0	62482	1.0981e-05	1	91070
["C","T"]	10-77980174-C-T	ACMG	GRCh38	POLR3A	NM_007055.4	ENST00000372371.8	c.3991G>A	ENSP00000361446.3	p.Ala1331Thr	SNV	NA	DM	NA	https://portal.biobase-international.com/hgmd/pro/mut.php?acc=CM126420	http://genome.ucsc.edu/cgi-bin/hgTracks?db=hg38&highlight=hg38.chr10%3A77980173-77980173&position=chr10%3A77980149-77980199	NA	NA	NA	0.773		VUS	6.1964e-06	10	1613840	1.3349e-05	1	74914	0	0	912	0	0	60004	0	0	29608	0	0	44890	0	0	64016	0	0	6084	6.7804e-06	8	1179864	0	0	62472	1.098e-05	1	91076
["CAA","C"]	10-77980177-CAA-C	LoF	GRCh38	POLR3A	NM_007055.4	ENST00000372371.8	c.3986_3987del	ENSP00000361446.3	p.Phe1329Ter	deletion	NA	NA	NA	NA	http://genome.ucsc.edu/cgi-bin/hgTracks?db=hg38&highlight=hg38.chr10%3A77980177-77980178&position=chr10%3A77980153-77980204	frameshift_variant	HC	NA	NA		Likely Pathogenic	6.1954e-07	1	1614104	0	0	75032	0	0	912	0	0	60030	0	0	29606	0	0	44878	0	0	64026	0	0	6062	8.4747e-07	1	1179976	0	0	62502	0	0	91080
["A","G"]	10-77980179-A-G	ACMG	GRCh38	POLR3A	NM_007055.4	ENST00000372371.8	c.3986T>C	ENSP00000361446.3	p.Phe1329Ser	SNV	NA	DM	NA	https://portal.biobase-international.com/hgmd/pro/mut.php?acc=CM2211732	http://genome.ucsc.edu/cgi-bin/hgTracks?db=hg38&highlight=hg38.chr10%3A77980178-77980178&position=chr10%3A77980154-77980204	NA	NA	NA	0.64		Likely Pathogenic	6.1953e-07	1	1614132	0	0	75048	0	0	912	0	0	60020	0	0	29608	0	0	44886	0	0	64042	0	0	6062	0	0	1179964	0	0	62504	1.0979e-05	1	91086
["A","G"]	10-77980182-A-G	high revel	GRCh38	POLR3A	NM_007055.4	ENST00000372371.8	c.3983T>C	ENSP00000361446.3	p.Leu1328Pro	SNV	NA	NA	NA	NA	http://genome.ucsc.edu/cgi-bin/hgTracks?db=hg38&highlight=hg38.chr10%3A77980181-77980181&position=chr10%3A77980157-77980207	NA	NA	TRUE	0.964		VUS	1.2391e-06	2	1614098	0	0	75044	0	0	910	0	0	60024	0	0	29606	0	0	44884	0	0	64038	0	0	6062	1.695e-06	2	1179948	0	0	62504	0	0	91078
["C","CA"]	10-77980201-C-CA	LoF	GRCh38	POLR3A	NM_007055.4	ENST00000372371.8	c.3963dup	ENSP00000361446.3	p.Glu1322Ter	insertion	NA	NA	NA	NA	http://genome.ucsc.edu/cgi-bin/hgTracks?db=hg38&highlight=hg38.chr10%3A77980201-77980200&position=chr10%3A77980177-77980226	frameshift_variant	HC	NA	NA		Likely Pathogenic	6.1965e-07	1	1613812	0	0	75016	0	0	912	0	0	60020	0	0	29598	0	0	44870	0	0	64030	0	0	6062	8.4763e-07	1	1179754	0	0	62496	0	0	91054
["G","GC"]	10-77980213-G-GC	Both LoF + ACMG	GRCh38	POLR3A	NM_007055.4	ENST00000372371.8	c.3951dup	ENSP00000361446.3	p.Leu1318AlafsTer5	insertion	1903818	NA	https://www.ncbi.nlm.nih.gov/clinvar/variation/1903818	NA	http://genome.ucsc.edu/cgi-bin/hgTracks?db=hg38&highlight=hg38.chr10%3A77980213-77980212&position=chr10%3A77980189-77980238	frameshift_variant	HC	NA	NA	lof	Likely Pathogenic	3.719e-06	6	1613356	0	0	74874	0	0	912	0	0	60004	0	0	29604	0	0	44876	0	0	64014	0	0	6084	4.2393e-06	5	1179448	1.6009e-05	1	62466	0	0	91074
["GCA","G"]	10-77980219-GCA-G	Both LoF + ACMG	GRCh38	POLR3A	NM_007055.4	ENST00000372371.8	c.3944_3945del	ENSP00000361446.3	p.Val1315AlafsTer7	deletion	986804	DM	https://www.ncbi.nlm.nih.gov/clinvar/variation/986804	https://portal.biobase-international.com/hgmd/pro/mut.php?acc=CD177000	http://genome.ucsc.edu/cgi-bin/hgTracks?db=hg38&highlight=hg38.chr10%3A77980219-77980220&position=chr10%3A77980195-77980246	frameshift_variant	HC	NA	NA	lof	Pathogenic	1.8593e-06	3	1613490	0	0	75018	0	0	910	0	0	60016	0	0	29602	0	0	44870	0	0	64008	0	0	6062	2.5435e-06	3	1179458	0	0	62478	0	0	91068
["C","A"]	10-77980260-C-A	ACMG	GRCh38	POLR3A	NM_007055.4	ENST00000372371.8	c.3905G>T	ENSP00000361446.3	p.Gly1302Val	SNV	973290	NA	https://www.ncbi.nlm.nih.gov/clinvar/variation/973290	NA	http://genome.ucsc.edu/cgi-bin/hgTracks?db=hg38&highlight=hg38.chr10%3A77980259-77980259&position=chr10%3A77980235-77980285	NA	NA	NA	0.761		Likely Pathogenic	6.1962e-07	1	1613880	0	0	74878	0	0	912	0	0	60004	0	0	29608	0	0	44888	0	0	64026	0	0	6084	8.4751e-07	1	1179922	0	0	62486	0	0	91072
["TTG","T"]	10-77981429-TTG-T	LoF	GRCh38	POLR3A	NM_007055.4	ENST00000372371.8	c.3888_3889del	ENSP00000361446.3	p.Tyr1296Ter	deletion	NA	NA	NA	NA	http://genome.ucsc.edu/cgi-bin/hgTracks?db=hg38&highlight=hg38.chr10%3A77981429-77981430&position=chr10%3A77981405-77981456	stop_gained	HC	NA	NA	lof	Likely Pathogenic	6.1956e-07	1	1614054	0	0	75066	0	0	912	0	0	60024	0	0	29608	0	0	44878	0	0	64006	0	0	6060	0	0	1179922	0	0	62504	1.098e-05	1	91074
["C","T"]	10-77981445-C-T	ACMG	GRCh38	POLR3A	NM_007055.4	ENST00000372371.8	c.3874G>A	ENSP00000361446.3	p.Asp1292Asn	SNV	549571	DM	https://www.ncbi.nlm.nih.gov/clinvar/variation/549571	https://portal.biobase-international.com/hgmd/pro/mut.php?acc=CM1818028	http://genome.ucsc.edu/cgi-bin/hgTracks?db=hg38&highlight=hg38.chr10%3A77981444-77981444&position=chr10%3A77981420-77981470	NA	NA	NA	0.735		VUS	9.2941e-06	15	1613934	0	0	74922	0	0	912	0	0	60008	0	0	29608	4.4557e-05	2	44886	1.5623e-05	1	64010	0	0	6084	9.3225e-06	11	1179946	0	0	62486	1.098e-05	1	91072
["G","T"]	10-77981461-G-T	ACMG	GRCh38	POLR3A	NM_007055.4	ENST00000372371.8	c.3858C>A	ENSP00000361446.3	p.His1286Gln	SNV	1064452	DM	https://www.ncbi.nlm.nih.gov/clinvar/variation/1064452	https://portal.biobase-international.com/hgmd/pro/mut.php?acc=CM214665	http://genome.ucsc.edu/cgi-bin/hgTracks?db=hg38&highlight=hg38.chr10%3A77981460-77981460&position=chr10%3A77981436-77981486	NA	NA	NA	0.859		VUS	1.8588e-06	3	1613944	0	0	75020	0	0	912	0	0	60016	0	0	29604	4.4571e-05	2	44872	0	0	64002	0	0	6062	8.4754e-07	1	1179884	0	0	62500	0	0	91072
["G","T"]	10-77981534-G-T	high revel	GRCh38	POLR3A	NM_007055.4	ENST00000372371.8	c.3785C>A	ENSP00000361446.3	p.Ala1262Asp	SNV	NA	NA	NA	NA	http://genome.ucsc.edu/cgi-bin/hgTracks?db=hg38&highlight=hg38.chr10%3A77981533-77981533&position=chr10%3A77981509-77981559	NA	NA	TRUE	0.936		VUS	6.1958e-07	1	1613988	0	0	75010	0	0	912	0	0	60018	0	0	29606	0	0	44856	0	0	64022	0	0	6060	0	0	1179924	0	0	62500	1.0979e-05	1	91080
["C","A"]	10-77981538-C-A	LoF	GRCh38	POLR3A	NM_007055.4	ENST00000372371.8	c.3781G>T	ENSP00000361446.3	p.Glu1261Ter	SNV	NA	NA	NA	NA	http://genome.ucsc.edu/cgi-bin/hgTracks?db=hg38&highlight=hg38.chr10%3A77981537-77981537&position=chr10%3A77981513-77981563	stop_gained	HC	NA	NA	lof	Likely Pathogenic	1.2393e-06	2	1613864	0	0	74888	0	0	912	3.3341e-05	2	59986	0	0	29606	0	0	44860	0	0	64022	0	0	6082	0	0	1179950	0	0	62482	0	0	91076
["C","T"]	10-77981538-C-T	ACMG	GRCh38	POLR3A	NM_007055.4	ENST00000372371.8	c.3781G>A	ENSP00000361446.3	p.Glu1261Lys	SNV	1184057	DM	https://www.ncbi.nlm.nih.gov/clinvar/variation/1184057	https://portal.biobase-international.com/hgmd/pro/mut.php?acc=CM131190	http://genome.ucsc.edu/cgi-bin/hgTracks?db=hg38&highlight=hg38.chr10%3A77981537-77981537&position=chr10%3A77981513-77981563	NA	NA	NA	0.845		Likely Pathogenic	1.5491e-05	25	1613864	2.6707e-05	2	74888	0	0	912	1.6671e-05	1	59986	0	0	29606	0	0	44860	1.562e-05	1	64022	0	0	6082	1.7797e-05	21	1179950	0	0	62482	0	0	91076
["C","T"]	10-77981544-C-T	high revel	GRCh38	POLR3A	NM_007055.4	ENST00000372371.8	c.3775G>A	ENSP00000361446.3	p.Gly1259Ser	SNV	NA	NA	NA	NA	http://genome.ucsc.edu/cgi-bin/hgTracks?db=hg38&highlight=hg38.chr10%3A77981543-77981543&position=chr10%3A77981519-77981569	NA	NA	TRUE	0.956		VUS	6.1962e-07	1	1613894	0	0	74898	0	0	912	0	0	59994	0	0	29608	0	0	44870	0	0	64018	0	0	6082	8.4748e-07	1	1179968	0	0	62476	0	0	91068
["CCA","C"]	10-77981544-CCA-C	LoF	GRCh38	POLR3A	NM_007055.4	ENST00000372371.8	c.3773_3774del	ENSP00000361446.3	p.Leu1258ArgfsTer12	deletion	NA	NA	NA	NA	http://genome.ucsc.edu/cgi-bin/hgTracks?db=hg38&highlight=hg38.chr10%3A77981544-77981545&position=chr10%3A77981520-77981571	frameshift_variant	HC	NA	NA	lof	Likely Pathogenic	1.8587e-06	3	1614010	0	0	75018	0	0	912	0	0	60014	0	0	29608	0	0	44858	0	0	64018	0	0	6060	2.5425e-06	3	1179960	0	0	62498	0	0	91064
["C","T"]	10-77981560-C-T	LoF	GRCh38	POLR3A	NM_007055.4	ENST00000372371.8	c.3760-1G>A	NA	NA	SNV	NA	NA	NA	NA	http://genome.ucsc.edu/cgi-bin/hgTracks?db=hg38&highlight=hg38.chr10%3A77981559-77981559&position=chr10%3A77981535-77981585	splice_acceptor_variant	HC	NA	NA		Likely Pathogenic	6.1956e-07	1	1614042	0	0	75034	0	0	912	0	0	60016	0	0	29606	0	0	44860	0	0	64034	0	0	6054	8.475e-07	1	1179946	0	0	62496	0	0	91084
["G","A"]	10-77982180-G-A	Both LoF + ACMG	GRCh38	POLR3A	NM_007055.4	ENST00000372371.8	c.3733C>T	ENSP00000361446.3	p.Arg1245Ter	SNV	1030186	DM	https://www.ncbi.nlm.nih.gov/clinvar/variation/1030186	https://portal.biobase-international.com/hgmd/pro/mut.php?acc=CM222630	http://genome.ucsc.edu/cgi-bin/hgTracks?db=hg38&highlight=hg38.chr10%3A77982179-77982179&position=chr10%3A77982155-77982205	stop_gained	HC	NA	NA	lof	Pathogenic	4.3371e-06	7	1613970	0	0	74992	0	0	910	0	0	59992	0	0	29606	0	0	44874	0	0	63972	0	0	6058	5.0848e-06	6	1179992	0	0	62496	1.098e-05	1	91078
["C","T"]	10-77982192-C-T	ACMG	GRCh38	POLR3A	NM_007055.4	ENST00000372371.8	c.3721G>A	ENSP00000361446.3	p.Val1241Met	SNV	NA	DM	NA	https://portal.biobase-international.com/hgmd/pro/mut.php?acc=CM2032423	http://genome.ucsc.edu/cgi-bin/hgTracks?db=hg38&highlight=hg38.chr10%3A77982191-77982191&position=chr10%3A77982167-77982217	NA	NA	NA	0.623		Likely Pathogenic	3.0977e-06	5	1614098	0	0	75020	0	0	912	0	0	60004	0	0	29606	0	0	44870	0	0	64010	0	0	6062	3.3898e-06	4	1180024	1.5997e-05	1	62510	0	0	91080
["C","T"]	10-77982195-C-T	ACMG	GRCh38	POLR3A	NM_007055.4	ENST00000372371.8	c.3718G>A	ENSP00000361446.3	p.Gly1240Ser	SNV	NA	DM	NA	https://portal.biobase-international.com/hgmd/pro/mut.php?acc=CM1411441	http://genome.ucsc.edu/cgi-bin/hgTracks?db=hg38&highlight=hg38.chr10%3A77982194-77982194&position=chr10%3A77982170-77982220	NA	NA	NA	0.849		VUS	1.611e-05	26	1613946	0	0	74858	0	0	912	1.6672e-05	1	59982	0	0	29606	2.2279e-05	1	44886	0.00010933	7	64024	0	0	6082	1.2712e-05	15	1180028	1.6004e-05	1	62486	1.0979e-05	1	91082
["CGT","C"]	10-77982195-CGT-C	LoF	GRCh38	POLR3A	NM_007055.4	ENST00000372371.8	c.3716_3717del	ENSP00000361446.3	p.His1239ArgfsTer11	deletion	NA	NA	NA	NA	http://genome.ucsc.edu/cgi-bin/hgTracks?db=hg38&highlight=hg38.chr10%3A77982195-77982196&position=chr10%3A77982171-77982222	frameshift_variant	HC	NA	NA	lof	VUS	1.1772e-05	19	1613946	0	0	74858	0	0	912	0	0	59982	0	0	29606	0	0	44886	0	0	64024	0	0	6082	0	0	1180028	1.6004e-05	1	62486	0.00019762	18	91082
["T","TTATC"]	10-77982221-T-TTATC	Both LoF + ACMG	GRCh38	POLR3A	NM_007055.4	ENST00000372371.8	c.3688_3691dup	ENSP00000361446.3	p.Asn1231ArgfsTer2	insertion	1454335	NA	https://www.ncbi.nlm.nih.gov/clinvar/variation/1454335	NA	http://genome.ucsc.edu/cgi-bin/hgTracks?db=hg38&highlight=hg38.chr10%3A77982221-77982220&position=chr10%3A77982197-77982246	stop_gained	HC	NA	NA	lof	Likely Pathogenic	6.1968e-07	1	1613732	1.3373e-05	1	74780	0	0	912	0	0	59974	0	0	29606	0	0	44868	0	0	64000	0	0	6084	0	0	1179982	0	0	62484	0	0	91042
["C","T"]	10-77982225-C-T	ACMG	GRCh38	POLR3A	NM_007055.4	ENST00000372371.8	c.3688G>A	ENSP00000361446.3	p.Asp1230Asn	SNV	NA	DM	NA	https://portal.biobase-international.com/hgmd/pro/mut.php?acc=CM2226450	http://genome.ucsc.edu/cgi-bin/hgTracks?db=hg38&highlight=hg38.chr10%3A77982224-77982224&position=chr10%3A77982200-77982250	NA	NA	NA	0.244		Likely Pathogenic	6.1959e-07	1	1613960	0	0	74954	0	0	912	0	0	59996	0	0	29606	0	0	44856	0	0	63998	0	0	6062	8.4746e-07	1	1179994	0	0	62506	0	0	91076
["AC","A"]	10-77982233-AC-A	LoF	GRCh38	POLR3A	NM_007055.4	ENST00000372371.8	c.3679del	ENSP00000361446.3	p.Val1227TrpfsTer15	deletion	NA	NA	NA	NA	http://genome.ucsc.edu/cgi-bin/hgTracks?db=hg38&highlight=hg38.chr10%3A77982233-77982233&position=chr10%3A77982209-77982259	frameshift_variant	HC	NA	NA		Likely Pathogenic	6.1964e-07	1	1613848	0	0	74924	0	0	912	0	0	59978	0	0	29604	0	0	44866	0	0	63994	0	0	6062	8.4749e-07	1	1179956	0	0	62502	0	0	91050
["G","T"]	10-77982244-G-T	Both LoF + ACMG	GRCh38	POLR3A	NM_007055.4	ENST00000372371.8	c.3669C>A	ENSP00000361446.3	p.Tyr1223Ter	SNV	1429579	NA	https://www.ncbi.nlm.nih.gov/clinvar/variation/1429579	NA	http://genome.ucsc.edu/cgi-bin/hgTracks?db=hg38&highlight=hg38.chr10%3A77982243-77982243&position=chr10%3A77982219-77982269	stop_gained	HC	NA	NA	lof	Likely Pathogenic	1.6111e-05	26	1613820	0	0	74952	0	0	912	0	0	59998	0	0	29608	0	0	44858	0	0	63996	0	0	6062	2.2036e-05	26	1179866	0	0	62500	0	0	91068
["TC","T"]	10-77982251-TC-T	LoF	GRCh38	POLR3A	NM_007055.4	ENST00000372371.8	c.3661del	ENSP00000361446.3	p.Glu1221ArgfsTer21	deletion	NA	NA	NA	NA	http://genome.ucsc.edu/cgi-bin/hgTracks?db=hg38&highlight=hg38.chr10%3A77982251-77982251&position=chr10%3A77982227-77982277	frameshift_variant	HC	NA	NA	lof	Likely Pathogenic	2.4789e-06	4	1613628	0	0	74804	0	0	910	0	0	59974	0	0	29606	0	0	44852	0	0	63988	0	0	6084	3.3902e-06	4	1179864	0	0	62474	0	0	91072
["C","A"]	10-77982258-C-A	Both LoF + ACMG	GRCh38	POLR3A	NM_007055.4	ENST00000372371.8	c.3655G>T	ENSP00000361446.3	p.Gly1219Ter	SNV	988361	DM	https://www.ncbi.nlm.nih.gov/clinvar/variation/988361	https://portal.biobase-international.com/hgmd/pro/mut.php?acc=CM194332	http://genome.ucsc.edu/cgi-bin/hgTracks?db=hg38&highlight=hg38.chr10%3A77982257-77982257&position=chr10%3A77982233-77982283	stop_gained	HC	NA	NA	lof	Pathogenic	6.816e-06	11	1613854	0	0	74854	0	0	912	0	0	59976	0	0	29604	0	0	44870	0	0	64014	0	0	6084	8.4747e-06	10	1179986	1.6006e-05	1	62478	0	0	91076
["C","A"]	10-77982267-C-A	LoF	GRCh38	POLR3A	NM_007055.4	ENST00000372371.8	c.3646G>T	ENSP00000361446.3	p.Glu1216Ter	SNV	NA	NA	NA	NA	http://genome.ucsc.edu/cgi-bin/hgTracks?db=hg38&highlight=hg38.chr10%3A77982266-77982266&position=chr10%3A77982242-77982292	stop_gained	HC	NA	NA	lof	Likely Pathogenic	1.2394e-06	2	1613696	0	0	74982	0	0	912	0	0	60006	0	0	29604	0	0	44856	0	0	63996	0	0	6058	1.6953e-06	2	1179734	0	0	62488	0	0	91060
["G","GCTCTGGACAC"]	10-77982284-G-GCTCTGGACAC	LoF	GRCh38	POLR3A	NM_007055.4	ENST00000372371.8	c.3619_3628dup	ENSP00000361446.3	p.Ala1210GlyfsTer9	insertion	NA	NA	NA	NA	http://genome.ucsc.edu/cgi-bin/hgTracks?db=hg38&highlight=hg38.chr10%3A77982284-77982283&position=chr10%3A77982260-77982309	frameshift_variant	HC	NA	NA		Likely Pathogenic	6.1957e-07	1	1614016	0	0	75018	0	0	912	0	0	60012	0	0	29606	0	0	44854	1.5624e-05	1	64004	0	0	6062	0	0	1179964	0	0	62506	0	0	91078
["C","T"]	10-77982652-C-T	LoF	GRCh38	POLR3A	NM_007055.4	ENST00000372371.8	c.3594+1G>A	NA	NA	SNV	NA	NA	NA	NA	http://genome.ucsc.edu/cgi-bin/hgTracks?db=hg38&highlight=hg38.chr10%3A77982651-77982651&position=chr10%3A77982627-77982677	splice_donor_variant	HC	NA	NA		Likely Pathogenic	6.2011e-07	1	1612612	0	0	74864	0	0	912	0	0	59986	0	0	29600	0	0	44890	0	0	64024	0	0	5052	8.4751e-07	1	1179926	0	0	62362	0	0	90996
["T","A"]	10-77982655-T-A	LoF	GRCh38	POLR3A	NM_007055.4	ENST00000372371.8	c.3592A>T	ENSP00000361446.3	p.Lys1198Ter	SNV	NA	NA	NA	NA	http://genome.ucsc.edu/cgi-bin/hgTracks?db=hg38&highlight=hg38.chr10%3A77982654-77982654&position=chr10%3A77982630-77982680	stop_gained	HC	NA	NA	lof	Likely Pathogenic	1.2401e-06	2	1612828	0	0	74980	0	0	910	0	0	59988	0	0	29604	0	0	44882	0	0	64030	0	0	5100	1.695e-06	2	1179938	0	0	62398	0	0	90998
["TC","T"]	10-77982663-TC-T	Both LoF + ACMG	GRCh38	POLR3A	NM_007055.4	ENST00000372371.8	c.3583del	ENSP00000361446.3	p.Asp1195IlefsTer47	deletion	684775	DM	https://www.ncbi.nlm.nih.gov/clinvar/variation/684775	https://portal.biobase-international.com/hgmd/pro/mut.php?acc=CD2013423	http://genome.ucsc.edu/cgi-bin/hgTracks?db=hg38&highlight=hg38.chr10%3A77982663-77982663&position=chr10%3A77982639-77982689	frameshift_variant	HC	NA	NA	lof	Likely Pathogenic	1.5499e-05	25	1612978	0	0	74858	0	0	910	0	0	59992	0	0	29604	0	0	44884	0	0	64026	0	0	5296	2.1187e-05	25	1179988	0	0	62402	0	0	91018
["G","A"]	10-77982679-G-A	Both LoF + ACMG	GRCh38	POLR3A	NM_007055.4	ENST00000372371.8	c.3568C>T	ENSP00000361446.3	p.Gln1190Ter	SNV	NA	DM	NA	https://portal.biobase-international.com/hgmd/pro/mut.php?acc=CM2026585	http://genome.ucsc.edu/cgi-bin/hgTracks?db=hg38&highlight=hg38.chr10%3A77982678-77982678&position=chr10%3A77982654-77982704	stop_gained	HC	NA	NA	lof	Likely Pathogenic	1.8593e-06	3	1613526	0	0	75018	0	0	912	0	0	60014	0	0	29604	2.2286e-05	1	44872	0	0	64042	0	0	5608	1.695e-06	2	1179960	0	0	62452	0	0	91044
["TA","T"]	10-77982690-TA-T	LoF	GRCh38	POLR3A	NM_007055.4	ENST00000372371.8	c.3556del	ENSP00000361446.3	p.Tyr1186ThrfsTer7	deletion	NA	NA	NA	NA	http://genome.ucsc.edu/cgi-bin/hgTracks?db=hg38&highlight=hg38.chr10%3A77982690-77982690&position=chr10%3A77982666-77982716	frameshift_variant	HC	NA	NA		Likely Pathogenic	6.1965e-07	1	1613802	0	0	75012	0	0	912	0	0	60018	0	0	29608	2.229e-05	1	44864	0	0	64038	0	0	5830	0	0	1179996	0	0	62474	0	0	91050
["GAC","G"]	10-77982722-GAC-G	LoF	GRCh38	POLR3A	NM_007055.4	ENST00000372371.8	c.3523_3524del	ENSP00000361446.3	p.Val1175HisfsTer40	deletion	NA	NA	NA	NA	http://genome.ucsc.edu/cgi-bin/hgTracks?db=hg38&highlight=hg38.chr10%3A77982722-77982723&position=chr10%3A77982698-77982749	frameshift_variant	HC	NA	NA	uncertain	Likely Pathogenic	1.2394e-06	2	1613684	0	0	74874	0	0	912	0	0	59994	0	0	29606	0	0	44868	0	0	64018	0	0	6042	1.6951e-06	2	1179848	0	0	62468	0	0	91054
["GGA","G"]	10-77982779-GGA-G	LoF	GRCh38	POLR3A	NM_007055.4	ENST00000372371.8	c.3466_3467del	ENSP00000361446.3	p.Ser1156GlnfsTer8	deletion	NA	NA	NA	NA	http://genome.ucsc.edu/cgi-bin/hgTracks?db=hg38&highlight=hg38.chr10%3A77982779-77982780&position=chr10%3A77982755-77982806	frameshift_variant	HC	NA	NA		Likely Pathogenic	6.1955e-07	1	1614072	0	0	75012	0	0	912	0	0	60006	0	0	29608	0	0	44874	1.5615e-05	1	64040	0	0	6058	0	0	1179988	0	0	62508	0	0	91066
["TGCAGATG","T"]	10-77982784-TGCAGATG-T	LoF	GRCh38	POLR3A	NM_007055.4	ENST00000372371.8	c.3456_3462del	ENSP00000361446.3	p.Ile1153HisfsTer6	deletion	NA	NA	NA	NA	http://genome.ucsc.edu/cgi-bin/hgTracks?db=hg38&highlight=hg38.chr10%3A77982784-77982790&position=chr10%3A77982760-77982816	frameshift_variant	HC	NA	NA		Likely Pathogenic	6.1955e-07	1	1614078	0	0	75022	0	0	912	0	0	60010	0	0	29606	0	0	44874	1.5617e-05	1	64032	0	0	6058	0	0	1179988	0	0	62506	0	0	91070
["T","A"]	10-77982799-T-A	LoF	GRCh38	POLR3A	NM_007055.4	ENST00000372371.8	c.3448A>T	ENSP00000361446.3	p.Arg1150Ter	SNV	NA	NA	NA	NA	http://genome.ucsc.edu/cgi-bin/hgTracks?db=hg38&highlight=hg38.chr10%3A77982798-77982798&position=chr10%3A77982774-77982824	stop_gained	HC	NA	NA		Likely Pathogenic	6.1956e-07	1	1614040	0	0	75006	0	0	912	0	0	60006	0	0	29608	2.2283e-05	1	44878	0	0	64030	0	0	6056	0	0	1179970	0	0	62506	0	0	91068
["T","A"]	10-77982819-T-A	LoF	GRCh38	POLR3A	NM_007055.4	ENST00000372371.8	c.3430-2A>T	NA	NA	SNV	NA	NA	NA	NA	http://genome.ucsc.edu/cgi-bin/hgTracks?db=hg38&highlight=hg38.chr10%3A77982818-77982818&position=chr10%3A77982794-77982844	splice_acceptor_variant	HC	NA	NA		Likely Pathogenic	6.1971e-07	1	1613660	0	0	74920	0	0	912	0	0	59996	0	0	29604	0	0	44892	1.5615e-05	1	64040	0	0	6078	0	0	1179670	0	0	62476	0	0	91072
["T","C"]	10-77982819-T-C	LoF	GRCh38	POLR3A	NM_007055.4	ENST00000372371.8	c.3430-2A>G	NA	NA	SNV	NA	NA	NA	NA	http://genome.ucsc.edu/cgi-bin/hgTracks?db=hg38&highlight=hg38.chr10%3A77982818-77982818&position=chr10%3A77982794-77982844	splice_acceptor_variant	HC	NA	NA	uncertain	VUS	1.859e-06	3	1613778	0	0	75042	0	0	912	0	0	60016	0	0	29604	0	0	44880	0	0	64040	0	0	6056	2.5431e-06	3	1179662	0	0	62498	0	0	91068
["T","C"]	10-77983869-T-C	ACMG	GRCh38	POLR3A	NM_007055.4	ENST00000372371.8	c.3429+51A>G	NA	NA	SNV	3068444	NA	https://www.ncbi.nlm.nih.gov/clinvar/variation/3068444	NA	http://genome.ucsc.edu/cgi-bin/hgTracks?db=hg38&highlight=hg38.chr10%3A77983868-77983868&position=chr10%3A77983844-77983894	NA	NA	NA	NA		Likely Pathogenic	8.9629e-07	1	1115712	0	0	65332	0	0	912	0	0	58402	0	0	26388	0	0	42340	0	0	63384	0	0	5160	1.3734e-06	1	728124	0	0	46096	0	0	79574
["C","T"]	10-77983919-C-T	LoF	GRCh38	POLR3A	NM_007055.4	ENST00000372371.8	c.3429+1G>A	NA	NA	SNV	NA	NA	NA	NA	http://genome.ucsc.edu/cgi-bin/hgTracks?db=hg38&highlight=hg38.chr10%3A77983918-77983918&position=chr10%3A77983894-77983944	splice_donor_variant	HC	NA	NA	not_lof	VUS	1.2606e-06	2	1586592	0	0	74524	0	0	912	0	0	59960	0	0	29436	0	0	44732	0	0	64022	0	0	5992	1.7317e-06	2	1154966	0	0	61626	0	0	90422
["C","T"]	10-77983942-C-T	ACMG	GRCh38	POLR3A	NM_007055.4	ENST00000372371.8	c.3407G>A	ENSP00000361446.3	p.Arg1136Gln	SNV	NA	DM	NA	https://portal.biobase-international.com/hgmd/pro/mut.php?acc=CM1411440	http://genome.ucsc.edu/cgi-bin/hgTracks?db=hg38&highlight=hg38.chr10%3A77983941-77983941&position=chr10%3A77983917-77983967	NA	NA	NA	0.643		VUS	4.9696e-06	8	1609780	0	0	74820	0	0	912	1.6666e-05	1	60002	0	0	29586	0	0	44858	0	0	64016	0.00016464	1	6074	3.4008e-06	4	1176210	1.6041e-05	1	62342	1.0994e-05	1	90960
["T","C"]	10-77983957-T-C	ACMG	GRCh38	POLR3A	NM_007055.4	ENST00000372371.8	c.3392A>G	ENSP00000361446.3	p.Lys1131Arg	SNV	549572	DM	https://www.ncbi.nlm.nih.gov/clinvar/variation/549572	https://portal.biobase-international.com/hgmd/pro/mut.php?acc=CM1818030	http://genome.ucsc.edu/cgi-bin/hgTracks?db=hg38&highlight=hg38.chr10%3A77983956-77983956&position=chr10%3A77983932-77983982	NA	NA	NA	0.237		VUS	1.0541e-05	17	1612722	0.00022693	17	74914	0	0	912	0	0	60006	0	0	29602	0	0	44878	0	0	64030	0	0	6080	0	0	1178826	0	0	62434	0	0	91040
["TA","T"]	10-77983967-TA-T	LoF	GRCh38	POLR3A	NM_007055.4	ENST00000372371.8	c.3381del	ENSP00000361446.3	p.Phe1127LeufsTer14	deletion	NA	NA	NA	NA	http://genome.ucsc.edu/cgi-bin/hgTracks?db=hg38&highlight=hg38.chr10%3A77983967-77983967&position=chr10%3A77983943-77983993	frameshift_variant	HC	NA	NA	lof	Likely Pathogenic	6.1994e-07	1	1613064	0	0	75030	0	0	912	0	0	60018	0	0	29604	0	0	44864	0	0	64028	0	0	6060	8.4814e-07	1	1179050	0	0	62468	0	0	91030
["AC","A"]	10-77984003-AC-A	LoF	GRCh38	POLR3A	NM_007055.4	ENST00000372371.8	c.3345del	ENSP00000361446.3	p.Glu1115AspfsTer26	deletion	NA	NA	NA	NA	http://genome.ucsc.edu/cgi-bin/hgTracks?db=hg38&highlight=hg38.chr10%3A77984003-77984003&position=chr10%3A77983979-77984029	frameshift_variant	HC	NA	NA		Likely Pathogenic	6.223e-07	1	1606954	0	0	74866	0	0	912	0	0	59946	0	0	29552	0	0	44806	0	0	63950	0	0	6054	8.5199e-07	1	1173718	0	0	62296	0	0	90854
["C","T"]	10-77984013-C-T	Both LoF + ACMG	GRCh38	POLR3A	NM_007055.4	ENST00000372371.8	c.3337-1G>A	NA	NA	SNV	617893	DM	https://www.ncbi.nlm.nih.gov/clinvar/variation/617893	https://portal.biobase-international.com/hgmd/pro/mut.php?acc=CS1819377	http://genome.ucsc.edu/cgi-bin/hgTracks?db=hg38&highlight=hg38.chr10%3A77984012-77984012&position=chr10%3A77983988-77984038	splice_acceptor_variant	HC	NA	NA	not_lof	VUS	1.2528e-06	2	1596466	0	0	74568	0	0	912	0	0	59888	0	0	29496	0	0	44748	0	0	63880	0	0	6052	1.7176e-06	2	1164430	0	0	61926	0	0	90566
["A","T"]	10-77984017-A-T	ACMG	GRCh38	POLR3A	NM_007055.4	ENST00000372371.8	c.3337-5T>A	NA	NA	SNV	432594	DM	https://www.ncbi.nlm.nih.gov/clinvar/variation/432594	https://portal.biobase-international.com/hgmd/pro/mut.php?acc=CS1819276	http://genome.ucsc.edu/cgi-bin/hgTracks?db=hg38&highlight=hg38.chr10%3A77984016-77984016&position=chr10%3A77983992-77984042	NA	NA	NA	NA		Likely Pathogenic	3.7756e-06	6	1589150	0	0	74426	0	0	912	0	0	59854	0	0	29420	0	0	44734	0	0	63830	0	0	6038	5.1819e-06	6	1157878	0	0	61710	0	0	90348
["A","G"]	10-77984023-A-G	ACMG	GRCh38	POLR3A	NM_007055.4	ENST00000372371.8	c.3337-11T>C	NA	NA	SNV	549559	NA	https://www.ncbi.nlm.nih.gov/clinvar/variation/549559	NA	http://genome.ucsc.edu/cgi-bin/hgTracks?db=hg38&highlight=hg38.chr10%3A77984022-77984022&position=chr10%3A77983998-77984048	NA	NA	NA	NA		Do not include	1.2091e-05	19	1571422	1.3491e-05	1	74124	0	0	912	0	0	59800	0	0	29308	0	0	44636	0	0	63770	0.00016667	1	6000	1.4888e-05	17	1141866	0	0	61106	0	0	89900
["C","T"]	10-77984204-C-T	Both LoF + ACMG	GRCh38	POLR3A	NM_007055.4	ENST00000372371.8	c.3336+1G>A	NA	NA	SNV	2794302	NA	https://www.ncbi.nlm.nih.gov/clinvar/variation/2794302	NA	http://genome.ucsc.edu/cgi-bin/hgTracks?db=hg38&highlight=hg38.chr10%3A77984203-77984203&position=chr10%3A77984179-77984229	splice_donor_variant	HC	NA	NA	lof	Likely Pathogenic	6.2946e-07	1	1588668	0	0	74552	0	0	912	0	0	59990	0	0	29480	2.2344e-05	1	44754	0	0	63716	0	0	6026	0	0	1157008	0	0	61628	0	0	90602
["C","T"]	10-77984205-C-T	ACMG	GRCh38	POLR3A	NM_007055.4	ENST00000372371.8	c.3336G>A	ENSP00000361446.3	p.Glu1112=	SNV	NA	DM	NA	https://portal.biobase-international.com/hgmd/pro/mut.php?acc=CS220842	http://genome.ucsc.edu/cgi-bin/hgTracks?db=hg38&highlight=hg38.chr10%3A77984204-77984204&position=chr10%3A77984180-77984230	NA	NA	NA	NA		Likely Pathogenic	6.2889e-07	1	1590098	0	0	74576	0	0	912	0	0	59994	0	0	29478	0	0	44764	0	0	63734	0	0	6024	8.6333e-07	1	1158304	0	0	61678	0	0	90634
["G","GA"]	10-77984218-G-GA	LoF	GRCh38	POLR3A	NM_007055.4	ENST00000372371.8	c.3322_3323insT	ENSP00000361446.3	p.Thr1108IlefsTer11	insertion	NA	NA	NA	NA	http://genome.ucsc.edu/cgi-bin/hgTracks?db=hg38&highlight=hg38.chr10%3A77984218-77984217&position=chr10%3A77984194-77984243	frameshift_variant	HC	NA	NA		Likely Pathogenic	6.2327e-07	1	1604438	0	0	74820	0	0	912	0	0	60006	0	0	29554	0	0	44832	0	0	63796	0	0	6048	8.5365e-07	1	1171434	0	0	62136	0	0	90900
["CTGTGA","C"]	10-77984282-CTGTGA-C	LoF	GRCh38	POLR3A	NM_007055.4	ENST00000372371.8	c.3254_3258del	ENSP00000361446.3	p.Ile1085SerfsTer7	deletion	NA	NA	NA	NA	http://genome.ucsc.edu/cgi-bin/hgTracks?db=hg38&highlight=hg38.chr10%3A77984282-77984286&position=chr10%3A77984258-77984312	frameshift_variant	HC	NA	NA	lof	Likely Pathogenic	6.2046e-07	1	1611696	0	0	74996	0	0	912	0	0	60020	0	0	29572	0	0	44864	0	0	63858	0	0	6062	0	0	1177950	1.6015e-05	1	62442	0	0	91020
["C","T"]	10-77984299-C-T	Both LoF + ACMG	GRCh38	POLR3A	NM_007055.4	ENST00000372371.8	c.3243-1G>A	NA	NA	SNV	436361	NA	https://www.ncbi.nlm.nih.gov/clinvar/variation/436361	NA	http://genome.ucsc.edu/cgi-bin/hgTracks?db=hg38&highlight=hg38.chr10%3A77984298-77984298&position=chr10%3A77984274-77984324	splice_acceptor_variant	HC	NA	NA	likely_lof	Likely Pathogenic	1.1861e-05	19	1601874	0	0	74758	0	0	912	0	0	60010	0	0	29508	0	0	44814	0	0	63800	0	0	6048	1.5396e-05	18	1169154	1.6113e-05	1	62060	0	0	90810
["T","C"]	10-77984300-T-C	Both LoF + ACMG	GRCh38	POLR3A	NM_007055.4	ENST00000372371.8	c.3243-2A>G	NA	NA	SNV	619038	DM	https://www.ncbi.nlm.nih.gov/clinvar/variation/619038	https://portal.biobase-international.com/hgmd/pro/mut.php?acc=CS1819280	http://genome.ucsc.edu/cgi-bin/hgTracks?db=hg38&highlight=hg38.chr10%3A77984299-77984299&position=chr10%3A77984275-77984325	splice_acceptor_variant	HC	NA	NA	uncertain	Pathogenic	6.2554e-06	10	1598614	0	0	74616	0	0	912	0	0	59988	0	0	29502	0	0	44820	0	0	63816	0	0	6066	8.5747e-06	10	1166220	0	0	61902	0	0	90772
["A","T"]	10-77985168-A-T	LoF	GRCh38	POLR3A	NM_007055.4	ENST00000372371.8	c.3242+2T>A	NA	NA	SNV	NA	NA	NA	NA	http://genome.ucsc.edu/cgi-bin/hgTracks?db=hg38&highlight=hg38.chr10%3A77985167-77985167&position=chr10%3A77985143-77985193	splice_donor_variant	HC	NA	NA		Likely Pathogenic	6.1987e-07	1	1613246	0	0	75052	0	0	912	0	0	60022	0	0	29604	0	0	44876	0	0	64044	0	0	6058	0	0	1179110	0	0	62488	1.0979e-05	1	91080
["C","G"]	10-77985169-C-G	Both LoF + ACMG	GRCh38	POLR3A	NM_007055.4	ENST00000372371.8	c.3242+1G>C	NA	NA	SNV	2792992	NA	https://www.ncbi.nlm.nih.gov/clinvar/variation/2792992	NA	http://genome.ucsc.edu/cgi-bin/hgTracks?db=hg38&highlight=hg38.chr10%3A77985168-77985168&position=chr10%3A77985144-77985194	splice_donor_variant	HC	NA	NA		Likely Pathogenic	6.1983e-07	1	1613344	0	0	75036	0	0	912	0	0	60026	0	0	29606	0	0	44878	0	0	64032	0	0	6060	8.4801e-07	1	1179226	0	0	62484	0	0	91084
["C","T"]	10-77985186-C-T	ACMG	GRCh38	POLR3A	NM_007055.4	ENST00000372371.8	c.3226G>A	ENSP00000361446.3	p.Ala1076Thr	SNV	NA	DM	NA	https://portal.biobase-international.com/hgmd/pro/mut.php?acc=CM200238	http://genome.ucsc.edu/cgi-bin/hgTracks?db=hg38&highlight=hg38.chr10%3A77985185-77985185&position=chr10%3A77985161-77985211	NA	NA	NA	0.711		Likely Pathogenic	2.4783e-06	4	1613988	0	0	75044	0	0	912	0	0	60024	0	0	29606	0	0	44868	0	0	64034	0	0	6060	2.5427e-06	3	1179860	0	0	62510	1.0981e-05	1	91070
["AT","A"]	10-77985191-AT-A	LoF	GRCh38	POLR3A	NM_007055.4	ENST00000372371.8	c.3220del	ENSP00000361446.3	p.Ile1074SerfsTer16	deletion	NA	NA	NA	NA	http://genome.ucsc.edu/cgi-bin/hgTracks?db=hg38&highlight=hg38.chr10%3A77985191-77985191&position=chr10%3A77985167-77985217	frameshift_variant	HC	NA	NA		Likely Pathogenic	6.1952e-07	1	1614144	0	0	75048	0	0	912	1.666e-05	1	60024	0	0	29604	0	0	44884	0	0	64048	0	0	6062	0	0	1179968	0	0	62508	0	0	91086
["G","GT"]	10-77985193-G-GT	LoF	GRCh38	POLR3A	NM_007055.4	ENST00000372371.8	c.3218_3219insA	ENSP00000361446.3	p.Ile1074HisfsTer20	insertion	NA	NA	NA	NA	http://genome.ucsc.edu/cgi-bin/hgTracks?db=hg38&highlight=hg38.chr10%3A77985193-77985192&position=chr10%3A77985169-77985218	frameshift_variant	HC	NA	NA		Likely Pathogenic	6.1954e-07	1	1614112	0	0	75036	0	0	912	0	0	60032	0	0	29606	0	0	44882	0	0	64048	0	0	6062	8.4749e-07	1	1179948	0	0	62504	0	0	91082
["C","A"]	10-77985198-C-A	LoF	GRCh38	POLR3A	NM_007055.4	ENST00000372371.8	c.3214G>T	ENSP00000361446.3	p.Glu1072Ter	SNV	NA	NA	NA	NA	http://genome.ucsc.edu/cgi-bin/hgTracks?db=hg38&highlight=hg38.chr10%3A77985197-77985197&position=chr10%3A77985173-77985223	stop_gained	HC	NA	NA		Likely Pathogenic	6.1956e-07	1	1614046	0	0	74924	0	0	912	0	0	60014	0	0	29608	0	0	44884	0	0	64030	0	0	6084	8.4745e-07	1	1180012	0	0	62490	0	0	91088
["C","T"]	10-77985206-C-T	ACMG	GRCh38	POLR3A	NM_007055.4	ENST00000372371.8	c.3206G>A	ENSP00000361446.3	p.Arg1069Gln	SNV	549558	DM	https://www.ncbi.nlm.nih.gov/clinvar/variation/549558	https://portal.biobase-international.com/hgmd/pro/mut.php?acc=CM1818019	http://genome.ucsc.edu/cgi-bin/hgTracks?db=hg38&highlight=hg38.chr10%3A77985205-77985205&position=chr10%3A77985181-77985231	NA	NA	NA	0.64		VUS	4.3368e-06	7	1614076	0	0	75028	0	0	912	1.6663e-05	1	60012	0	0	29606	0	0	44870	0	0	64024	0	0	6060	2.5424e-06	3	1179986	3.1998e-05	2	62504	1.098e-05	1	91074
["G","A"]	10-77985207-G-A	ACMG	GRCh38	POLR3A	NM_007055.4	ENST00000372371.8	c.3205C>T	ENSP00000361446.3	p.Arg1069Trp	SNV	1184053	DM	https://www.ncbi.nlm.nih.gov/clinvar/variation/1184053	https://portal.biobase-international.com/hgmd/pro/mut.php?acc=CM164878	http://genome.ucsc.edu/cgi-bin/hgTracks?db=hg38&highlight=hg38.chr10%3A77985206-77985206&position=chr10%3A77985182-77985232	NA	NA	NA	0.747		Likely Pathogenic	1.2391e-05	20	1614066	0	0	75040	0	0	912	0	0	60032	0	0	29604	0	0	44876	0	0	64038	0	0	6062	1.6103e-05	19	1179916	1.5998e-05	1	62508	0	0	91078
["AC","A"]	10-77985212-AC-A	LoF	GRCh38	POLR3A	NM_007055.4	ENST00000372371.8	c.3199del	ENSP00000361446.3	p.Val1067CysfsTer23	deletion	NA	NA	NA	NA	http://genome.ucsc.edu/cgi-bin/hgTracks?db=hg38&highlight=hg38.chr10%3A77985212-77985212&position=chr10%3A77985188-77985238	frameshift_variant	HC	NA	NA		Likely Pathogenic	6.1953e-07	1	1614134	0	0	75060	0	0	912	0	0	60028	0	0	29608	0	0	44880	0	0	64048	0	0	6062	8.4749e-07	1	1179954	0	0	62502	0	0	91080
["TG","T"]	10-77985276-TG-T	LoF	GRCh38	POLR3A	NM_007055.4	ENST00000372371.8	c.3135del	ENSP00000361446.3	p.Thr1046ProfsTer3	deletion	NA	NA	NA	NA	http://genome.ucsc.edu/cgi-bin/hgTracks?db=hg38&highlight=hg38.chr10%3A77985276-77985276&position=chr10%3A77985252-77985302	frameshift_variant	HC	NA	NA		Likely Pathogenic	6.1958e-07	1	1613998	0	0	75050	0	0	912	0	0	60016	0	0	29604	0	0	44884	0	0	64036	0	0	6062	8.4756e-07	1	1179860	0	0	62500	0	0	91074
["TG","T"]	10-77985296-TG-T	LoF	GRCh38	POLR3A	NM_007055.4	ENST00000372371.8	c.3115del	ENSP00000361446.3	p.Gln1039ArgfsTer10	deletion	NA	NA	NA	NA	http://genome.ucsc.edu/cgi-bin/hgTracks?db=hg38&highlight=hg38.chr10%3A77985296-77985296&position=chr10%3A77985272-77985322	frameshift_variant	HC	NA	NA		Likely Pathogenic	6.1952e-07	1	1614150	0	0	75060	0	0	912	0	0	60026	0	0	29608	0	0	44890	0	0	64040	0	0	6062	8.4748e-07	1	1179964	0	0	62508	0	0	91080
["G","A"]	10-77985297-G-A	Both LoF + ACMG	GRCh38	POLR3A	NM_007055.4	ENST00000372371.8	c.3115C>T	ENSP00000361446.3	p.Gln1039Ter	SNV	2412670	DM	https://www.ncbi.nlm.nih.gov/clinvar/variation/2412670	https://portal.biobase-international.com/hgmd/pro/mut.php?acc=CM185640	http://genome.ucsc.edu/cgi-bin/hgTracks?db=hg38&highlight=hg38.chr10%3A77985296-77985296&position=chr10%3A77985272-77985322	stop_gained	HC	NA	NA	lof	Pathogenic	2.4784e-06	4	1613916	0	0	74916	0	0	912	0	0	60006	0	0	29608	2.2273e-05	1	44898	0	0	64040	0	0	6084	2.5426e-06	3	1179890	0	0	62486	0	0	91076
["T","C"]	10-77985342-T-C	LoF	GRCh38	POLR3A	NM_007055.4	ENST00000372371.8	c.3072-2A>G	NA	NA	SNV	NA	NA	NA	NA	http://genome.ucsc.edu/cgi-bin/hgTracks?db=hg38&highlight=hg38.chr10%3A77985341-77985341&position=chr10%3A77985317-77985367	splice_acceptor_variant	HC	NA	NA	lof	Likely Pathogenic	6.1977e-07	1	1613512	0	0	75038	0	0	910	0	0	60026	0	0	29602	0	0	44874	0	0	64020	0	0	6032	8.4785e-07	1	1179456	0	0	62486	0	0	91068
["A","AC"]	10-77985901-A-AC	LoF	GRCh38	POLR3A	NM_007055.4	ENST00000372371.8	c.3071+1dup	NA	NA	insertion	NA	NA	NA	NA	http://genome.ucsc.edu/cgi-bin/hgTracks?db=hg38&highlight=hg38.chr10%3A77985901-77985900&position=chr10%3A77985877-77985926	splice_donor_variant	HC	NA	NA	lof	Likely Pathogenic	1.2415e-06	2	1610988	0	0	74958	0	0	912	0	0	60014	0	0	29582	0	0	44872	0	0	64030	0	0	6054	1.699e-06	2	1177142	0	0	62402	0	0	91022
["G","T"]	10-77985908-G-T	LoF	GRCh38	POLR3A	NM_007055.4	ENST00000372371.8	c.3066C>A	ENSP00000361446.3	p.Tyr1022Ter	SNV	NA	NA	NA	NA	http://genome.ucsc.edu/cgi-bin/hgTracks?db=hg38&highlight=hg38.chr10%3A77985907-77985907&position=chr10%3A77985883-77985933	stop_gained	HC	NA	NA		Likely Pathogenic	6.2012e-07	1	1612602	0	0	75026	0	0	912	0	0	60028	0	0	29592	0	0	44884	0	0	64040	0	0	6060	8.4849e-07	1	1178562	0	0	62442	0	0	91056
["AG","A"]	10-77985922-AG-A	LoF	GRCh38	POLR3A	NM_007055.4	ENST00000372371.8	c.3051del	ENSP00000361446.3	p.Cys1018ValfsTer6	deletion	NA	NA	NA	NA	http://genome.ucsc.edu/cgi-bin/hgTracks?db=hg38&highlight=hg38.chr10%3A77985922-77985922&position=chr10%3A77985898-77985948	frameshift_variant	HC	NA	NA	uncertain	Likely Pathogenic	6.1963e-07	1	1613872	0	0	75026	0	0	912	0	0	60018	0	0	29598	0	0	44878	1.5614e-05	1	64046	0	0	6058	0	0	1179768	0	0	62496	0	0	91072
["G","A"]	10-77985946-G-A	LoF	GRCh38	POLR3A	NM_007055.4	ENST00000372371.8	c.3028C>T	ENSP00000361446.3	p.Gln1010Ter	SNV	NA	NA	NA	NA	http://genome.ucsc.edu/cgi-bin/hgTracks?db=hg38&highlight=hg38.chr10%3A77985945-77985945&position=chr10%3A77985921-77985971	stop_gained	HC	NA	NA	lof	Likely Pathogenic	6.1953e-07	1	1614138	0	0	75032	0	0	912	0	0	60018	0	0	29606	0	0	44882	0	0	64034	0	0	6060	8.4745e-07	1	1180010	0	0	62504	0	0	91080
["TG","T"]	10-77985949-TG-T	LoF	GRCh38	POLR3A	NM_007055.4	ENST00000372371.8	c.3024del	ENSP00000361446.3	p.Thr1009ProfsTer3	deletion	NA	NA	NA	NA	http://genome.ucsc.edu/cgi-bin/hgTracks?db=hg38&highlight=hg38.chr10%3A77985949-77985949&position=chr10%3A77985925-77985975	frameshift_variant	HC	NA	NA		Likely Pathogenic	6.1955e-07	1	1614074	0	0	74996	0	0	910	0	0	60008	0	0	29608	0	0	44870	0	0	64024	0	0	6060	0	0	1180012	0	0	62508	1.098e-05	1	91078
["C","T"]	10-77985960-C-T	ACMG	GRCh38	POLR3A	NM_007055.4	ENST00000372371.8	c.3014G>A	ENSP00000361446.3	p.Arg1005His	SNV	41246	DM	https://www.ncbi.nlm.nih.gov/clinvar/variation/41246	https://portal.biobase-international.com/hgmd/pro/mut.php?acc=CM126419	http://genome.ucsc.edu/cgi-bin/hgTracks?db=hg38&highlight=hg38.chr10%3A77985959-77985959&position=chr10%3A77985935-77985985	NA	NA	NA	0.753		VUS	2.1066e-05	34	1614010	4.0005e-05	3	74990	0	0	912	6.6669e-05	4	59998	0	0	29608	2.2284e-05	1	44876	0	0	64030	0	0	6062	1.9492e-05	23	1179942	0	0	62508	3.2937e-05	3	91084
["CG","C"]	10-77985960-CG-C	LoF	GRCh38	POLR3A	NM_007055.4	ENST00000372371.8	c.3013del	ENSP00000361446.3	p.Arg1005AlafsTer7	deletion	NA	NA	NA	NA	http://genome.ucsc.edu/cgi-bin/hgTracks?db=hg38&highlight=hg38.chr10%3A77985960-77985960&position=chr10%3A77985936-77985986	frameshift_variant	HC	NA	NA	lof	Likely Pathogenic	6.1957e-07	1	1614010	1.3335e-05	1	74990	0	0	912	0	0	59998	0	0	29608	0	0	44876	0	0	64030	0	0	6062	0	0	1179942	0	0	62508	0	0	91084
["G","A"]	10-77985961-G-A	ACMG	GRCh38	POLR3A	NM_007055.4	ENST00000372371.8	c.3013C>T	ENSP00000361446.3	p.Arg1005Cys	SNV	31149	DM	https://www.ncbi.nlm.nih.gov/clinvar/variation/31149	https://portal.biobase-international.com/hgmd/pro/mut.php?acc=CM117048	http://genome.ucsc.edu/cgi-bin/hgTracks?db=hg38&highlight=hg38.chr10%3A77985960-77985960&position=chr10%3A77985936-77985986	NA	NA	NA	0.616		Likely Pathogenic	8.0543e-06	13	1614054	0	0	74996	0	0	912	3.3332e-05	2	60002	0	0	29608	2.2283e-05	1	44878	0	0	64030	0.00016496	1	6062	7.6272e-06	9	1179980	0	0	62508	0	0	91078
["CA","C"]	10-77985974-CA-C	LoF	GRCh38	POLR3A	NM_007055.4	ENST00000372371.8	c.2999del	ENSP00000361446.3	p.Leu1000ArgfsTer12	deletion	NA	NA	NA	NA	http://genome.ucsc.edu/cgi-bin/hgTracks?db=hg38&highlight=hg38.chr10%3A77985974-77985974&position=chr10%3A77985950-77986000	frameshift_variant	HC	NA	NA		Likely Pathogenic	6.1955e-07	1	1614064	0	0	75006	0	0	910	0	0	60016	0	0	29606	0	0	44868	0	0	64028	0	0	6062	0	0	1179980	1.5997e-05	1	62510	0	0	91078
["A","G"]	10-77986071-A-G	LoF	GRCh38	POLR3A	NM_007055.4	ENST00000372371.8	c.2988+2T>C	NA	NA	SNV	NA	NA	NA	NA	http://genome.ucsc.edu/cgi-bin/hgTracks?db=hg38&highlight=hg38.chr10%3A77986070-77986070&position=chr10%3A77986046-77986096	splice_donor_variant	HC	NA	NA		Likely Pathogenic	6.3018e-07	1	1586842	0	0	74394	0	0	910	0	0	59954	0	0	29446	0	0	44756	0	0	64008	0	0	6006	8.6561e-07	1	1155254	0	0	61552	0	0	90562
["C","A"]	10-77986072-C-A	Both LoF + ACMG	GRCh38	POLR3A	NM_007055.4	ENST00000372371.8	c.2988+1G>T	NA	NA	SNV	1184052	DM	https://www.ncbi.nlm.nih.gov/clinvar/variation/1184052	https://portal.biobase-international.com/hgmd/pro/mut.php?acc=CS1411428	http://genome.ucsc.edu/cgi-bin/hgTracks?db=hg38&highlight=hg38.chr10%3A77986071-77986071&position=chr10%3A77986047-77986097	splice_donor_variant	HC	NA	NA	not_lof	VUS	6.9244e-06	11	1588594	0	0	74484	0	0	912	0	0	59972	0	0	29448	0	0	44750	0	0	64020	0	0	6010	9.5089e-06	11	1156808	0	0	61606	0	0	90584
["C","T"]	10-77986072-C-T	Both LoF + ACMG	GRCh38	POLR3A	NM_007055.4	ENST00000372371.8	c.2988+1G>A	NA	NA	SNV	1323486	NA	https://www.ncbi.nlm.nih.gov/clinvar/variation/1323486	NA	http://genome.ucsc.edu/cgi-bin/hgTracks?db=hg38&highlight=hg38.chr10%3A77986071-77986071&position=chr10%3A77986047-77986097	splice_donor_variant	HC	NA	NA	likely_not_lof	VUS	1.8885e-06	3	1588594	0	0	74484	0	0	912	0	0	59972	0	0	29448	2.2346e-05	1	44750	0	0	64020	0	0	6010	8.6445e-07	1	1156808	0	0	61606	1.1039e-05	1	90584
["AC","A"]	10-77986134-AC-A	LoF	GRCh38	POLR3A	NM_007055.4	ENST00000372371.8	c.2926del	ENSP00000361446.3	p.Val976SerfsTer36	deletion	NA	NA	NA	NA	http://genome.ucsc.edu/cgi-bin/hgTracks?db=hg38&highlight=hg38.chr10%3A77986134-77986134&position=chr10%3A77986110-77986160	frameshift_variant	HC	NA	NA		Likely Pathogenic	6.329e-07	1	1580024	0	0	74136	0	0	912	0	0	59912	0	0	29354	0	0	44694	0	0	63936	0	0	6004	8.7008e-07	1	1149326	0	0	61374	0	0	90376
["AAT","A"]	10-77986146-AAT-A	LoF	GRCh38	POLR3A	NM_007055.4	ENST00000372371.8	c.2913_2914del	ENSP00000361446.3	p.Lys971AsnfsTer3	deletion	NA	NA	NA	NA	http://genome.ucsc.edu/cgi-bin/hgTracks?db=hg38&highlight=hg38.chr10%3A77986146-77986147&position=chr10%3A77986122-77986173	frameshift_variant	HC	NA	NA	lof	Likely Pathogenic	6.5031e-07	1	1537738	0	0	73432	0	0	912	0	0	59898	0	0	29068	0	0	44530	0	0	64006	0	0	5932	9.0044e-07	1	1110566	0	0	59914	0	0	89480
["A","AT"]	10-77986147-A-AT	Both LoF + ACMG	GRCh38	POLR3A	NM_007055.4	ENST00000372371.8	c.2913dup	ENSP00000361446.3	p.Phe972IlefsTer3	insertion	2628963	NA	https://www.ncbi.nlm.nih.gov/clinvar/variation/2628963	NA	http://genome.ucsc.edu/cgi-bin/hgTracks?db=hg38&highlight=hg38.chr10%3A77986147-77986146&position=chr10%3A77986123-77986172	frameshift_variant	HC	NA	NA	likely_not_lof	VUS	4.5986e-06	7	1522194	0	0	73110	0	0	912	0	0	59870	0	0	28966	0	0	44450	0	0	63980	0	0	5908	6.3838e-06	7	1096518	0	0	59338	0	0	89142
["AT","A"]	10-77986147-AT-A	LoF	GRCh38	POLR3A	NM_007055.4	ENST00000372371.8	c.2913del	ENSP00000361446.3	p.Lys971AsnfsTer41	deletion	NA	NA	NA	NA	http://genome.ucsc.edu/cgi-bin/hgTracks?db=hg38&highlight=hg38.chr10%3A77986147-77986147&position=chr10%3A77986123-77986173	frameshift_variant	HC	NA	NA	likely_not_lof	VUS	8.5407e-06	13	1522128	0	0	73108	0	0	912	0	0	59868	0	0	28966	0	0	44450	0	0	63980	0	0	5908	1.1856e-05	13	1096456	0	0	59338	0	0	89142
["C","A"]	10-77991053-C-A	LoF	GRCh38	POLR3A	NM_007055.4	ENST00000372371.8	c.2901+1G>T	NA	NA	SNV	NA	NA	NA	NA	http://genome.ucsc.edu/cgi-bin/hgTracks?db=hg38&highlight=hg38.chr10%3A77991052-77991052&position=chr10%3A77991028-77991078	splice_donor_variant	HC	NA	NA	uncertain	VUS	1.2768e-06	2	1566416	1.3477e-05	1	74202	0	0	912	0	0	59950	0	0	29290	0	0	44666	0	0	63940	0	0	5890	0	0	1136672	0	0	60854	1.1106e-05	1	90040
["G","A"]	10-77991056-G-A	LoF	GRCh38	POLR3A	NM_007055.4	ENST00000372371.8	c.2899C>T	ENSP00000361446.3	p.Gln967Ter	SNV	NA	NA	NA	NA	http://genome.ucsc.edu/cgi-bin/hgTracks?db=hg38&highlight=hg38.chr10%3A77991055-77991055&position=chr10%3A77991031-77991081	stop_gained	HC	NA	NA		Likely Pathogenic	6.3401e-07	1	1577252	0	0	74406	0	0	912	0	0	59988	0	0	29366	0	0	44694	0	0	63954	0	0	5908	0	0	1146608	0	0	61170	1.1081e-05	1	90246
["CTG","C"]	10-77991107-CTG-C	LoF	GRCh38	POLR3A	NM_007055.4	ENST00000372371.8	c.2846_2847del	ENSP00000361446.3	p.Thr949ArgfsTer8	deletion	NA	NA	NA	NA	http://genome.ucsc.edu/cgi-bin/hgTracks?db=hg38&highlight=hg38.chr10%3A77991107-77991108&position=chr10%3A77991083-77991134	frameshift_variant	HC	NA	NA		Likely Pathogenic	6.1958e-07	1	1613990	0	0	75060	0	0	912	0	0	60024	0	0	29606	0	0	44890	0	0	64044	0	0	6062	8.4759e-07	1	1179816	0	0	62496	0	0	91080
["C","A"]	10-77991125-C-A	Both LoF + ACMG	GRCh38	POLR3A	NM_007055.4	ENST00000372371.8	c.2830G>T	ENSP00000361446.3	p.Glu944Ter	SNV	41245	DM	https://www.ncbi.nlm.nih.gov/clinvar/variation/41245	https://portal.biobase-international.com/hgmd/pro/mut.php?acc=CM117040	http://genome.ucsc.edu/cgi-bin/hgTracks?db=hg38&highlight=hg38.chr10%3A77991124-77991124&position=chr10%3A77991100-77991150	stop_gained	HC	NA	NA	uncertain	Pathogenic	3.718e-06	6	1613772	0	0	75012	0	0	912	0	0	60010	0	0	29604	0	0	44872	0	0	64028	0	0	6060	5.0859e-06	6	1179732	0	0	62472	0	0	91070
["C","T"]	10-77991168-C-T	LoF	GRCh38	POLR3A	NM_007055.4	ENST00000372371.8	c.2788-1G>A	NA	NA	SNV	NA	NA	NA	NA	http://genome.ucsc.edu/cgi-bin/hgTracks?db=hg38&highlight=hg38.chr10%3A77991167-77991167&position=chr10%3A77991143-77991193	splice_acceptor_variant	HC	NA	NA		Likely Pathogenic	6.2948e-07	1	1588608	0	0	74566	0	0	912	0	0	60000	0	0	29454	0	0	44734	0	0	64008	0	0	6016	8.6447e-07	1	1156778	0	0	61586	0	0	90554
["AC","A"]	10-77993195-AC-A	LoF	GRCh38	POLR3A	NM_007055.4	ENST00000372371.8	c.2787+1del	NA	NA	deletion	NA	NA	NA	NA	http://genome.ucsc.edu/cgi-bin/hgTracks?db=hg38&highlight=hg38.chr10%3A77993195-77993195&position=chr10%3A77993171-77993221	splice_donor_variant	HC	NA	NA		Likely Pathogenic	6.2087e-07	1	1610656	0	0	74994	0	0	912	0	0	60024	0	0	29584	2.2293e-05	1	44858	0	0	64024	0	0	6060	0	0	1176790	0	0	62392	0	0	91018
["C","T"]	10-77993243-C-T	ACMG	GRCh38	POLR3A	NM_007055.4	ENST00000372371.8	c.2741G>A	ENSP00000361446.3	p.Gly914Glu	SNV	381806	NA	https://www.ncbi.nlm.nih.gov/clinvar/variation/381806	NA	http://genome.ucsc.edu/cgi-bin/hgTracks?db=hg38&highlight=hg38.chr10%3A77993242-77993242&position=chr10%3A77993218-77993268	NA	NA	NA	0.574		VUS	1.2393e-06	2	1613764	0	0	75030	0	0	912	1.6661e-05	1	60020	0	0	29604	0	0	44868	0	0	64026	0	0	6062	0	0	1179694	0	0	62478	1.0981e-05	1	91070
["GC","G"]	10-77993266-GC-G	LoF	GRCh38	POLR3A	NM_007055.4	ENST00000372371.8	c.2717del	ENSP00000361446.3	p.Gly906AlafsTer2	deletion	NA	NA	NA	NA	http://genome.ucsc.edu/cgi-bin/hgTracks?db=hg38&highlight=hg38.chr10%3A77993266-77993266&position=chr10%3A77993242-77993292	frameshift_variant	HC	NA	NA		Likely Pathogenic	6.1995e-07	1	1613026	0	0	74988	0	0	912	0	0	60014	0	0	29600	2.2299e-05	1	44846	0	0	64014	0	0	6060	0	0	1179064	0	0	62464	0	0	91064
["C","T"]	10-77993271-C-T	ACMG	GRCh38	POLR3A	NM_007055.4	ENST00000372371.8	c.2713G>A	ENSP00000361446.3	p.Asp905Asn	SNV	NA	DM	NA	https://portal.biobase-international.com/hgmd/pro/mut.php?acc=CM204120	http://genome.ucsc.edu/cgi-bin/hgTracks?db=hg38&highlight=hg38.chr10%3A77993270-77993270&position=chr10%3A77993246-77993296	NA	NA	NA	0.633		Likely Pathogenic	6.1991e-07	1	1613130	0	0	75030	0	0	912	0	0	60020	0	0	29588	0	0	44868	0	0	64034	0	0	6062	8.4813e-07	1	1179070	0	0	62486	0	0	91060
["C","A"]	10-77993274-C-A	Both LoF + ACMG	GRCh38	POLR3A	NM_007055.4	ENST00000372371.8	c.2710G>T	ENSP00000361446.3	p.Gly904Ter	SNV	2412671	DM	https://www.ncbi.nlm.nih.gov/clinvar/variation/2412671	https://portal.biobase-international.com/hgmd/pro/mut.php?acc=CM176986	http://genome.ucsc.edu/cgi-bin/hgTracks?db=hg38&highlight=hg38.chr10%3A77993273-77993273&position=chr10%3A77993249-77993299	stop_gained	HC	NA	NA	lof	Pathogenic	4.9593e-06	8	1613144	0	0	75034	0	0	912	0	0	60020	0	0	29598	0	0	44858	0	0	64008	0	0	6062	6.7848e-06	8	1179114	0	0	62474	0	0	91064
["C","T"]	10-77993277-C-T	ACMG	GRCh38	POLR3A	NM_007055.4	ENST00000372371.8	c.2707G>A	ENSP00000361446.3	p.Gly903Arg	SNV	549566	DM	https://www.ncbi.nlm.nih.gov/clinvar/variation/549566	https://portal.biobase-international.com/hgmd/pro/mut.php?acc=CM1818029	http://genome.ucsc.edu/cgi-bin/hgTracks?db=hg38&highlight=hg38.chr10%3A77993276-77993276&position=chr10%3A77993252-77993302	NA	NA	NA	0.809		VUS	6.1994e-07	1	1613048	0	0	75006	0	0	912	0	0	60018	0	0	29598	0	0	44862	0	0	64020	0	0	6060	0	0	1179036	0	0	62468	1.0981e-05	1	91068
["G","A"]	10-77993313-G-A	Both LoF + ACMG	GRCh38	POLR3A	NM_007055.4	ENST00000372371.8	c.2671C>T	ENSP00000361446.3	p.Arg891Ter	SNV	2136897	NA	https://www.ncbi.nlm.nih.gov/clinvar/variation/2136897	NA	http://genome.ucsc.edu/cgi-bin/hgTracks?db=hg38&highlight=hg38.chr10%3A77993312-77993312&position=chr10%3A77993288-77993338	stop_gained	HC	NA	NA	lof	Likely Pathogenic	4.3402e-06	7	1612812	0	0	74956	0	0	912	0	0	59992	0	0	29600	0	0	44858	0	0	63996	0	0	6060	4.2412e-06	5	1178924	0	0	62464	2.1966e-05	2	91050
["T","A"]	10-77993324-T-A	Both revel + ACMG	GRCh38	POLR3A	NM_007055.4	ENST00000372371.8	c.2660A>T	ENSP00000361446.3	p.Asp887Val	SNV	NA	DM	NA	https://portal.biobase-international.com/hgmd/pro/mut.php?acc=CM1411435	http://genome.ucsc.edu/cgi-bin/hgTracks?db=hg38&highlight=hg38.chr10%3A77993323-77993323&position=chr10%3A77993299-77993349	NA	NA	TRUE	0.961		Likely Pathogenic	7.4369e-06	12	1613574	0	0	75010	0	0	912	0	0	59996	0	0	29600	0	0	44864	0	0	64010	0	0	6062	1.0173e-05	12	1179558	0	0	62496	0	0	91066
["A","T"]	10-77993326-A-T	Both LoF + ACMG	GRCh38	POLR3A	NM_007055.4	ENST00000372371.8	c.2658T>A	ENSP00000361446.3	p.Tyr886Ter	SNV	1427214	NA	https://www.ncbi.nlm.nih.gov/clinvar/variation/1427214	NA	http://genome.ucsc.edu/cgi-bin/hgTracks?db=hg38&highlight=hg38.chr10%3A77993325-77993325&position=chr10%3A77993301-77993351	stop_gained	HC	NA	NA	lof	Likely Pathogenic	1.8593e-06	3	1613510	0	0	75058	0	0	912	0	0	60022	0	0	29598	0	0	44864	0	0	64028	0	0	6062	2.5437e-06	3	1179400	0	0	62482	0	0	91084
["CTTCAAGAGAT","C"]	10-77993343-CTTCAAGAGAT-C	Both LoF + ACMG	GRCh38	POLR3A	NM_007055.4	ENST00000372371.8	c.2631_2640del	ENSP00000361446.3	p.Ser878IlefsTer8	deletion	1928113	NA	https://www.ncbi.nlm.nih.gov/clinvar/variation/1928113	NA	http://genome.ucsc.edu/cgi-bin/hgTracks?db=hg38&highlight=hg38.chr10%3A77993343-77993352&position=chr10%3A77993319-77993378	frameshift_variant	HC	NA	NA	lof	Likely Pathogenic	3.7181e-06	6	1613736	0	0	74902	0	0	910	1.6668e-05	1	59994	0	0	29598	0	0	44880	0	0	63998	0	0	6084	4.2379e-06	5	1179824	0	0	62474	0	0	91072
["C","A"]	10-77993346-C-A	LoF	GRCh38	POLR3A	NM_007055.4	ENST00000372371.8	c.2638G>T	ENSP00000361446.3	p.Glu880Ter	SNV	NA	NA	NA	NA	http://genome.ucsc.edu/cgi-bin/hgTracks?db=hg38&highlight=hg38.chr10%3A77993345-77993345&position=chr10%3A77993321-77993371	stop_gained	HC	NA	NA		Likely Pathogenic	6.1966e-07	1	1613788	0	0	75020	0	0	912	0	0	59996	0	0	29596	0	0	44866	0	0	64002	0	0	6062	8.4763e-07	1	1179766	0	0	62496	0	0	91072
["A","G"]	10-77993360-A-G	high revel	GRCh38	POLR3A	NM_007055.4	ENST00000372371.8	c.2624T>C	ENSP00000361446.3	p.Leu875Pro	SNV	NA	NA	NA	NA	http://genome.ucsc.edu/cgi-bin/hgTracks?db=hg38&highlight=hg38.chr10%3A77993359-77993359&position=chr10%3A77993335-77993385	NA	NA	TRUE	0.959		VUS	6.1976e-07	1	1613520	0	0	75044	0	0	912	0	0	60022	0	0	29596	0	0	44866	0	0	64018	0	0	6060	0	0	1179436	1.6003e-05	1	62490	0	0	91076
["C","T"]	10-77993366-C-T	Both revel + ACMG	GRCh38	POLR3A	NM_007055.4	ENST00000372371.8	c.2618G>A	ENSP00000361446.3	p.Arg873Gln	SNV	NA	DM	NA	https://portal.biobase-international.com/hgmd/pro/mut.php?acc=CM1411433	http://genome.ucsc.edu/cgi-bin/hgTracks?db=hg38&highlight=hg38.chr10%3A77993365-77993365&position=chr10%3A77993341-77993391	NA	NA	TRUE	0.936		Likely Pathogenic	1.2399e-06	2	1613098	0	0	74962	0	0	912	0	0	60004	0	0	29596	0	0	44854	0	0	63960	0	0	6060	1.696e-06	2	1179218	0	0	62472	0	0	91060
["G","A"]	10-77993367-G-A	Both LoF + ACMG	GRCh38	POLR3A	NM_007055.4	ENST00000372371.8	c.2617C>T	ENSP00000361446.3	p.Arg873Ter	SNV	235466	DM	https://www.ncbi.nlm.nih.gov/clinvar/variation/235466	https://portal.biobase-international.com/hgmd/pro/mut.php?acc=CM1614806	http://genome.ucsc.edu/cgi-bin/hgTracks?db=hg38&highlight=hg38.chr10%3A77993366-77993366&position=chr10%3A77993342-77993392	stop_gained	HC	NA	NA	lof	Pathogenic	3.8444e-05	62	1612742	6.6774e-05	5	74880	0	0	912	0	0	59984	0	0	29588	4.4573e-05	2	44870	0	0	63966	0	0	6082	3.9018e-05	46	1178946	4.8043e-05	3	62444	6.5883e-05	6	91070
["C","T"]	10-77993368-C-T	Both LoF + ACMG	GRCh38	POLR3A	NM_007055.4	ENST00000372371.8	c.2617-1G>A	NA	NA	SNV	31146	DM	https://www.ncbi.nlm.nih.gov/clinvar/variation/31146	https://portal.biobase-international.com/hgmd/pro/mut.php?acc=CS117052	http://genome.ucsc.edu/cgi-bin/hgTracks?db=hg38&highlight=hg38.chr10%3A77993367-77993367&position=chr10%3A77993343-77993393	splice_acceptor_variant	HC	NA	NA	lof	Likely Pathogenic	2.8515e-05	46	1613172	1.334e-05	1	74962	0	0	912	0	0	60008	0	0	29594	0	0	44848	0	0	63976	0	0	6056	3.7311e-05	44	1179274	1.6004e-05	1	62486	0	0	91056
["T","C"]	10-77993369-T-C	LoF	GRCh38	POLR3A	NM_007055.4	ENST00000372371.8	c.2617-2A>G	NA	NA	SNV	NA	NA	NA	NA	http://genome.ucsc.edu/cgi-bin/hgTracks?db=hg38&highlight=hg38.chr10%3A77993368-77993368&position=chr10%3A77993344-77993394	splice_acceptor_variant	HC	NA	NA	lof	Likely Pathogenic	1.2399e-06	2	1612998	0	0	74984	0	0	912	0	0	60008	0	0	29592	0	0	44850	0	0	63968	0	0	6058	1.6962e-06	2	1179094	0	0	62472	0	0	91060
["AT","A"]	10-77999985-AT-A	Both LoF + ACMG	GRCh38	POLR3A	NM_007055.4	ENST00000372371.8	c.2611del	ENSP00000361446.3	p.Met871CysfsTer18	deletion	NA	DM	NA	https://portal.biobase-international.com/hgmd/pro/mut.php?acc=CD1915744	http://genome.ucsc.edu/cgi-bin/hgTracks?db=hg38&highlight=hg38.chr10%3A77999985-77999985&position=chr10%3A77999961-78000011	frameshift_variant	HC	NA	NA		Likely Pathogenic	6.1954e-07	1	1614108	0	0	75018	0	0	912	0	0	60014	0	0	29608	2.2284e-05	1	44876	0	0	64030	0	0	6062	0	0	1179998	0	0	62508	0	0	91082
["G","C"]	10-77999987-G-C	LoF	GRCh38	POLR3A	NM_007055.4	ENST00000372371.8	c.2610C>G	ENSP00000361446.3	p.Tyr870Ter	SNV	NA	NA	NA	NA	http://genome.ucsc.edu/cgi-bin/hgTracks?db=hg38&highlight=hg38.chr10%3A77999986-77999986&position=chr10%3A77999962-78000012	stop_gained	HC	NA	NA		Likely Pathogenic	6.1952e-07	1	1614152	0	0	75052	0	0	912	0	0	60026	0	0	29602	0	0	44872	0	0	64036	0	0	6062	8.4746e-07	1	1179996	0	0	62504	0	0	91090
["CA","C"]	10-77999998-CA-C	LoF	GRCh38	POLR3A	NM_007055.4	ENST00000372371.8	c.2598del	ENSP00000361446.3	p.Glu867LysfsTer22	deletion	NA	NA	NA	NA	http://genome.ucsc.edu/cgi-bin/hgTracks?db=hg38&highlight=hg38.chr10%3A77999998-77999998&position=chr10%3A77999974-78000024	frameshift_variant	HC	NA	NA		Likely Pathogenic	6.1951e-07	1	1614190	0	0	75052	0	0	912	0	0	60022	0	0	29608	0	0	44878	0	0	64044	0	0	6062	8.4744e-07	1	1180018	0	0	62506	0	0	91088
["G","GT"]	10-78000015-G-GT	LoF	GRCh38	POLR3A	NM_007055.4	ENST00000372371.8	c.2581dup	ENSP00000361446.3	p.Thr861AsnfsTer7	insertion	NA	NA	NA	NA	http://genome.ucsc.edu/cgi-bin/hgTracks?db=hg38&highlight=hg38.chr10%3A78000015-78000014&position=chr10%3A77999991-78000040	frameshift_variant	HC	NA	NA	lof	Likely Pathogenic	6.1956e-07	1	1614038	0	0	75010	0	0	912	0	0	60020	0	0	29606	2.2283e-05	1	44878	0	0	64006	0	0	6062	0	0	1179966	0	0	62502	0	0	91076
["CG","C"]	10-78000033-CG-C	LoF	GRCh38	POLR3A	NM_007055.4	ENST00000372371.8	c.2563del	ENSP00000361446.3	p.Arg855GlyfsTer4	deletion	NA	NA	NA	NA	http://genome.ucsc.edu/cgi-bin/hgTracks?db=hg38&highlight=hg38.chr10%3A78000033-78000033&position=chr10%3A78000009-78000059	frameshift_variant	HC	NA	NA	lof	Likely Pathogenic	6.1955e-07	1	1614068	1.3329e-05	1	75024	0	0	912	0	0	59994	0	0	29608	0	0	44866	0	0	64032	0	0	6062	0	0	1179982	0	0	62508	0	0	91080
["G","A"]	10-78000034-G-A	ACMG	GRCh38	POLR3A	NM_007055.4	ENST00000372371.8	c.2563C>T	ENSP00000361446.3	p.Arg855Trp	SNV	NA	DM	NA	https://portal.biobase-international.com/hgmd/pro/mut.php?acc=CM2121446	http://genome.ucsc.edu/cgi-bin/hgTracks?db=hg38&highlight=hg38.chr10%3A78000033-78000033&position=chr10%3A78000009-78000059	NA	NA	NA	0.915		VUS	1.2392e-06	2	1613998	0	0	74980	0	0	912	1.6663e-05	1	60014	0	0	29606	0	0	44878	0	0	64004	0	0	6062	8.4748e-07	1	1179964	0	0	62506	0	0	91072
["AT","A"]	10-78000042-AT-A	Both LoF + ACMG	GRCh38	POLR3A	NM_007055.4	ENST00000372371.8	c.2554del	ENSP00000361446.3	p.Met852TrpfsTer7	deletion	1184600	DM	https://www.ncbi.nlm.nih.gov/clinvar/variation/1184600	https://portal.biobase-international.com/hgmd/pro/mut.php?acc=CD176996	http://genome.ucsc.edu/cgi-bin/hgTracks?db=hg38&highlight=hg38.chr10%3A78000042-78000042&position=chr10%3A78000018-78000068	frameshift_variant	HC	NA	NA	lof	Likely Pathogenic	1.8586e-06	3	1614080	0	0	75024	0	0	912	0	0	60014	0	0	29604	0	0	44878	0	0	64024	0	0	6062	2.5424e-06	3	1179978	0	0	62512	0	0	91072
["T","C"]	10-78000043-T-C	ACMG	GRCh38	POLR3A	NM_007055.4	ENST00000372371.8	c.2554A>G	ENSP00000361446.3	p.Met852Val	SNV	31145	DM	https://www.ncbi.nlm.nih.gov/clinvar/variation/31145	https://portal.biobase-international.com/hgmd/pro/mut.php?acc=CM117045	http://genome.ucsc.edu/cgi-bin/hgTracks?db=hg38&highlight=hg38.chr10%3A78000042-78000042&position=chr10%3A78000018-78000068	NA	NA	NA	0.698		Pathogenic	1.1154e-05	18	1613726	1.3354e-05	1	74886	0	0	910	0	0	59978	0	0	29606	2.2278e-05	1	44888	0	0	64008	0	0	6084	8.4758e-06	10	1179828	6.4023e-05	4	62478	2.1964e-05	2	91060
["T","C"]	10-78000048-T-C	ACMG	GRCh38	POLR3A	NM_007055.4	ENST00000372371.8	c.2549A>G	ENSP00000361446.3	p.His850Arg	SNV	NA	DM	NA	https://portal.biobase-international.com/hgmd/pro/mut.php?acc=CM164880	http://genome.ucsc.edu/cgi-bin/hgTracks?db=hg38&highlight=hg38.chr10%3A78000047-78000047&position=chr10%3A78000023-78000073	NA	NA	NA	0.851		Likely Pathogenic	6.1957e-07	1	1614010	0	0	75014	0	0	912	0	0	59992	0	0	29596	0	0	44878	0	0	64018	0	0	6062	8.4749e-07	1	1179952	0	0	62508	0	0	91078
["GA","G"]	10-78000050-GA-G	LoF	GRCh38	POLR3A	NM_007055.4	ENST00000372371.8	c.2546del	ENSP00000361446.3	p.Phe849SerfsTer10	deletion	NA	NA	NA	NA	http://genome.ucsc.edu/cgi-bin/hgTracks?db=hg38&highlight=hg38.chr10%3A78000050-78000050&position=chr10%3A78000026-78000076	frameshift_variant	HC	NA	NA		Likely Pathogenic	6.1956e-07	1	1614042	0	0	75024	0	0	912	0	0	60024	0	0	29604	0	0	44878	0	0	64030	0	0	6062	8.4751e-07	1	1179922	0	0	62508	0	0	91078
["A","AG"]	10-78000052-A-AG	LoF	GRCh38	POLR3A	NM_007055.4	ENST00000372371.8	c.2544dup	ENSP00000361446.3	p.Phe849LeufsTer19	insertion	NA	NA	NA	NA	http://genome.ucsc.edu/cgi-bin/hgTracks?db=hg38&highlight=hg38.chr10%3A78000052-78000051&position=chr10%3A78000028-78000077	frameshift_variant	HC	NA	NA		Likely Pathogenic	6.1953e-07	1	1614130	0	0	75050	0	0	910	0	0	60008	0	0	29602	2.2281e-05	1	44882	0	0	64038	0	0	6062	0	0	1179986	0	0	62508	0	0	91084
["A","G"]	10-78000055-A-G	ACMG	GRCh38	POLR3A	NM_007055.4	ENST00000372371.8	c.2542T>C	ENSP00000361446.3	p.Phe848Leu	SNV	NA	DM	NA	https://portal.biobase-international.com/hgmd/pro/mut.php?acc=CM1411430	http://genome.ucsc.edu/cgi-bin/hgTracks?db=hg38&highlight=hg38.chr10%3A78000054-78000054&position=chr10%3A78000030-78000080	NA	NA	NA	0.925		Likely Pathogenic	1.2391e-06	2	1614030	0	0	74930	0	0	912	1.6667e-05	1	60000	0	0	29604	0	0	44890	0	0	64038	0	0	6084	0	0	1180000	1.6003e-05	1	62488	0	0	91084
["CAGTT","C"]	10-78000061-CAGTT-C	LoF	GRCh38	POLR3A	NM_007055.4	ENST00000372371.8	c.2532_2535del	ENSP00000361446.3	p.Thr845SerfsTer13	deletion	NA	NA	NA	NA	http://genome.ucsc.edu/cgi-bin/hgTracks?db=hg38&highlight=hg38.chr10%3A78000061-78000064&position=chr10%3A78000037-78000090	frameshift_variant	HC	NA	NA	lof	Likely Pathogenic	1.8589e-06	3	1613878	0	0	74902	0	0	912	0	0	59980	0	0	29606	0	0	44888	0	0	64032	0	0	6084	2.5426e-06	3	1179914	0	0	62480	0	0	91080
["T","C"]	10-78000064-T-C	ACMG	GRCh38	POLR3A	NM_007055.4	ENST00000372371.8	c.2533A>G	ENSP00000361446.3	p.Thr845Ala	SNV	2076095	NA	https://www.ncbi.nlm.nih.gov/clinvar/variation/2076095	NA	http://genome.ucsc.edu/cgi-bin/hgTracks?db=hg38&highlight=hg38.chr10%3A78000063-78000063&position=chr10%3A78000039-78000089	NA	NA	NA	0.636		VUS	1.1153e-05	18	1613964	4.0049e-05	3	74908	0	0	912	0	0	59998	0	0	29604	0	0	44892	0	0	64032	0	0	6084	1.2712e-05	15	1179958	0	0	62488	0	0	91088
["C","T"]	10-78000076-C-T	Both revel + ACMG	GRCh38	POLR3A	NM_007055.4	ENST00000372371.8	c.2521G>A	ENSP00000361446.3	p.Gly841Ser	SNV	NA	DM	NA	https://portal.biobase-international.com/hgmd/pro/mut.php?acc=CM1410143	http://genome.ucsc.edu/cgi-bin/hgTracks?db=hg38&highlight=hg38.chr10%3A78000075-78000075&position=chr10%3A78000051-78000101	NA	NA	TRUE	0.936		VUS	1.0534e-05	17	1613826	1.3342e-05	1	74950	0	0	912	3.3333e-05	2	60000	0	0	29604	4.4571e-05	2	44872	0	0	63968	0	0	6062	9.3229e-06	11	1179892	0	0	62498	1.0981e-05	1	91068
["A","C"]	10-78000080-A-C	LoF	GRCh38	POLR3A	NM_007055.4	ENST00000372371.8	c.2517T>G	ENSP00000361446.3	p.Tyr839Ter	SNV	NA	NA	NA	NA	http://genome.ucsc.edu/cgi-bin/hgTracks?db=hg38&highlight=hg38.chr10%3A78000079-78000079&position=chr10%3A78000055-78000105	stop_gained	HC	NA	NA		Likely Pathogenic	6.1953e-07	1	1614128	0	0	75054	0	0	912	0	0	60016	0	0	29606	0	0	44882	0	0	64040	0	0	6062	8.4749e-07	1	1179960	0	0	62508	0	0	91088
["CT","C"]	10-78000976-CT-C	LoF	GRCh38	POLR3A	NM_007055.4	ENST00000372371.8	c.2477del	ENSP00000361446.3	p.Lys826SerfsTer17	deletion	NA	NA	NA	NA	http://genome.ucsc.edu/cgi-bin/hgTracks?db=hg38&highlight=hg38.chr10%3A78000976-78000976&position=chr10%3A78000952-78001002	frameshift_variant	HC	NA	NA	likely_not_lof	VUS	1.9808e-06	3	1514510	0	0	73158	0	0	912	0	0	59874	0	0	28884	0	0	44312	0	0	59982	0	0	5882	1.8294e-06	2	1093262	1.6887e-05	1	59216	0	0	89028
["G","C"]	10-78000980-G-C	Both LoF + ACMG	GRCh38	POLR3A	NM_007055.4	ENST00000372371.8	c.2474C>G	ENSP00000361446.3	p.Ser825Ter	SNV	549561	DM	https://www.ncbi.nlm.nih.gov/clinvar/variation/549561	https://portal.biobase-international.com/hgmd/pro/mut.php?acc=CM1818022	http://genome.ucsc.edu/cgi-bin/hgTracks?db=hg38&highlight=hg38.chr10%3A78000979-78000979&position=chr10%3A78000955-78001005	stop_gained	HC	NA	NA		Likely Pathogenic	6.5362e-07	1	1529948	0	0	73452	0	0	912	0	0	59894	0	0	29022	0	0	44406	0	0	60532	0	0	5914	9.0352e-07	1	1106786	0	0	59718	0	0	89312
["C","A"]	10-78000990-C-A	LoF	GRCh38	POLR3A	NM_007055.4	ENST00000372371.8	c.2464G>T	ENSP00000361446.3	p.Glu822Ter	SNV	NA	NA	NA	NA	http://genome.ucsc.edu/cgi-bin/hgTracks?db=hg38&highlight=hg38.chr10%3A78000989-78000989&position=chr10%3A78000965-78001015	stop_gained	HC	NA	NA		Likely Pathogenic	6.2993e-07	1	1587474	0	0	74548	0	0	912	0	0	59944	0	0	29388	0	0	44702	0	0	61760	0	0	6002	0	0	1158070	0	0	61602	1.1044e-05	1	90546
["C","G"]	10-78001029-C-G	ACMG	GRCh38	POLR3A	NM_007055.4	ENST00000372371.8	c.2425G>C	ENSP00000361446.3	p.Val809Leu	SNV	NA	DM	NA	https://portal.biobase-international.com/hgmd/pro/mut.php?acc=CM2024376	http://genome.ucsc.edu/cgi-bin/hgTracks?db=hg38&highlight=hg38.chr10%3A78001028-78001028&position=chr10%3A78001004-78001054	NA	NA	NA	0.436		VUS	6.2011e-07	1	1612626	0	0	75022	0	0	910	0	0	60004	0	0	29572	0	0	44852	0	0	63816	0	0	6050	8.4824e-07	1	1178912	0	0	62430	0	0	91058
["C","T"]	10-78001031-C-T	ACMG	GRCh38	POLR3A	NM_007055.4	ENST00000372371.8	c.2423G>A	ENSP00000361446.3	p.Arg808Gln	SNV	1029126	DM	https://www.ncbi.nlm.nih.gov/clinvar/variation/1029126	https://portal.biobase-international.com/hgmd/pro/mut.php?acc=CM183885	http://genome.ucsc.edu/cgi-bin/hgTracks?db=hg38&highlight=hg38.chr10%3A78001030-78001030&position=chr10%3A78001006-78001056	NA	NA	NA	0.801		Likely Pathogenic	3.7212e-06	6	1612396	2.671e-05	2	74878	0	0	910	0	0	59964	0	0	29578	2.229e-05	1	44864	0	0	63822	0	0	6074	8.4827e-07	1	1178864	0	0	62412	2.1971e-05	2	91030
["G","A"]	10-78001032-G-A	Both LoF + ACMG	GRCh38	POLR3A	NM_007055.4	ENST00000372371.8	c.2422C>T	ENSP00000361446.3	p.Arg808Ter	SNV	806529	DM	https://www.ncbi.nlm.nih.gov/clinvar/variation/806529	https://portal.biobase-international.com/hgmd/pro/mut.php?acc=CM229607	http://genome.ucsc.edu/cgi-bin/hgTracks?db=hg38&highlight=hg38.chr10%3A78001031-78001031&position=chr10%3A78001007-78001057	stop_gained	HC	NA	NA	lof	Likely Pathogenic	8.6837e-06	14	1612222	0	0	74876	0	0	910	1.6678e-05	1	59960	0	0	29574	2.2285e-05	1	44874	0	0	63860	0	0	6066	9.3326e-06	11	1178666	0	0	62386	1.0983e-05	1	91050
["TG","T"]	10-78001044-TG-T	LoF	GRCh38	POLR3A	NM_007055.4	ENST00000372371.8	c.2409del	ENSP00000361446.3	p.Ile804SerfsTer39	deletion	NA	NA	NA	NA	http://genome.ucsc.edu/cgi-bin/hgTracks?db=hg38&highlight=hg38.chr10%3A78001044-78001044&position=chr10%3A78001020-78001070	frameshift_variant	HC	NA	NA	lof	Likely Pathogenic	1.2405e-06	2	1612316	0	0	74884	0	0	912	0	0	59976	0	0	29574	0	0	44860	0	0	63934	0	0	6072	1.6969e-06	2	1178638	0	0	62410	0	0	91056
["C","T"]	10-78001055-C-T	high revel	GRCh38	POLR3A	NM_007055.4	ENST00000372371.8	c.2399G>A	ENSP00000361446.3	p.Gly800Glu	SNV	NA	NA	NA	NA	http://genome.ucsc.edu/cgi-bin/hgTracks?db=hg38&highlight=hg38.chr10%3A78001054-78001054&position=chr10%3A78001030-78001080	NA	NA	TRUE	0.982		VUS	2.4856e-06	4	1609272	0	0	74954	0	0	912	0	0	59996	0	0	29550	0	0	44832	0	0	63934	0	0	6046	3.402e-06	4	1175790	0	0	62314	0	0	90944
["C","CG"]	10-78001059-C-CG	LoF	GRCh38	POLR3A	NM_007055.4	ENST00000372371.8	c.2394_2395insC	ENSP00000361446.3	p.Val799ArgfsTer16	insertion	NA	NA	NA	NA	http://genome.ucsc.edu/cgi-bin/hgTracks?db=hg38&highlight=hg38.chr10%3A78001059-78001058&position=chr10%3A78001035-78001084	frameshift_variant	HC	NA	NA	lof	Likely Pathogenic	6.2167e-07	1	1608572	0	0	74924	0	0	912	0	0	59996	0	0	29546	2.2306e-05	1	44830	0	0	63928	0	0	6040	0	0	1175166	0	0	62276	0	0	90954
["T","G"]	10-78001073-T-G	ACMG	GRCh38	POLR3A	NM_007055.4	ENST00000372371.8	c.2381A>C	ENSP00000361446.3	p.Gln794Pro	SNV	NA	DM	NA	https://portal.biobase-international.com/hgmd/pro/mut.php?acc=CM164879	http://genome.ucsc.edu/cgi-bin/hgTracks?db=hg38&highlight=hg38.chr10%3A78001072-78001072&position=chr10%3A78001048-78001098	NA	NA	NA	0.914		Do not include	0.00010595	170	1604492	0	0	74870	0	0	912	0	0	59986	0	0	29502	0	0	44770	0.0026431	169	63940	0	0	6032	0	0	1171506	1.6096e-05	1	62128	0	0	90846
["G","A"]	10-78001074-G-A	LoF	GRCh38	POLR3A	NM_007055.4	ENST00000372371.8	c.2380C>T	ENSP00000361446.3	p.Gln794Ter	SNV	NA	NA	NA	NA	http://genome.ucsc.edu/cgi-bin/hgTracks?db=hg38&highlight=hg38.chr10%3A78001073-78001073&position=chr10%3A78001049-78001099	stop_gained	HC	NA	NA	lof	Likely Pathogenic	3.74e-06	6	1604284	2.6768e-05	2	74716	0	0	912	0	0	59958	0	0	29496	0	0	44780	0	0	63906	0	0	6056	3.4144e-06	4	1171504	0	0	62092	0	0	90864
["C","A"]	10-78002197-C-A	high revel	GRCh38	POLR3A	NM_007055.4	ENST00000372371.8	c.2359G>T	ENSP00000361446.3	p.Gly787Cys	SNV	NA	NA	NA	NA	http://genome.ucsc.edu/cgi-bin/hgTracks?db=hg38&highlight=hg38.chr10%3A78002196-78002196&position=chr10%3A78002172-78002222	NA	NA	TRUE	0.939		VUS	6.3512e-07	1	1574514	0	0	74568	0	0	912	0	0	53582	0	0	28752	2.2952e-05	1	43570	0	0	61792	0	0	5790	0	0	1158698	0	0	61038	0	0	85812
["TG","T"]	10-78002200-TG-T	LoF	GRCh38	POLR3A	NM_007055.4	ENST00000372371.8	c.2355del	ENSP00000361446.3	p.Gly787ValfsTer9	deletion	NA	NA	NA	NA	http://genome.ucsc.edu/cgi-bin/hgTracks?db=hg38&highlight=hg38.chr10%3A78002200-78002200&position=chr10%3A78002176-78002226	frameshift_variant	HC	NA	NA	lof	Likely Pathogenic	6.3408e-07	1	1577090	0	0	74518	0	0	912	0	0	53868	0	0	28776	0	0	43718	0	0	61934	0	0	5846	8.6172e-07	1	1160476	0	0	61106	0	0	85936
["C","T"]	10-78002206-C-T	Both revel + ACMG	GRCh38	POLR3A	NM_007055.4	ENST00000372371.8	c.2350G>A	ENSP00000361446.3	p.Gly784Ser	SNV	1029125	DM	https://www.ncbi.nlm.nih.gov/clinvar/variation/1029125	https://portal.biobase-international.com/hgmd/pro/mut.php?acc=CM138021	http://genome.ucsc.edu/cgi-bin/hgTracks?db=hg38&highlight=hg38.chr10%3A78002205-78002205&position=chr10%3A78002181-78002231	NA	NA	TRUE	0.941		Likely Pathogenic	8.8463e-06	14	1582584	0	0	74598	0	0	912	1.8294e-05	1	54664	0	0	28840	2.2793e-05	1	43874	0	0	62206	0	0	5888	9.4502e-06	11	1164000	1.6294e-05	1	61372	0	0	86230
["A","G"]	10-78002217-A-G	high revel	GRCh38	POLR3A	NM_007055.4	ENST00000372371.8	c.2339T>C	ENSP00000361446.3	p.Met780Thr	SNV	NA	NA	NA	NA	http://genome.ucsc.edu/cgi-bin/hgTracks?db=hg38&highlight=hg38.chr10%3A78002216-78002216&position=chr10%3A78002192-78002242	NA	NA	TRUE	0.959		VUS	1.255e-06	2	1593608	0	0	74896	0	0	912	0	0	56410	3.4511e-05	1	28976	0	0	44278	0	0	62802	0	0	5988	8.5433e-07	1	1170506	0	0	61792	0	0	87048
["T","C"]	10-78002218-T-C	high revel	GRCh38	POLR3A	NM_007055.4	ENST00000372371.8	c.2338A>G	ENSP00000361446.3	p.Met780Val	SNV	NA	NA	NA	NA	http://genome.ucsc.edu/cgi-bin/hgTracks?db=hg38&highlight=hg38.chr10%3A78002217-78002217&position=chr10%3A78002193-78002243	NA	NA	TRUE	0.95		VUS	1.2549e-06	2	1593724	0	0	74710	0	0	912	0	0	56488	0	0	28982	0	0	44306	0	0	62810	0	0	6024	1.7084e-06	2	1170670	0	0	61762	0	0	87060
["GGGCTGTT","G"]	10-78002226-GGGCTGTT-G	Both LoF + ACMG	GRCh38	POLR3A	NM_007055.4	ENST00000372371.8	c.2323_2329del	ENSP00000361446.3	p.Asn775ProfsTer19	deletion	1034345	NA	https://www.ncbi.nlm.nih.gov/clinvar/variation/1034345	NA	http://genome.ucsc.edu/cgi-bin/hgTracks?db=hg38&highlight=hg38.chr10%3A78002226-78002232&position=chr10%3A78002202-78002258	frameshift_variant	HC	NA	NA	lof	Likely Pathogenic	4.3809e-06	7	1597842	0	0	74924	0	0	912	0	0	57216	0	0	29078	0	0	44422	0	0	63042	0	0	6022	5.9684e-06	7	1172846	0	0	61946	0	0	87434
["G","A"]	10-78002254-G-A	ACMG	GRCh38	POLR3A	NM_007055.4	ENST00000372371.8	c.2302C>T	ENSP00000361446.3	p.Leu768Phe	SNV	NA	DM	NA	https://portal.biobase-international.com/hgmd/pro/mut.php?acc=CM164881	http://genome.ucsc.edu/cgi-bin/hgTracks?db=hg38&highlight=hg38.chr10%3A78002253-78002253&position=chr10%3A78002229-78002279	NA	NA	NA	0.468		Likely Pathogenic	6.2285e-07	1	1605520	0	0	74980	0	0	912	0	0	58690	0	0	29264	0	0	44678	0	0	63550	0	0	6052	8.4982e-07	1	1176724	0	0	62242	0	0	88428
["G","GC"]	10-78002264-G-GC	LoF	GRCh38	POLR3A	NM_007055.4	ENST00000372371.8	c.2291dup	ENSP00000361446.3	p.Ser765GlnfsTer27	insertion	NA	NA	NA	NA	http://genome.ucsc.edu/cgi-bin/hgTracks?db=hg38&highlight=hg38.chr10%3A78002264-78002263&position=chr10%3A78002240-78002289	frameshift_variant	HC	NA	NA	lof	Likely Pathogenic	1.8683e-06	3	1605754	0	0	74866	0	0	912	5.1059e-05	3	58756	0	0	29280	0	0	44684	0	0	63554	0	0	6078	0	0	1176838	0	0	62222	0	0	88564
["T","C"]	10-78002310-T-C	LoF	GRCh38	POLR3A	NM_007055.4	ENST00000372371.8	c.2248-2A>G	NA	NA	SNV	NA	NA	NA	NA	http://genome.ucsc.edu/cgi-bin/hgTracks?db=hg38&highlight=hg38.chr10%3A78002309-78002309&position=chr10%3A78002285-78002335	splice_acceptor_variant	HC	NA	NA	lof	Likely Pathogenic	2.5405e-06	4	1574490	0	0	74368	0	0	912	0	0	55928	0	0	28872	0	0	44052	3.1921e-05	2	62654	0	0	6042	1.7331e-06	2	1154016	0	0	61096	0	0	86550
["C","A"]	10-78004727-C-A	LoF	GRCh38	POLR3A	NM_007055.4	ENST00000372371.8	c.2236G>T	ENSP00000361446.3	p.Glu746Ter	SNV	NA	NA	NA	NA	http://genome.ucsc.edu/cgi-bin/hgTracks?db=hg38&highlight=hg38.chr10%3A78004726-78004726&position=chr10%3A78004702-78004752	stop_gained	HC	NA	NA		Likely Pathogenic	6.1983e-07	1	1613342	0	0	75052	0	0	912	0	0	60024	0	0	29598	0	0	44878	0	0	63626	0	0	5842	8.4754e-07	1	1179888	0	0	62462	0	0	91060
["G","A"]	10-78004751-G-A	LoF	GRCh38	POLR3A	NM_007055.4	ENST00000372371.8	c.2212C>T	ENSP00000361446.3	p.Gln738Ter	SNV	NA	NA	NA	NA	http://genome.ucsc.edu/cgi-bin/hgTracks?db=hg38&highlight=hg38.chr10%3A78004750-78004750&position=chr10%3A78004726-78004776	stop_gained	HC	NA	NA	lof	Likely Pathogenic	4.3372e-06	7	1613936	0	0	75062	0	0	912	0	0	60024	0	0	29608	0	0	44874	0	0	63932	0	0	6034	5.9327e-06	7	1179910	0	0	62498	0	0	91082
["G","T"]	10-78004782-G-T	LoF	GRCh38	POLR3A	NM_007055.4	ENST00000372371.8	c.2181C>A	ENSP00000361446.3	p.Tyr727Ter	SNV	NA	NA	NA	NA	http://genome.ucsc.edu/cgi-bin/hgTracks?db=hg38&highlight=hg38.chr10%3A78004781-78004781&position=chr10%3A78004757-78004807	stop_gained	HC	NA	NA	lof	Likely Pathogenic	6.8156e-06	11	1613938	0	0	75018	0	0	912	0	0	60016	0	0	29606	0	0	44866	0	0	64038	0	0	6060	9.3233e-06	11	1179840	0	0	62506	0	0	91076
["C","A"]	10-78004787-C-A	Both LoF + ACMG	GRCh38	POLR3A	NM_007055.4	ENST00000372371.8	c.2176G>T	ENSP00000361446.3	p.Glu726Ter	SNV	2017609	NA	https://www.ncbi.nlm.nih.gov/clinvar/variation/2017609	NA	http://genome.ucsc.edu/cgi-bin/hgTracks?db=hg38&highlight=hg38.chr10%3A78004786-78004786&position=chr10%3A78004762-78004812	stop_gained	HC	NA	NA	lof	Likely Pathogenic	1.2393e-06	2	1613878	0	0	74916	0	0	912	1.6664e-05	1	60010	0	0	29602	0	0	44882	0	0	64024	0	0	6084	8.4754e-07	1	1179886	0	0	62482	0	0	91080
["C","T"]	10-78004792-C-T	ACMG	GRCh38	POLR3A	NM_007055.4	ENST00000372371.8	c.2171G>A	ENSP00000361446.3	p.Cys724Tyr	SNV	41243	DM	https://www.ncbi.nlm.nih.gov/clinvar/variation/41243	https://portal.biobase-international.com/hgmd/pro/mut.php?acc=CM117050	http://genome.ucsc.edu/cgi-bin/hgTracks?db=hg38&highlight=hg38.chr10%3A78004791-78004791&position=chr10%3A78004767-78004817	NA	NA	NA	0.578		Likely Pathogenic	6.1954e-07	1	1614108	0	0	75056	0	0	912	1.666e-05	1	60024	0	0	29608	0	0	44876	0	0	64032	0	0	6062	0	0	1179942	0	0	62510	0	0	91086
["T","C"]	10-78004843-T-C	ACMG	GRCh38	POLR3A	NM_007055.4	ENST00000372371.8	c.2120A>G	ENSP00000361446.3	p.Gln707Arg	SNV	NA	DM	NA	https://portal.biobase-international.com/hgmd/pro/mut.php?acc=CM1724712	http://genome.ucsc.edu/cgi-bin/hgTracks?db=hg38&highlight=hg38.chr10%3A78004842-78004842&position=chr10%3A78004818-78004868	NA	NA	NA	0.182		Do not include	3.6556e-05	59	1613978	0	0	74932	0	0	912	1.6667e-05	1	60000	0	0	29604	0	0	44890	0	0	64044	0	0	6084	4.3223e-05	51	1179934	6.4012e-05	4	62488	3.2934e-05	3	91090
["G","A"]	10-78004844-G-A	Both LoF + ACMG	GRCh38	POLR3A	NM_007055.4	ENST00000372371.8	c.2119C>T	ENSP00000361446.3	p.Gln707Ter	SNV	430255	DM	https://www.ncbi.nlm.nih.gov/clinvar/variation/430255	https://portal.biobase-international.com/hgmd/pro/mut.php?acc=CM2013419	http://genome.ucsc.edu/cgi-bin/hgTracks?db=hg38&highlight=hg38.chr10%3A78004843-78004843&position=chr10%3A78004819-78004869	stop_gained	HC	NA	NA	lof	Likely Pathogenic	2.0445e-05	33	1614066	0	0	75036	0	0	912	0	0	60010	0	0	29604	0	0	44870	0	0	64018	0	0	6060	2.7967e-05	33	1179964	0	0	62510	0	0	91082
["A","G"]	10-78004874-A-G	high revel	GRCh38	POLR3A	NM_007055.4	ENST00000372371.8	c.2089T>C	ENSP00000361446.3	p.Ser697Pro	SNV	NA	NA	NA	NA	http://genome.ucsc.edu/cgi-bin/hgTracks?db=hg38&highlight=hg38.chr10%3A78004873-78004873&position=chr10%3A78004849-78004899	NA	NA	TRUE	0.957		VUS	1.239e-06	2	1614158	0	0	75046	0	0	912	0	0	60020	0	0	29608	0	0	44886	0	0	64044	0	0	6062	1.6949e-06	2	1179988	0	0	62508	0	0	91084
["C","T"]	10-78004882-C-T	ACMG	GRCh38	POLR3A	NM_007055.4	ENST00000372371.8	c.2081G>A	ENSP00000361446.3	p.Arg694His	SNV	NA	DM	NA	https://portal.biobase-international.com/hgmd/pro/mut.php?acc=CM2115957	http://genome.ucsc.edu/cgi-bin/hgTracks?db=hg38&highlight=hg38.chr10%3A78004881-78004881&position=chr10%3A78004857-78004907	NA	NA	NA	0.529		VUS	1.673e-05	27	1613876	1.3351e-05	1	74900	0	0	912	1.6671e-05	1	59986	0	0	29606	0	0	44890	0	0	64012	0	0	6084	2.034e-05	24	1179920	0	0	62482	1.0979e-05	1	91084
["C","A"]	10-78004889-C-A	LoF	GRCh38	POLR3A	NM_007055.4	ENST00000372371.8	c.2075-1G>T	NA	NA	SNV	NA	NA	NA	NA	http://genome.ucsc.edu/cgi-bin/hgTracks?db=hg38&highlight=hg38.chr10%3A78004888-78004888&position=chr10%3A78004864-78004914	splice_acceptor_variant	HC	NA	NA		Likely Pathogenic	6.196e-07	1	1613948	0	0	75032	0	0	912	0	0	60020	0	0	29604	0	0	44886	0	0	64032	0	0	6062	0	0	1179828	1.6001e-05	1	62498	0	0	91074
["C","G"]	10-78004889-C-G	LoF	GRCh38	POLR3A	NM_007055.4	ENST00000372371.8	c.2075-1G>C	NA	NA	SNV	NA	NA	NA	NA	http://genome.ucsc.edu/cgi-bin/hgTracks?db=hg38&highlight=hg38.chr10%3A78004888-78004888&position=chr10%3A78004864-78004914	splice_acceptor_variant	HC	NA	NA		Likely Pathogenic	6.196e-07	1	1613948	0	0	75032	0	0	912	0	0	60020	0	0	29604	0	0	44886	0	0	64032	0	0	6062	8.4758e-07	1	1179828	0	0	62498	0	0	91074
["T","A"]	10-78004890-T-A	LoF	GRCh38	POLR3A	NM_007055.4	ENST00000372371.8	c.2075-2A>T	NA	NA	SNV	NA	NA	NA	NA	http://genome.ucsc.edu/cgi-bin/hgTracks?db=hg38&highlight=hg38.chr10%3A78004889-78004889&position=chr10%3A78004865-78004915	splice_acceptor_variant	HC	NA	NA		Likely Pathogenic	6.1959e-07	1	1613980	0	0	75034	0	0	912	0	0	60020	0	0	29606	0	0	44882	0	0	64032	0	0	6062	8.4756e-07	1	1179862	0	0	62500	0	0	91070
["TACAC","T"]	10-78007699-TACAC-T	LoF	GRCh38	POLR3A	NM_007055.4	ENST00000372371.8	c.2073_2074+2del	NA	NA	deletion	NA	NA	NA	NA	http://genome.ucsc.edu/cgi-bin/hgTracks?db=hg38&highlight=hg38.chr10%3A78007699-78007702&position=chr10%3A78007675-78007728	splice_donor_variant	HC	NA	NA		Likely Pathogenic	6.1999e-07	1	1612922	0	0	74846	0	0	910	0	0	59990	0	0	29606	0	0	44892	0	0	64004	0	0	6080	8.4813e-07	1	1179070	0	0	62460	0	0	91064
["C","T"]	10-78007701-C-T	LoF	GRCh38	POLR3A	NM_007055.4	ENST00000372371.8	c.2074+1G>A	NA	NA	SNV	NA	NA	NA	NA	http://genome.ucsc.edu/cgi-bin/hgTracks?db=hg38&highlight=hg38.chr10%3A78007700-78007700&position=chr10%3A78007676-78007726	splice_donor_variant	HC	NA	NA	uncertain	VUS	1.8598e-06	3	1613098	0	0	74980	0	0	912	0	0	60018	0	0	29606	0	0	44874	0	0	64004	0	0	6060	1.6962e-06	2	1179106	0	0	62478	1.0982e-05	1	91060
["G","T"]	10-78007706-G-T	LoF	GRCh38	POLR3A	NM_007055.4	ENST00000372371.8	c.2070C>A	ENSP00000361446.3	p.Tyr690Ter	SNV	NA	NA	NA	NA	http://genome.ucsc.edu/cgi-bin/hgTracks?db=hg38&highlight=hg38.chr10%3A78007705-78007705&position=chr10%3A78007681-78007731	stop_gained	HC	NA	NA		Likely Pathogenic	6.1984e-07	1	1613316	0	0	74956	0	0	910	0	0	60002	0	0	29604	0	0	44870	0	0	63994	0	0	6058	0	0	1179358	1.5999e-05	1	62502	0	0	91062
["T","TGGCG"]	10-78007723-T-TGGCG	LoF	GRCh38	POLR3A	NM_007055.4	ENST00000372371.8	c.2049_2052dup	ENSP00000361446.3	p.Leu686GlnfsTer9	insertion	NA	NA	NA	NA	http://genome.ucsc.edu/cgi-bin/hgTracks?db=hg38&highlight=hg38.chr10%3A78007723-78007722&position=chr10%3A78007699-78007748	frameshift_variant	HC	NA	NA		Likely Pathogenic	6.1967e-07	1	1613760	0	0	75016	0	0	912	0	0	59966	0	0	29604	0	0	44838	0	0	63994	0	0	6042	8.4757e-07	1	1179838	0	0	62496	0	0	91054
["C","T"]	10-78007731-C-T	ACMG	GRCh38	POLR3A	NM_007055.4	ENST00000372371.8	c.2045G>A	ENSP00000361446.3	p.Arg682Gln	SNV	NA	DM	NA	https://portal.biobase-international.com/hgmd/pro/mut.php?acc=CM1411424	http://genome.ucsc.edu/cgi-bin/hgTracks?db=hg38&highlight=hg38.chr10%3A78007730-78007730&position=chr10%3A78007706-78007756	NA	NA	NA	0.815		VUS	4.3373e-06	7	1613920	5.3415e-05	4	74886	0	0	912	0	0	59988	0	0	29602	0	0	44890	0	0	64012	0	0	6082	1.6949e-06	2	1179978	0	0	62482	1.0978e-05	1	91088
["C","T"]	10-78007761-C-T	ACMG	GRCh38	POLR3A	NM_007055.4	ENST00000372371.8	c.2015G>A	ENSP00000361446.3	p.Gly672Glu	SNV	31143	DM	https://www.ncbi.nlm.nih.gov/clinvar/variation/31143	https://portal.biobase-international.com/hgmd/pro/mut.php?acc=CM117044	http://genome.ucsc.edu/cgi-bin/hgTracks?db=hg38&highlight=hg38.chr10%3A78007760-78007760&position=chr10%3A78007736-78007786	NA	NA	NA	0.885		Likely Pathogenic	9.9131e-06	16	1614026	2.6651e-05	2	75044	0	0	910	0	0	60006	0	0	29606	0	0	44884	0	0	64034	0	0	6062	1.1865e-05	14	1179896	0	0	62502	0	0	91082
["C","A"]	10-78007762-C-A	LoF	GRCh38	POLR3A	NM_007055.4	ENST00000372371.8	c.2014G>T	ENSP00000361446.3	p.Gly672Ter	SNV	NA	NA	NA	NA	http://genome.ucsc.edu/cgi-bin/hgTracks?db=hg38&highlight=hg38.chr10%3A78007761-78007761&position=chr10%3A78007737-78007787	stop_gained	HC	NA	NA	lof	Likely Pathogenic	1.8586e-06	3	1614076	0	0	75028	0	0	912	0	0	60004	0	0	29600	6.6836e-05	3	44886	0	0	64020	0	0	6062	0	0	1179970	0	0	62510	0	0	91084
["A","G"]	10-78007765-A-G	ACMG	GRCh38	POLR3A	NM_007055.4	ENST00000372371.8	c.2011T>C	ENSP00000361446.3	p.Trp671Arg	SNV	1184038	DM	https://www.ncbi.nlm.nih.gov/clinvar/variation/1184038	https://portal.biobase-international.com/hgmd/pro/mut.php?acc=CM131188	http://genome.ucsc.edu/cgi-bin/hgTracks?db=hg38&highlight=hg38.chr10%3A78007764-78007764&position=chr10%3A78007740-78007790	NA	NA	NA	0.674		Likely Pathogenic	1.8586e-06	3	1614104	0	0	75050	0	0	912	0	0	60008	0	0	29606	0	0	44884	0	0	64032	0	0	6062	1.695e-06	2	1179960	1.5999e-05	1	62502	0	0	91088
["G","A"]	10-78007771-G-A	Both LoF + ACMG	GRCh38	POLR3A	NM_007055.4	ENST00000372371.8	c.2005C>T	ENSP00000361446.3	p.Arg669Ter	SNV	617891	DM	https://www.ncbi.nlm.nih.gov/clinvar/variation/617891	https://portal.biobase-international.com/hgmd/pro/mut.php?acc=CM1819277	http://genome.ucsc.edu/cgi-bin/hgTracks?db=hg38&highlight=hg38.chr10%3A78007770-78007770&position=chr10%3A78007746-78007796	stop_gained	HC	NA	NA	lof	Pathogenic	1.8589e-06	3	1613828	0	0	74908	0	0	912	0	0	59978	0	0	29606	2.2273e-05	1	44898	0	0	64020	0	0	6084	1.6951e-06	2	1179868	0	0	62476	0	0	91078
["A","G"]	10-78007773-A-G	high revel	GRCh38	POLR3A	NM_007055.4	ENST00000372371.8	c.2003T>C	ENSP00000361446.3	p.Leu668Pro	SNV	NA	NA	NA	NA	http://genome.ucsc.edu/cgi-bin/hgTracks?db=hg38&highlight=hg38.chr10%3A78007772-78007772&position=chr10%3A78007748-78007798	NA	NA	TRUE	0.945		VUS	1.239e-06	2	1614150	0	0	75056	0	0	912	0	0	60018	0	0	29606	2.2277e-05	1	44890	0	0	64038	0	0	6058	8.4746e-07	1	1179990	0	0	62508	0	0	91074
["A","T"]	10-78007776-A-T	LoF	GRCh38	POLR3A	NM_007055.4	ENST00000372371.8	c.2000T>A	ENSP00000361446.3	p.Leu667Ter	SNV	NA	NA	NA	NA	http://genome.ucsc.edu/cgi-bin/hgTracks?db=hg38&highlight=hg38.chr10%3A78007775-78007775&position=chr10%3A78007751-78007801	stop_gained	HC	NA	NA	lof	Likely Pathogenic	1.239e-06	2	1614162	0	0	75068	0	0	912	0	0	60014	0	0	29606	0	0	44886	0	0	64048	0	0	6062	1.6949e-06	2	1179976	0	0	62510	0	0	91080
["G","C"]	10-78007781-G-C	LoF	GRCh38	POLR3A	NM_007055.4	ENST00000372371.8	c.1995C>G	ENSP00000361446.3	p.Tyr665Ter	SNV	NA	NA	NA	NA	http://genome.ucsc.edu/cgi-bin/hgTracks?db=hg38&highlight=hg38.chr10%3A78007780-78007780&position=chr10%3A78007756-78007806	stop_gained	HC	NA	NA		Likely Pathogenic	6.1957e-07	1	1614032	0	0	75064	0	0	912	0	0	60008	0	0	29608	0	0	44876	0	0	64032	0	0	6060	8.4755e-07	1	1179876	0	0	62512	0	0	91084
["C","T"]	10-78007833-C-T	high revel	GRCh38	POLR3A	NM_007055.4	ENST00000372371.8	c.1943G>A	ENSP00000361446.3	p.Gly648Asp	SNV	NA	NA	NA	NA	http://genome.ucsc.edu/cgi-bin/hgTracks?db=hg38&highlight=hg38.chr10%3A78007832-78007832&position=chr10%3A78007808-78007858	NA	NA	TRUE	0.934		VUS	6.1972e-07	1	1613624	0	0	74982	0	0	910	0	0	60016	0	0	29600	2.2283e-05	1	44878	0	0	64016	0	0	6062	0	0	1179608	0	0	62488	0	0	91064
["C","G"]	10-78007841-C-G	ACMG	GRCh38	POLR3A	NM_007055.4	ENST00000372371.8	c.1935G>C	ENSP00000361446.3	p.Leu645Phe	SNV	NA	DM	NA	https://portal.biobase-international.com/hgmd/pro/mut.php?acc=CM1411421	http://genome.ucsc.edu/cgi-bin/hgTracks?db=hg38&highlight=hg38.chr10%3A78007840-78007840&position=chr10%3A78007816-78007866	NA	NA	NA	0.824		VUS	1.2394e-06	2	1613664	0	0	75022	0	0	912	3.3322e-05	2	60020	0	0	29602	0	0	44886	0	0	64018	0	0	6062	0	0	1179596	0	0	62478	0	0	91068
["C","T"]	10-78007846-C-T	ACMG	GRCh38	POLR3A	NM_007055.4	ENST00000372371.8	c.1930G>A	ENSP00000361446.3	p.Glu644Lys	SNV	372801	DM	https://www.ncbi.nlm.nih.gov/clinvar/variation/372801	https://portal.biobase-international.com/hgmd/pro/mut.php?acc=CM1411420	http://genome.ucsc.edu/cgi-bin/hgTracks?db=hg38&highlight=hg38.chr10%3A78007845-78007845&position=chr10%3A78007821-78007871	NA	NA	NA	0.789		VUS	1.6736e-05	27	1613336	0	0	74874	0	0	912	0	0	60000	0	0	29600	0	0	44894	0	0	64014	0	0	6084	2.2892e-05	27	1179440	0	0	62452	0	0	91066
["G","A"]	10-78007855-G-A	LoF	GRCh38	POLR3A	NM_007055.4	ENST00000372371.8	c.1921C>T	ENSP00000361446.3	p.Gln641Ter	SNV	NA	NA	NA	NA	http://genome.ucsc.edu/cgi-bin/hgTracks?db=hg38&highlight=hg38.chr10%3A78007854-78007854&position=chr10%3A78007830-78007880	stop_gained	HC	NA	NA	lof	Likely Pathogenic	1.2407e-06	2	1611990	0	0	74928	0	0	912	0	0	60002	0	0	29588	0	0	44872	0	0	63988	0	0	6060	1.6975e-06	2	1178174	0	0	62426	0	0	91040
["C","T"]	10-78007867-C-T	Both LoF + ACMG	GRCh38	POLR3A	NM_007055.4	ENST00000372371.8	c.1910-1G>A	NA	NA	SNV	1333236	NA	https://www.ncbi.nlm.nih.gov/clinvar/variation/1333236	NA	http://genome.ucsc.edu/cgi-bin/hgTracks?db=hg38&highlight=hg38.chr10%3A78007866-78007866&position=chr10%3A78007842-78007892	splice_acceptor_variant	HC	NA	NA	lof	Likely Pathogenic	2.4826e-06	4	1611210	0	0	74964	0	0	912	0	0	60024	0	0	29568	0	0	44868	0	0	63986	0	0	6056	2.5479e-06	3	1177426	1.6026e-05	1	62398	0	0	91008
["C","T"]	10-78009515-C-T	ACMG	GRCh38	POLR3A	NM_007055.4	ENST00000372371.8	c.1909+22G>A	NA	NA	SNV	445922	DM	https://www.ncbi.nlm.nih.gov/clinvar/variation/445922	https://portal.biobase-international.com/hgmd/pro/mut.php?acc=CS164873	http://genome.ucsc.edu/cgi-bin/hgTracks?db=hg38&highlight=hg38.chr10%3A78009514-78009514&position=chr10%3A78009490-78009540	NA	NA	NA	NA		Pathogenic	0.0024086	3888	1614202	0.00050625	38	75062	0	0	912	0.0011496	69	60022	0.00057425	17	29604	0	0	44882	0.00031227	20	64048	0.0018158	11	6058	0.0030067	3548	1180026	0.0017598	110	62506	0.00082343	75	91082
["C","T"]	10-78009519-C-T	ACMG	GRCh38	POLR3A	NM_007055.4	ENST00000372371.8	c.1909+18G>A	NA	NA	SNV	31144	DM	https://www.ncbi.nlm.nih.gov/clinvar/variation/31144	https://portal.biobase-international.com/hgmd/pro/mut.php?acc=CS117053	http://genome.ucsc.edu/cgi-bin/hgTracks?db=hg38&highlight=hg38.chr10%3A78009518-78009518&position=chr10%3A78009494-78009544	NA	NA	NA	NA		Likely Pathogenic	1.2391e-06	2	1614090	0	0	74934	0	0	912	0	0	60004	0	0	29606	0	0	44890	0	0	64036	0	0	6084	1.6948e-06	2	1180052	0	0	62488	0	0	91084
["C","T"]	10-78009536-C-T	LoF	GRCh38	POLR3A	NM_007055.4	ENST00000372371.8	c.1909+1G>A	NA	NA	SNV	NA	NA	NA	NA	http://genome.ucsc.edu/cgi-bin/hgTracks?db=hg38&highlight=hg38.chr10%3A78009535-78009535&position=chr10%3A78009511-78009561	splice_donor_variant	HC	NA	NA		Likely Pathogenic	6.1949e-07	1	1614238	0	0	75064	0	0	912	0	0	60028	0	0	29606	2.2285e-05	1	44874	0	0	64048	0	0	6060	0	0	1180052	0	0	62506	0	0	91088
["GCA","G"]	10-78009548-GCA-G	Both LoF + ACMG	GRCh38	POLR3A	NM_007055.4	ENST00000372371.8	c.1896_1897del	ENSP00000361446.3	p.Ala633GlnfsTer2	deletion	986944	NA	https://www.ncbi.nlm.nih.gov/clinvar/variation/986944	NA	http://genome.ucsc.edu/cgi-bin/hgTracks?db=hg38&highlight=hg38.chr10%3A78009548-78009549&position=chr10%3A78009524-78009575	frameshift_variant	HC	NA	NA		Likely Pathogenic	6.1956e-07	1	1614050	0	0	74920	0	0	912	0	0	59986	0	0	29606	0	0	44886	0	0	64042	0	0	6080	8.4742e-07	1	1180046	0	0	62484	0	0	91088
["C","T"]	10-78009584-C-T	ACMG	GRCh38	POLR3A	NM_007055.4	ENST00000372371.8	c.1862G>A	ENSP00000361446.3	p.Gly621Asp	SNV	1377122	NA	https://www.ncbi.nlm.nih.gov/clinvar/variation/1377122	NA	http://genome.ucsc.edu/cgi-bin/hgTracks?db=hg38&highlight=hg38.chr10%3A78009583-78009583&position=chr10%3A78009559-78009609	NA	NA	NA	0.39		VUS	4.3365e-06	7	1614190	0	0	75058	0	0	912	3.3329e-05	2	60008	0	0	29606	0	0	44878	0	0	64026	0	0	6060	4.2371e-06	5	1180042	0	0	62510	0	0	91090
["G","A"]	10-78009594-G-A	LoF	GRCh38	POLR3A	NM_007055.4	ENST00000372371.8	c.1852C>T	ENSP00000361446.3	p.Arg618Ter	SNV	NA	NA	NA	NA	http://genome.ucsc.edu/cgi-bin/hgTracks?db=hg38&highlight=hg38.chr10%3A78009593-78009593&position=chr10%3A78009569-78009619	stop_gained	HC	NA	NA	lof	Likely Pathogenic	3.7171e-06	6	1614144	0	0	75040	0	0	912	0	0	60004	0	0	29608	0	0	44882	0	0	64012	0	0	6060	4.2372e-06	5	1180032	0	0	62510	1.0979e-05	1	91084
["T","G"]	10-78009642-T-G	ACMG	GRCh38	POLR3A	NM_007055.4	ENST00000372371.8	c.1804A>C	ENSP00000361446.3	p.Ser602Arg	SNV	NA	DM	NA	https://portal.biobase-international.com/hgmd/pro/mut.php?acc=CM131189	http://genome.ucsc.edu/cgi-bin/hgTracks?db=hg38&highlight=hg38.chr10%3A78009641-78009641&position=chr10%3A78009617-78009667	NA	NA	NA	0.804		VUS	4.3366e-06	7	1614180	0	0	75050	0	0	908	0	0	60002	0	0	29608	0	0	44870	0	0	64044	0	0	6062	5.932e-06	7	1180044	0	0	62508	0	0	91084
["G","A"]	10-78009646-G-A	ACMG	GRCh38	POLR3A	NM_007055.4	ENST00000372371.8	c.1800C>T	ENSP00000361446.3	p.Ile600=	SNV	549562	DM	https://www.ncbi.nlm.nih.gov/clinvar/variation/549562	https://portal.biobase-international.com/hgmd/pro/mut.php?acc=CM1818023	http://genome.ucsc.edu/cgi-bin/hgTracks?db=hg38&highlight=hg38.chr10%3A78009645-78009645&position=chr10%3A78009621-78009671	NA	NA	NA	NA		Likely Pathogenic	6.195e-07	1	1614212	0	0	75066	0	0	912	0	0	60018	0	0	29606	0	0	44866	0	0	64044	0	0	6062	0	0	1180044	0	0	62510	1.0979e-05	1	91084
["C","G"]	10-78009649-C-G	Both revel + ACMG	GRCh38	POLR3A	NM_007055.4	ENST00000372371.8	c.1797G>C	ENSP00000361446.3	p.Gln599His	SNV	NA	DM	NA	https://portal.biobase-international.com/hgmd/pro/mut.php?acc=CM1411419	http://genome.ucsc.edu/cgi-bin/hgTracks?db=hg38&highlight=hg38.chr10%3A78009648-78009648&position=chr10%3A78009624-78009674	NA	NA	TRUE	0.945		Likely Pathogenic	1.239e-06	2	1614170	1.3325e-05	1	75046	0	0	912	0	0	60016	0	0	29608	2.2289e-05	1	44866	0	0	64036	0	0	6062	0	0	1180028	0	0	62510	0	0	91086
["G","T"]	10-78009651-G-T	Both revel + ACMG	GRCh38	POLR3A	NM_007055.4	ENST00000372371.8	c.1795C>A	ENSP00000361446.3	p.Gln599Lys	SNV	NA	DM	NA	https://portal.biobase-international.com/hgmd/pro/mut.php?acc=CM1411418	http://genome.ucsc.edu/cgi-bin/hgTracks?db=hg38&highlight=hg38.chr10%3A78009650-78009650&position=chr10%3A78009626-78009676	NA	NA	TRUE	0.97		Likely Pathogenic	1.8587e-06	3	1614040	0	0	74916	0	0	910	0	0	59986	0	0	29606	0	0	44874	0	0	64042	0	0	6084	2.5423e-06	3	1180048	0	0	62488	0	0	91086
["G","A"]	10-78009659-G-A	ACMG	GRCh38	POLR3A	NM_007055.4	ENST00000372371.8	c.1787C>T	ENSP00000361446.3	p.Thr596Met	SNV	1334854	DM	https://www.ncbi.nlm.nih.gov/clinvar/variation/1334854	https://portal.biobase-international.com/hgmd/pro/mut.php?acc=CM203170	http://genome.ucsc.edu/cgi-bin/hgTracks?db=hg38&highlight=hg38.chr10%3A78009658-78009658&position=chr10%3A78009634-78009684	NA	NA	NA	0.822		Likely Pathogenic	1.487e-05	24	1613958	0	0	74908	0	0	910	0	0	59974	0	0	29604	0	0	44872	0	0	64012	0	0	6084	1.6949e-05	20	1180024	1.6004e-05	1	62486	3.2937e-05	3	91084
["C","T"]	10-78009662-C-T	Both LoF + ACMG	GRCh38	POLR3A	NM_007055.4	ENST00000372371.8	c.1784G>A	ENSP00000361446.3	p.Trp595Ter	SNV	3018940	NA	https://www.ncbi.nlm.nih.gov/clinvar/variation/3018940	NA	http://genome.ucsc.edu/cgi-bin/hgTracks?db=hg38&highlight=hg38.chr10%3A78009661-78009661&position=chr10%3A78009637-78009687	stop_gained	HC	NA	NA	lof	Likely Pathogenic	5.5761e-06	9	1614032	0	0	74908	0	0	912	1.6669e-05	1	59990	0	0	29608	0	0	44878	0	0	64034	0	0	6084	6.7794e-06	8	1180044	0	0	62484	0	0	91090
["C","T"]	10-78009676-C-T	LoF	GRCh38	POLR3A	NM_007055.4	ENST00000372371.8	c.1771-1G>A	NA	NA	SNV	NA	NA	NA	NA	http://genome.ucsc.edu/cgi-bin/hgTracks?db=hg38&highlight=hg38.chr10%3A78009675-78009675&position=chr10%3A78009651-78009701	splice_acceptor_variant	HC	NA	NA	not_lof	VUS	6.1958e-07	1	1614004	1.335e-05	1	74904	0	0	912	0	0	59984	0	0	29606	0	0	44868	0	0	64032	0	0	6084	0	0	1180044	0	0	62488	0	0	91082
["T","A"]	10-78009677-T-A	LoF	GRCh38	POLR3A	NM_007055.4	ENST00000372371.8	c.1771-2A>T	NA	NA	SNV	NA	NA	NA	NA	http://genome.ucsc.edu/cgi-bin/hgTracks?db=hg38&highlight=hg38.chr10%3A78009676-78009676&position=chr10%3A78009652-78009702	splice_acceptor_variant	HC	NA	NA	not_lof	VUS	1.2391e-06	2	1614114	0	0	75026	0	0	912	1.6664e-05	1	60008	0	0	29604	0	0	44846	0	0	64036	0	0	6062	8.4743e-07	1	1180034	0	0	62510	0	0	91076
["G","C"]	10-78009681-G-C	ACMG	GRCh38	POLR3A	NM_007055.4	ENST00000372371.8	c.1771-6C>G	NA	NA	SNV	976718	DM	https://www.ncbi.nlm.nih.gov/clinvar/variation/976718	https://portal.biobase-international.com/hgmd/pro/mut.php?acc=CS164871	http://genome.ucsc.edu/cgi-bin/hgTracks?db=hg38&highlight=hg38.chr10%3A78009680-78009680&position=chr10%3A78009656-78009706	NA	NA	NA	NA		Pathogenic	4.3376e-05	70	1613784	0.00012015	9	74908	0	0	912	1.6674e-05	1	59974	0	0	29602	0.00015652	7	44722	0	0	64034	0.00016442	1	6082	3.9831e-05	47	1179998	1.6005e-05	1	62480	4.3921e-05	4	91072
["G","C"]	10-78009682-G-C	ACMG	GRCh38	POLR3A	NM_007055.4	ENST00000372371.8	c.1771-7C>G	NA	NA	SNV	449556	DM	https://www.ncbi.nlm.nih.gov/clinvar/variation/449556	https://portal.biobase-international.com/hgmd/pro/mut.php?acc=CS176992	http://genome.ucsc.edu/cgi-bin/hgTracks?db=hg38&highlight=hg38.chr10%3A78009681-78009681&position=chr10%3A78009657-78009707	NA	NA	NA	NA		Pathogenic	9.2929e-05	150	1614136	3.9982e-05	3	75034	0	0	912	0.00011664	7	60012	3.3777e-05	1	29606	8.9146e-05	4	44870	6.2467e-05	4	64034	0	0	6062	0.00010339	122	1180018	4.7992e-05	3	62510	6.5878e-05	6	91078
["C","A"]	10-78009863-C-A	LoF	GRCh38	POLR3A	NM_007055.4	ENST00000372371.8	c.1770+1G>T	NA	NA	SNV	NA	NA	NA	NA	http://genome.ucsc.edu/cgi-bin/hgTracks?db=hg38&highlight=hg38.chr10%3A78009862-78009862&position=chr10%3A78009838-78009888	splice_donor_variant	HC	NA	NA	lof	Likely Pathogenic	2.4782e-06	4	1614094	0	0	75026	0	0	912	0	0	60008	0	0	29606	0	0	44886	0	0	64034	0	0	6058	2.5424e-06	3	1179984	1.6e-05	1	62500	0	0	91080
["G","GGT"]	10-78009880-G-GGT	LoF	GRCh38	POLR3A	NM_007055.4	ENST00000372371.8	c.1752_1753dup	ENSP00000361446.3	p.Pro585HisfsTer6	insertion	NA	NA	NA	NA	http://genome.ucsc.edu/cgi-bin/hgTracks?db=hg38&highlight=hg38.chr10%3A78009880-78009879&position=chr10%3A78009856-78009905	frameshift_variant	HC	NA	NA		Likely Pathogenic	6.1955e-07	1	1614076	0	0	75008	0	0	912	0	0	59998	0	0	29608	0	0	44880	0	0	64012	0	0	6062	8.4745e-07	1	1180014	0	0	62508	0	0	91074
["C","T"]	10-78009889-C-T	ACMG	GRCh38	POLR3A	NM_007055.4	ENST00000372371.8	c.1745G>A	ENSP00000361446.3	p.Arg582His	SNV	NA	DM	NA	https://portal.biobase-international.com/hgmd/pro/mut.php?acc=CM157742	http://genome.ucsc.edu/cgi-bin/hgTracks?db=hg38&highlight=hg38.chr10%3A78009888-78009888&position=chr10%3A78009864-78009914	NA	NA	NA	0.15		Do not include	0.0012112	1955	1614074	0.022668	1700	74994	0	0	910	0.0017999	108	60004	0	0	29604	2.2284e-05	1	44876	0	0	64012	0.0013201	8	6060	3.644e-05	43	1180024	0.0014399	90	62506	5.4894e-05	5	91084
["C","CT"]	10-78009893-C-CT	Both LoF + ACMG	GRCh38	POLR3A	NM_007055.4	ENST00000372371.8	c.1740dup	ENSP00000361446.3	p.Val581SerfsTer28	insertion	280111	DM	https://www.ncbi.nlm.nih.gov/clinvar/variation/280111	https://portal.biobase-international.com/hgmd/pro/mut.php?acc=CI131193	http://genome.ucsc.edu/cgi-bin/hgTracks?db=hg38&highlight=hg38.chr10%3A78009893-78009892&position=chr10%3A78009869-78009918	frameshift_variant	HC	NA	NA	lof	Likely Pathogenic	9.9138e-06	16	1613918	0	0	74850	0	0	912	0	0	59970	0	0	29606	0	0	44888	4.6869e-05	3	64008	0	0	6082	9.3217e-06	11	1180042	3.2008e-05	2	62484	0	0	91076
["TA","T"]	10-78009896-TA-T	LoF	GRCh38	POLR3A	NM_007055.4	ENST00000372371.8	c.1737del	ENSP00000361446.3	p.Val581PhefsTer9	deletion	NA	NA	NA	NA	http://genome.ucsc.edu/cgi-bin/hgTracks?db=hg38&highlight=hg38.chr10%3A78009896-78009896&position=chr10%3A78009872-78009922	frameshift_variant	HC	NA	NA		Likely Pathogenic	6.1956e-07	1	1614040	0	0	74916	0	0	912	0	0	59992	0	0	29608	0	0	44892	0	0	64026	0	0	6084	8.4743e-07	1	1180042	0	0	62486	0	0	91082
["C","T"]	10-78009952-C-T	ACMG	GRCh38	POLR3A	NM_007055.4	ENST00000372371.8	c.1682G>A	ENSP00000361446.3	p.Arg561Gln	SNV	NA	DM	NA	https://portal.biobase-international.com/hgmd/pro/mut.php?acc=CM194334	http://genome.ucsc.edu/cgi-bin/hgTracks?db=hg38&highlight=hg38.chr10%3A78009951-78009951&position=chr10%3A78009927-78009977	NA	NA	NA	0.581		VUS	6.1957e-06	10	1614010	0	0	74970	0	0	910	0	0	60000	0	0	29604	0	0	44884	0	0	63992	0	0	6062	5.9321e-06	7	1180012	0	0	62504	3.2941e-05	3	91072
["G","A"]	10-78009953-G-A	Both LoF + ACMG	GRCh38	POLR3A	NM_007055.4	ENST00000372371.8	c.1681C>T	ENSP00000361446.3	p.Arg561Ter	SNV	684772	DM	https://www.ncbi.nlm.nih.gov/clinvar/variation/684772	https://portal.biobase-international.com/hgmd/pro/mut.php?acc=CM2013420	http://genome.ucsc.edu/cgi-bin/hgTracks?db=hg38&highlight=hg38.chr10%3A78009952-78009952&position=chr10%3A78009928-78009978	stop_gained	HC	NA	NA	lof	Likely Pathogenic	4.3368e-06	7	1614084	0	0	75012	0	0	912	0	0	59990	0	0	29604	0	0	44884	0	0	64020	0	0	6062	2.5423e-06	3	1180020	0	0	62502	4.3918e-05	4	91078
["G","C"]	10-78009953-G-C	ACMG	GRCh38	POLR3A	NM_007055.4	ENST00000372371.8	c.1681C>G	ENSP00000361446.3	p.Arg561Gly	SNV	916217	NA	https://www.ncbi.nlm.nih.gov/clinvar/variation/916217	NA	http://genome.ucsc.edu/cgi-bin/hgTracks?db=hg38&highlight=hg38.chr10%3A78009952-78009952&position=chr10%3A78009928-78009978	NA	NA	NA	0.866		Likely Pathogenic	6.1955e-07	1	1614084	0	0	75012	0	0	912	0	0	59990	0	0	29604	0	0	44884	0	0	64020	0	0	6062	0	0	1180020	1.5999e-05	1	62502	0	0	91078
["G","C"]	10-78009960-G-C	ACMG	GRCh38	POLR3A	NM_007055.4	ENST00000372371.8	c.1674C>G	ENSP00000361446.3	p.Phe558Leu	SNV	NA	DM	NA	https://portal.biobase-international.com/hgmd/pro/mut.php?acc=CM117043	http://genome.ucsc.edu/cgi-bin/hgTracks?db=hg38&highlight=hg38.chr10%3A78009959-78009959&position=chr10%3A78009935-78009985	NA	NA	NA	0.774		VUS	9.2926e-06	15	1614188	0	0	75048	0	0	912	0	0	60026	0	0	29606	0	0	44888	0	0	64034	0	0	6062	1.2712e-05	15	1180020	0	0	62508	0	0	91084
["A","G"]	10-78009962-A-G	high revel	GRCh38	POLR3A	NM_007055.4	ENST00000372371.8	c.1672T>C	ENSP00000361446.3	p.Phe558Leu	SNV	NA	NA	NA	NA	http://genome.ucsc.edu/cgi-bin/hgTracks?db=hg38&highlight=hg38.chr10%3A78009961-78009961&position=chr10%3A78009937-78009987	NA	NA	TRUE	0.938		VUS	6.1952e-07	1	1614162	0	0	75050	0	0	912	0	0	60014	0	0	29604	0	0	44888	0	0	64034	0	0	6062	8.4745e-07	1	1180008	0	0	62510	0	0	91080
["TGA","T"]	10-78009971-TGA-T	LoF	GRCh38	POLR3A	NM_007055.4	ENST00000372371.8	c.1661_1662del	ENSP00000361446.3	p.Leu554GlnfsTer6	deletion	NA	NA	NA	NA	http://genome.ucsc.edu/cgi-bin/hgTracks?db=hg38&highlight=hg38.chr10%3A78009971-78009972&position=chr10%3A78009947-78009998	frameshift_variant	HC	NA	NA	lof	Likely Pathogenic	6.1956e-07	1	1614056	0	0	75020	0	0	912	0	0	60004	0	0	29606	0	0	44880	0	0	64010	0	0	6062	8.4747e-07	1	1179978	0	0	62506	0	0	91078
["G","A"]	10-78009976-G-A	high revel	GRCh38	POLR3A	NM_007055.4	ENST00000372371.8	c.1658C>T	ENSP00000361446.3	p.Thr553Ile	SNV	NA	NA	NA	NA	http://genome.ucsc.edu/cgi-bin/hgTracks?db=hg38&highlight=hg38.chr10%3A78009975-78009975&position=chr10%3A78009951-78010001	NA	NA	TRUE	0.943		VUS	6.1955e-07	1	1614074	0	0	75042	0	0	912	0	0	60022	0	0	29604	0	0	44882	0	0	64032	0	0	6062	8.4749e-07	1	1179948	0	0	62500	0	0	91070
["T","C"]	10-78009985-T-C	Both revel + ACMG	GRCh38	POLR3A	NM_007055.4	ENST00000372371.8	c.1649A>G	ENSP00000361446.3	p.Tyr550Cys	SNV	301070	NA	https://www.ncbi.nlm.nih.gov/clinvar/variation/301070	NA	http://genome.ucsc.edu/cgi-bin/hgTracks?db=hg38&highlight=hg38.chr10%3A78009984-78009984&position=chr10%3A78009960-78010010	NA	NA	TRUE	0.932		VUS	3.7174e-06	6	1614012	0	0	75034	0	0	912	0	0	60014	0	0	29602	6.6854e-05	3	44874	0	0	64024	0	0	6062	2.5425e-06	3	1179928	0	0	62500	0	0	91062
["A","C"]	10-78010469-A-C	LoF	GRCh38	POLR3A	NM_007055.4	ENST00000372371.8	c.1642+2T>G	NA	NA	SNV	NA	NA	NA	NA	http://genome.ucsc.edu/cgi-bin/hgTracks?db=hg38&highlight=hg38.chr10%3A78010468-78010468&position=chr10%3A78010444-78010494	splice_donor_variant	HC	NA	NA		Likely Pathogenic	6.2126e-07	1	1609636	0	0	74940	0	0	912	0	0	60000	0	0	29586	0	0	44862	0	0	64018	0	0	6052	0	0	1175912	1.6037e-05	1	62356	0	0	90998
["A","G"]	10-78010469-A-G	LoF	GRCh38	POLR3A	NM_007055.4	ENST00000372371.8	c.1642+2T>C	NA	NA	SNV	NA	NA	NA	NA	http://genome.ucsc.edu/cgi-bin/hgTracks?db=hg38&highlight=hg38.chr10%3A78010468-78010468&position=chr10%3A78010444-78010494	splice_donor_variant	HC	NA	NA		Likely Pathogenic	6.2126e-07	1	1609636	0	0	74940	0	0	912	0	0	60000	0	0	29586	0	0	44862	0	0	64018	0	0	6052	0	0	1175912	1.6037e-05	1	62356	0	0	90998
["C","T"]	10-78010483-C-T	high revel	GRCh38	POLR3A	NM_007055.4	ENST00000372371.8	c.1630G>A	ENSP00000361446.3	p.Asp544Asn	SNV	NA	NA	NA	NA	http://genome.ucsc.edu/cgi-bin/hgTracks?db=hg38&highlight=hg38.chr10%3A78010482-78010482&position=chr10%3A78010458-78010508	NA	NA	TRUE	0.932		VUS	6.1969e-07	1	1613722	0	0	75054	0	0	912	0	0	60012	0	0	29608	0	0	44880	0	0	64032	0	0	6060	8.4775e-07	1	1179594	0	0	62498	0	0	91072
["G","C"]	10-78010518-G-C	high revel	GRCh38	POLR3A	NM_007055.4	ENST00000372371.8	c.1595C>G	ENSP00000361446.3	p.Pro532Arg	SNV	NA	NA	NA	NA	http://genome.ucsc.edu/cgi-bin/hgTracks?db=hg38&highlight=hg38.chr10%3A78010517-78010517&position=chr10%3A78010493-78010543	NA	NA	TRUE	0.946		VUS	6.1959e-07	1	1613968	0	0	75030	0	0	912	0	0	60008	0	0	29602	0	0	44872	0	0	64022	0	0	6062	8.4754e-07	1	1179886	0	0	62504	0	0	91070
["G","T"]	10-78010519-G-T	high revel	GRCh38	POLR3A	NM_007055.4	ENST00000372371.8	c.1594C>A	ENSP00000361446.3	p.Pro532Thr	SNV	NA	NA	NA	NA	http://genome.ucsc.edu/cgi-bin/hgTracks?db=hg38&highlight=hg38.chr10%3A78010518-78010518&position=chr10%3A78010494-78010544	NA	NA	TRUE	0.953		VUS	6.1957e-07	1	1614032	0	0	75030	0	0	910	0	0	59998	0	0	29604	0	0	44882	0	0	64034	0	0	6062	8.4751e-07	1	1179932	0	0	62506	0	0	91074
["T","A"]	10-78010542-T-A	LoF	GRCh38	POLR3A	NM_007055.4	ENST00000372371.8	c.1573-2A>T	NA	NA	SNV	NA	NA	NA	NA	http://genome.ucsc.edu/cgi-bin/hgTracks?db=hg38&highlight=hg38.chr10%3A78010541-78010541&position=chr10%3A78010517-78010567	splice_acceptor_variant	HC	NA	NA	likely_lof	Likely Pathogenic	4.3392e-06	7	1613212	0	0	75036	0	0	912	0	0	60022	0	0	29598	0	0	44874	0	0	64046	0	0	6060	5.9367e-06	7	1179114	0	0	62492	0	0	91058
["T","C"]	10-78010542-T-C	LoF	GRCh38	POLR3A	NM_007055.4	ENST00000372371.8	c.1573-2A>G	NA	NA	SNV	NA	NA	NA	NA	http://genome.ucsc.edu/cgi-bin/hgTracks?db=hg38&highlight=hg38.chr10%3A78010541-78010541&position=chr10%3A78010517-78010567	splice_acceptor_variant	HC	NA	NA		Likely Pathogenic	6.1988e-07	1	1613212	0	0	75036	0	0	912	0	0	60022	0	0	29598	0	0	44874	0	0	64046	0	0	6060	8.4809e-07	1	1179114	0	0	62492	0	0	91058
["AC","A"]	10-78013648-AC-A	LoF	GRCh38	POLR3A	NM_007055.4	ENST00000372371.8	c.1572+1del	NA	NA	deletion	NA	NA	NA	NA	http://genome.ucsc.edu/cgi-bin/hgTracks?db=hg38&highlight=hg38.chr10%3A78013648-78013648&position=chr10%3A78013624-78013674	splice_donor_variant	HC	NA	NA		Likely Pathogenic	6.197e-07	1	1613686	0	0	74918	0	0	912	0	0	59958	0	0	29600	0	0	44862	0	0	63986	0	0	6048	8.4756e-07	1	1179860	0	0	62496	0	0	91046
["C","A"]	10-78013649-C-A	Both LoF + ACMG	GRCh38	POLR3A	NM_007055.4	ENST00000372371.8	c.1572+1G>T	NA	NA	SNV	986937	NA	https://www.ncbi.nlm.nih.gov/clinvar/variation/986937	NA	http://genome.ucsc.edu/cgi-bin/hgTracks?db=hg38&highlight=hg38.chr10%3A78013648-78013648&position=chr10%3A78013624-78013674	splice_donor_variant	HC	NA	NA	not_lof	VUS	3.0982e-06	5	1613852	0	0	74908	0	0	912	1.6671e-05	1	59986	0	0	29600	0	0	44892	0	0	64020	0	0	6070	3.3901e-06	4	1179914	0	0	62476	0	0	91074
["C","T"]	10-78013649-C-T	Both LoF + ACMG	GRCh38	POLR3A	NM_007055.4	ENST00000372371.8	c.1572+1G>A	NA	NA	SNV	619037	DM	https://www.ncbi.nlm.nih.gov/clinvar/variation/619037	https://portal.biobase-international.com/hgmd/pro/mut.php?acc=CS1819279	http://genome.ucsc.edu/cgi-bin/hgTracks?db=hg38&highlight=hg38.chr10%3A78013648-78013648&position=chr10%3A78013624-78013674	splice_donor_variant	HC	NA	NA	not_lof	Likely Pathogenic	4.3374e-06	7	1613852	0	0	74908	0	0	912	0	0	59986	0	0	29600	0	0	44892	0	0	64020	0	0	6070	5.9326e-06	7	1179914	0	0	62476	0	0	91074
["C","CT"]	10-78013670-C-CT	LoF	GRCh38	POLR3A	NM_007055.4	ENST00000372371.8	c.1551dup	ENSP00000361446.3	p.Glu518ArgfsTer9	insertion	NA	NA	NA	NA	http://genome.ucsc.edu/cgi-bin/hgTracks?db=hg38&highlight=hg38.chr10%3A78013670-78013669&position=chr10%3A78013646-78013695	frameshift_variant	HC	NA	NA		Likely Pathogenic	6.1953e-07	1	1614132	0	0	75038	0	0	912	0	0	60010	0	0	29606	0	0	44874	0	0	64042	0	0	6058	8.4745e-07	1	1180014	0	0	62504	0	0	91074
["A","T"]	10-78013734-A-T	LoF	GRCh38	POLR3A	NM_007055.4	ENST00000372371.8	c.1488T>A	ENSP00000361446.3	p.Tyr496Ter	SNV	NA	NA	NA	NA	http://genome.ucsc.edu/cgi-bin/hgTracks?db=hg38&highlight=hg38.chr10%3A78013733-78013733&position=chr10%3A78013709-78013759	stop_gained	HC	NA	NA		Likely Pathogenic	6.1952e-07	1	1614150	0	0	75056	0	0	912	0	0	60014	0	0	29608	0	0	44880	0	0	64032	0	0	6062	8.4747e-07	1	1179986	0	0	62508	0	0	91092
["GGGTGTACAGACACACT","G"]	10-78013737-GGGTGTACAGACACACT-G	LoF	GRCh38	POLR3A	NM_007055.4	ENST00000372371.8	c.1469_1484del	ENSP00000361446.3	p.Glu490AlafsTer11	deletion	NA	NA	NA	NA	http://genome.ucsc.edu/cgi-bin/hgTracks?db=hg38&highlight=hg38.chr10%3A78013737-78013752&position=chr10%3A78013713-78013778	frameshift_variant	HC	NA	NA		Likely Pathogenic	6.1962e-07	1	1613898	0	0	74898	0	0	912	0	0	59986	0	0	29608	0	0	44900	0	0	64024	0	0	6084	8.4752e-07	1	1179912	0	0	62490	0	0	91084
["TC","T"]	10-78013769-TC-T	LoF	GRCh38	POLR3A	NM_007055.4	ENST00000372371.8	c.1452del	ENSP00000361446.3	p.Thr485ProfsTer21	deletion	NA	NA	NA	NA	http://genome.ucsc.edu/cgi-bin/hgTracks?db=hg38&highlight=hg38.chr10%3A78013769-78013769&position=chr10%3A78013745-78013795	frameshift_variant	HC	NA	NA	lof	Likely Pathogenic	6.1952e-07	1	1614144	0	0	75040	0	0	912	0	0	60018	0	0	29606	0	0	44888	0	0	64022	0	0	6062	8.4745e-07	1	1180014	0	0	62496	0	0	91086
["C","T"]	10-78013771-C-T	ACMG	GRCh38	POLR3A	NM_007055.4	ENST00000372371.8	c.1451G>A	ENSP00000361446.3	p.Arg484Gln	SNV	NA	DM	NA	https://portal.biobase-international.com/hgmd/pro/mut.php?acc=CM2021321	http://genome.ucsc.edu/cgi-bin/hgTracks?db=hg38&highlight=hg38.chr10%3A78013770-78013770&position=chr10%3A78013746-78013796	NA	NA	NA	0.566		VUS	6.8157e-06	11	1613920	0	0	74884	0	0	912	0	0	59982	0	0	29608	2.2283e-05	1	44878	1.5623e-05	1	64010	0	0	6084	6.7797e-06	8	1179998	0	0	62486	1.098e-05	1	91078
["G","C"]	10-78013789-G-C	ACMG	GRCh38	POLR3A	NM_007055.4	ENST00000372371.8	c.1433C>G	ENSP00000361446.3	p.Ala478Gly	SNV	NA	DM	NA	https://portal.biobase-international.com/hgmd/pro/mut.php?acc=CM1411417	http://genome.ucsc.edu/cgi-bin/hgTracks?db=hg38&highlight=hg38.chr10%3A78013788-78013788&position=chr10%3A78013764-78013814	NA	NA	NA	0.899		Likely Pathogenic	6.1953e-07	1	1614130	0	0	75024	0	0	910	0	0	60018	0	0	29606	0	0	44888	0	0	64024	0	0	6062	8.4745e-07	1	1180016	0	0	62506	0	0	91076
["C","T"]	10-78013791-C-T	Both LoF + ACMG	GRCh38	POLR3A	NM_007055.4	ENST00000372371.8	c.1432-1G>A	NA	NA	SNV	2805614	NA	https://www.ncbi.nlm.nih.gov/clinvar/variation/2805614	NA	http://genome.ucsc.edu/cgi-bin/hgTracks?db=hg38&highlight=hg38.chr10%3A78013790-78013790&position=chr10%3A78013766-78013816	splice_acceptor_variant	HC	NA	NA	uncertain	VUS	1.8586e-06	3	1614146	0	0	75040	0	0	910	0	0	60014	0	0	29604	0	0	44880	0	0	64022	0	0	6062	0	0	1180026	1.5997e-05	1	62510	2.1959e-05	2	91078
["T","C"]	10-78013792-T-C	LoF	GRCh38	POLR3A	NM_007055.4	ENST00000372371.8	c.1432-2A>G	NA	NA	SNV	NA	NA	NA	NA	http://genome.ucsc.edu/cgi-bin/hgTracks?db=hg38&highlight=hg38.chr10%3A78013791-78013791&position=chr10%3A78013767-78013817	splice_acceptor_variant	HC	NA	NA		Likely Pathogenic	6.1955e-07	1	1614064	1.3344e-05	1	74940	0	0	910	0	0	59998	0	0	29606	0	0	44896	0	0	64036	0	0	6084	0	0	1180030	0	0	62484	0	0	91080
["AT","A"]	10-78017595-AT-A	LoF	GRCh38	POLR3A	NM_007055.4	ENST00000372371.8	c.1410del	ENSP00000361446.3	p.Lys470AsnfsTer2	deletion	NA	NA	NA	NA	http://genome.ucsc.edu/cgi-bin/hgTracks?db=hg38&highlight=hg38.chr10%3A78017595-78017595&position=chr10%3A78017571-78017621	frameshift_variant	HC	NA	NA		Likely Pathogenic	6.1954e-07	1	1614110	0	0	74934	0	0	912	0	0	60002	0	0	29606	0	0	44900	0	0	64048	0	0	6084	8.4742e-07	1	1180046	0	0	62488	0	0	91090
["G","A"]	10-78017613-G-A	Both LoF + ACMG	GRCh38	POLR3A	NM_007055.4	ENST00000372371.8	c.1393C>T	ENSP00000361446.3	p.Gln465Ter	SNV	1385211	NA	https://www.ncbi.nlm.nih.gov/clinvar/variation/1385211	NA	http://genome.ucsc.edu/cgi-bin/hgTracks?db=hg38&highlight=hg38.chr10%3A78017612-78017612&position=chr10%3A78017588-78017638	stop_gained	HC	NA	NA	lof	Likely Pathogenic	1.8587e-06	3	1614018	0	0	74934	0	0	912	5.0002e-05	3	59998	0	0	29606	0	0	44902	0	0	64024	0	0	6084	0	0	1179980	0	0	62488	0	0	91090
["GCAC","G"]	10-78017625-GCAC-G	ACMG	GRCh38	POLR3A	NM_007055.4	ENST00000372371.8	c.1378_1380del	ENSP00000361446.3	p.Val460del	deletion	NA	DM	NA	https://portal.biobase-international.com/hgmd/pro/mut.php?acc=CD194335	http://genome.ucsc.edu/cgi-bin/hgTracks?db=hg38&highlight=hg38.chr10%3A78017625-78017627&position=chr10%3A78017601-78017653	NA	NA	NA	NA		Likely Pathogenic	6.1962e-07	1	1613900	0	0	75044	0	0	912	0	0	60018	0	0	29604	0	0	44880	0	0	64026	0	0	6062	8.4762e-07	1	1179776	0	0	62500	0	0	91078
["C","T"]	10-78017637-C-T	ACMG	GRCh38	POLR3A	NM_007055.4	ENST00000372371.8	c.1369G>A	ENSP00000361446.3	p.Gly457Arg	SNV	NA	DM	NA	https://portal.biobase-international.com/hgmd/pro/mut.php?acc=CM1914080	http://genome.ucsc.edu/cgi-bin/hgTracks?db=hg38&highlight=hg38.chr10%3A78017636-78017636&position=chr10%3A78017612-78017662	NA	NA	NA	0.673		VUS	5.5786e-06	9	1613300	1.3351e-05	1	74902	0	0	912	0	0	60000	0	0	29600	0	0	44884	0	0	64028	0	0	6084	5.9355e-06	7	1179342	1.6006e-05	1	62476	0	0	91072
["G","A"]	10-78017646-G-A	ACMG	GRCh38	POLR3A	NM_007055.4	ENST00000372371.8	c.1360C>T	ENSP00000361446.3	p.Leu454Phe	SNV	NA	DM	NA	https://portal.biobase-international.com/hgmd/pro/mut.php?acc=CM176983	http://genome.ucsc.edu/cgi-bin/hgTracks?db=hg38&highlight=hg38.chr10%3A78017645-78017645&position=chr10%3A78017621-78017671	NA	NA	NA	0.597		Likely Pathogenic	2.4784e-06	4	1613950	0	0	74918	0	0	912	0	0	59998	0	0	29602	2.2277e-05	1	44890	0	0	64028	0	0	6084	8.4749e-07	1	1179952	0	0	62482	2.1958e-05	2	91084
["CTT","C"]	10-78017679-CTT-C	Both LoF + ACMG	GRCh38	POLR3A	NM_007055.4	ENST00000372371.8	c.1325_1326del	ENSP00000361446.3	p.Gln442ArgfsTer6	deletion	2842195	NA	https://www.ncbi.nlm.nih.gov/clinvar/variation/2842195	NA	http://genome.ucsc.edu/cgi-bin/hgTracks?db=hg38&highlight=hg38.chr10%3A78017679-78017680&position=chr10%3A78017655-78017706	frameshift_variant	HC	NA	NA	lof	Likely Pathogenic	2.4781e-06	4	1614130	0	0	75034	0	0	910	0	0	60010	0	0	29604	0	0	44882	0	0	64030	0	0	6062	3.3898e-06	4	1180008	0	0	62504	0	0	91086
["G","A"]	10-78017682-G-A	LoF	GRCh38	POLR3A	NM_007055.4	ENST00000372371.8	c.1324C>T	ENSP00000361446.3	p.Gln442Ter	SNV	NA	NA	NA	NA	http://genome.ucsc.edu/cgi-bin/hgTracks?db=hg38&highlight=hg38.chr10%3A78017681-78017681&position=chr10%3A78017657-78017707	stop_gained	HC	NA	NA		Likely Pathogenic	6.1953e-07	1	1614128	0	0	75022	0	0	910	0	0	60016	0	0	29606	0	0	44880	0	0	64014	0	0	6062	0	0	1180030	1.5999e-05	1	62504	0	0	91084
["C","T"]	10-78017696-C-T	ACMG	GRCh38	POLR3A	NM_007055.4	ENST00000372371.8	c.1310G>A	ENSP00000361446.3	p.Arg437Gln	SNV	NA	DM	NA	https://portal.biobase-international.com/hgmd/pro/mut.php?acc=CM1724713	http://genome.ucsc.edu/cgi-bin/hgTracks?db=hg38&highlight=hg38.chr10%3A78017695-78017695&position=chr10%3A78017671-78017721	NA	NA	NA	0.767		Likely Pathogenic	4.9567e-06	8	1613976	0	0	74906	0	0	912	0	0	60000	0	0	29600	0	0	44882	0	0	64002	0	0	6084	6.7796e-06	8	1180014	0	0	62484	0	0	91092
["G","A"]	10-78017697-G-A	LoF	GRCh38	POLR3A	NM_007055.4	ENST00000372371.8	c.1309C>T	ENSP00000361446.3	p.Arg437Ter	SNV	NA	NA	NA	NA	http://genome.ucsc.edu/cgi-bin/hgTracks?db=hg38&highlight=hg38.chr10%3A78017696-78017696&position=chr10%3A78017672-78017722	stop_gained	HC	NA	NA	lof	Likely Pathogenic	2.4785e-06	4	1613908	1.3353e-05	1	74892	0	0	912	0	0	59990	0	0	29598	0	0	44884	0	0	63970	0	0	6084	2.5424e-06	3	1180006	0	0	62488	0	0	91084
["G","GT"]	10-78017704-G-GT	Both LoF + ACMG	GRCh38	POLR3A	NM_007055.4	ENST00000372371.8	c.1301dup	ENSP00000361446.3	p.Tyr434Ter	insertion	NA	DM	NA	https://portal.biobase-international.com/hgmd/pro/mut.php?acc=CI131194	http://genome.ucsc.edu/cgi-bin/hgTracks?db=hg38&highlight=hg38.chr10%3A78017704-78017703&position=chr10%3A78017680-78017729	stop_gained	HC	NA	NA		Likely Pathogenic	6.1961e-07	1	1613930	1.3351e-05	1	74902	0	0	912	0	0	59990	0	0	29604	0	0	44888	0	0	63962	0	0	6084	0	0	1180022	0	0	62484	0	0	91082
["C","T"]	10-78017717-C-T	LoF	GRCh38	POLR3A	NM_007055.4	ENST00000372371.8	c.1290-1G>A	NA	NA	SNV	NA	NA	NA	NA	http://genome.ucsc.edu/cgi-bin/hgTracks?db=hg38&highlight=hg38.chr10%3A78017716-78017716&position=chr10%3A78017692-78017742	splice_acceptor_variant	HC	NA	NA	likely_lof	Likely Pathogenic	1.8587e-06	3	1614072	0	0	75026	0	0	912	0	0	60010	0	0	29602	0	0	44874	0	0	63980	0	0	6062	2.5423e-06	3	1180016	0	0	62512	0	0	91078
["T","C"]	10-78017718-T-C	Both LoF + ACMG	GRCh38	POLR3A	NM_007055.4	ENST00000372371.8	c.1290-2A>G	NA	NA	SNV	NA	DM	NA	https://portal.biobase-international.com/hgmd/pro/mut.php?acc=CS176991	http://genome.ucsc.edu/cgi-bin/hgTracks?db=hg38&highlight=hg38.chr10%3A78017717-78017717&position=chr10%3A78017693-78017743	splice_acceptor_variant	HC	NA	NA		Likely Pathogenic	6.1953e-07	1	1614118	0	0	75068	0	0	912	0	0	60022	0	0	29604	0	0	44876	0	0	63982	0	0	6062	8.4746e-07	1	1179998	0	0	62510	0	0	91084
["A","G"]	10-78019160-A-G	Both LoF + ACMG	GRCh38	POLR3A	NM_007055.4	ENST00000372371.8	c.1289+2T>C	NA	NA	SNV	2123639	NA	https://www.ncbi.nlm.nih.gov/clinvar/variation/2123639	NA	http://genome.ucsc.edu/cgi-bin/hgTracks?db=hg38&highlight=hg38.chr10%3A78019159-78019159&position=chr10%3A78019135-78019185	splice_donor_variant	HC	NA	NA	lof	Likely Pathogenic	6.2353e-07	1	1603762	0	0	74822	0	0	912	0	0	60016	0	0	29530	0	0	44844	0	0	63954	0	0	6042	8.5423e-07	1	1170646	0	0	62148	0	0	90848
["CTGAA","C"]	10-78019185-CTGAA-C	LoF	GRCh38	POLR3A	NM_007055.4	ENST00000372371.8	c.1262_1265del	ENSP00000361446.3	p.Ile421SerfsTer7	deletion	NA	NA	NA	NA	http://genome.ucsc.edu/cgi-bin/hgTracks?db=hg38&highlight=hg38.chr10%3A78019185-78019188&position=chr10%3A78019161-78019214	frameshift_variant	HC	NA	NA		Likely Pathogenic	6.2006e-07	1	1612754	0	0	74888	0	0	910	0	0	59984	0	0	29596	0	0	44882	1.5631e-05	1	63974	0	0	6082	0	0	1178926	0	0	62454	0	0	91058
["CAG","C"]	10-78019214-CAG-C	LoF	GRCh38	POLR3A	NM_007055.4	ENST00000372371.8	c.1235_1236del	ENSP00000361446.3	p.Pro412ArgfsTer36	deletion	NA	NA	NA	NA	http://genome.ucsc.edu/cgi-bin/hgTracks?db=hg38&highlight=hg38.chr10%3A78019214-78019215&position=chr10%3A78019190-78019241	frameshift_variant	HC	NA	NA		Likely Pathogenic	6.1955e-07	1	1614078	0	0	75026	0	0	910	1.6662e-05	1	60016	0	0	29606	0	0	44890	0	0	63976	0	0	6062	0	0	1180002	0	0	62500	0	0	91090
["CTTTG","C"]	10-78019256-CTTTG-C	LoF	GRCh38	POLR3A	NM_007055.4	ENST00000372371.8	c.1191_1194del	ENSP00000361446.3	p.Asn397LysfsTer7	deletion	NA	NA	NA	NA	http://genome.ucsc.edu/cgi-bin/hgTracks?db=hg38&highlight=hg38.chr10%3A78019256-78019259&position=chr10%3A78019232-78019285	frameshift_variant	HC	NA	NA		Likely Pathogenic	6.2018e-07	1	1612430	0	0	75020	0	0	912	0	0	60026	0	0	29600	0	0	44866	0	0	63800	0	0	6058	0	0	1178652	0	0	62448	1.0983e-05	1	91048
["T","C"]	10-78019267-T-C	LoF	GRCh38	POLR3A	NM_007055.4	ENST00000372371.8	c.1186-2A>G	NA	NA	SNV	NA	NA	NA	NA	http://genome.ucsc.edu/cgi-bin/hgTracks?db=hg38&highlight=hg38.chr10%3A78019266-78019266&position=chr10%3A78019242-78019292	splice_acceptor_variant	HC	NA	NA	lof	Likely Pathogenic	1.2451e-06	2	1606338	0	0	74914	0	0	912	0	0	60014	0	0	29564	4.4603e-05	2	44840	0	0	63642	0	0	6052	0	0	1173240	0	0	62208	0	0	90952
["C","A"]	10-78021545-C-A	LoF	GRCh38	POLR3A	NM_007055.4	ENST00000372371.8	c.1185+1G>T	NA	NA	SNV	NA	NA	NA	NA	http://genome.ucsc.edu/cgi-bin/hgTracks?db=hg38&highlight=hg38.chr10%3A78021544-78021544&position=chr10%3A78021520-78021570	splice_donor_variant	HC	NA	NA	lof	Likely Pathogenic	6.196e-07	1	1613956	0	0	75032	0	0	912	0	0	60008	3.3782e-05	1	29602	0	0	44882	0	0	64028	0	0	6058	0	0	1179874	0	0	62488	0	0	91072
["G","C"]	10-78021571-G-C	ACMG	GRCh38	POLR3A	NM_007055.4	ENST00000372371.8	c.1160C>G	ENSP00000361446.3	p.Ala387Gly	SNV	NA	DM	NA	https://portal.biobase-international.com/hgmd/pro/mut.php?acc=CM131191	http://genome.ucsc.edu/cgi-bin/hgTracks?db=hg38&highlight=hg38.chr10%3A78021570-78021570&position=chr10%3A78021546-78021596	NA	NA	NA	0.919		Likely Pathogenic	6.1956e-07	1	1614044	0	0	75022	0	0	912	0	0	60004	0	0	29602	0	0	44878	0	0	64030	0	0	6060	8.4749e-07	1	1179960	0	0	62494	0	0	91082
["C","CTT"]	10-78021593-C-CTT	LoF	GRCh38	POLR3A	NM_007055.4	ENST00000372371.8	c.1137_1138insAA	ENSP00000361446.3	p.Val380LysfsTer2	insertion	NA	NA	NA	NA	http://genome.ucsc.edu/cgi-bin/hgTracks?db=hg38&highlight=hg38.chr10%3A78021593-78021592&position=chr10%3A78021569-78021618	frameshift_variant	HC	NA	NA	not_lof	Do not include	2.4781e-06	4	1614112	0	0	75046	0	0	912	0	0	60014	0	0	29606	0	0	44892	0	0	64028	0	0	6058	3.3899e-06	4	1179972	0	0	62502	0	0	91082
["C","CA"]	10-78021594-C-CA	LoF	GRCh38	POLR3A	NM_007055.4	ENST00000372371.8	c.1136_1137insT	ENSP00000361446.3	p.Glu379AspfsTer16	insertion	NA	NA	NA	NA	http://genome.ucsc.edu/cgi-bin/hgTracks?db=hg38&highlight=hg38.chr10%3A78021594-78021593&position=chr10%3A78021570-78021619	frameshift_variant	HC	NA	NA	not_lof	Do not include	2.4781e-06	4	1614108	0	0	75026	0	0	912	0	0	60006	0	0	29608	0	0	44890	0	0	64036	0	0	6060	3.3899e-06	4	1179980	0	0	62504	0	0	91086
["C","T"]	10-78021617-C-T	ACMG	GRCh38	POLR3A	NM_007055.4	ENST00000372371.8	c.1114G>A	ENSP00000361446.3	p.Asp372Asn	SNV	41240	DM	https://www.ncbi.nlm.nih.gov/clinvar/variation/41240	https://portal.biobase-international.com/hgmd/pro/mut.php?acc=CM117047	http://genome.ucsc.edu/cgi-bin/hgTracks?db=hg38&highlight=hg38.chr10%3A78021616-78021616&position=chr10%3A78021592-78021642	NA	NA	NA	0.776		Do not include	4.3372e-06	7	1613954	1.3348e-05	1	74920	0	0	912	1.6672e-05	1	59980	0	0	29606	0	0	44888	0	0	64016	0	0	6084	4.2374e-06	5	1179980	0	0	62482	0	0	91086
["A","C"]	10-78021643-A-C	high revel	GRCh38	POLR3A	NM_007055.4	ENST00000372371.8	c.1088T>G	ENSP00000361446.3	p.Phe363Cys	SNV	NA	NA	NA	NA	http://genome.ucsc.edu/cgi-bin/hgTracks?db=hg38&highlight=hg38.chr10%3A78021642-78021642&position=chr10%3A78021618-78021668	NA	NA	TRUE	0.949		VUS	4.9567e-06	8	1613966	0	0	74922	0	0	912	0	0	59996	0	0	29604	0.00017821	8	44890	0	0	64024	0	0	6084	0	0	1179978	0	0	62478	0	0	91078
["ACT","A"]	10-78021649-ACT-A	LoF	GRCh38	POLR3A	NM_007055.4	ENST00000372371.8	c.1080_1081del	ENSP00000361446.3	p.Arg360SerfsTer18	deletion	NA	NA	NA	NA	http://genome.ucsc.edu/cgi-bin/hgTracks?db=hg38&highlight=hg38.chr10%3A78021649-78021650&position=chr10%3A78021625-78021676	frameshift_variant	HC	NA	NA	lof	Likely Pathogenic	1.8589e-06	3	1613866	0	0	74972	0	0	910	0	0	59998	0	0	29600	0	0	44874	0	0	63986	0	0	6060	2.5426e-06	3	1179906	0	0	62496	0	0	91064
["G","A"]	10-78021680-G-A	Both LoF + ACMG	GRCh38	POLR3A	NM_007055.4	ENST00000372371.8	c.1051C>T	ENSP00000361446.3	p.Arg351Ter	SNV	684773	DM	https://www.ncbi.nlm.nih.gov/clinvar/variation/684773	https://portal.biobase-international.com/hgmd/pro/mut.php?acc=CM2013421	http://genome.ucsc.edu/cgi-bin/hgTracks?db=hg38&highlight=hg38.chr10%3A78021679-78021679&position=chr10%3A78021655-78021705	stop_gained	HC	NA	NA	lof	Pathogenic	5.5766e-06	9	1613894	0	0	74948	0	0	912	0	0	60006	0	0	29604	0	0	44866	0	0	63960	0	0	6056	7.6272e-06	9	1179990	0	0	62498	0	0	91054
["C","T"]	10-78021683-C-T	LoF	GRCh38	POLR3A	NM_007055.4	ENST00000372371.8	c.1049-1G>A	NA	NA	SNV	NA	NA	NA	NA	http://genome.ucsc.edu/cgi-bin/hgTracks?db=hg38&highlight=hg38.chr10%3A78021682-78021682&position=chr10%3A78021658-78021708	splice_acceptor_variant	HC	NA	NA	lof	Likely Pathogenic	1.2391e-06	2	1614052	0	0	74984	0	0	910	0	0	60010	0	0	29606	0	0	44878	0	0	64004	0	0	6056	0	0	1180020	0	0	62504	2.1959e-05	2	91080
["T","C"]	10-78021684-T-C	LoF	GRCh38	POLR3A	NM_007055.4	ENST00000372371.8	c.1049-2A>G	NA	NA	SNV	NA	NA	NA	NA	http://genome.ucsc.edu/cgi-bin/hgTracks?db=hg38&highlight=hg38.chr10%3A78021683-78021683&position=chr10%3A78021659-78021709	splice_acceptor_variant	HC	NA	NA		Likely Pathogenic	6.1955e-07	1	1614084	0	0	75022	0	0	912	0	0	60020	0	0	29606	0	0	44878	0	0	64006	0	0	6056	0	0	1180006	0	0	62504	1.098e-05	1	91074
["C","A"]	10-78021855-C-A	ACMG	GRCh38	POLR3A	NM_007055.4	ENST00000372371.8	c.1048+5G>T	NA	NA	SNV	549560	DM	https://www.ncbi.nlm.nih.gov/clinvar/variation/549560	https://portal.biobase-international.com/hgmd/pro/mut.php?acc=CS176990	http://genome.ucsc.edu/cgi-bin/hgTracks?db=hg38&highlight=hg38.chr10%3A78021854-78021854&position=chr10%3A78021830-78021880	NA	NA	NA	NA		Likely Pathogenic	8.6779e-06	14	1613296	0	0	74896	0	0	912	0	0	59978	0	0	29606	0	0	44876	0	0	64028	0	0	5492	1.1864e-05	14	1180022	0	0	62430	0	0	91056
["C","T"]	10-78021859-C-T	Both LoF + ACMG	GRCh38	POLR3A	NM_007055.4	ENST00000372371.8	c.1048+1G>A	NA	NA	SNV	1184025	DM	https://www.ncbi.nlm.nih.gov/clinvar/variation/1184025	https://portal.biobase-international.com/hgmd/pro/mut.php?acc=CS164868	http://genome.ucsc.edu/cgi-bin/hgTracks?db=hg38&highlight=hg38.chr10%3A78021858-78021858&position=chr10%3A78021834-78021884	splice_donor_variant	HC	NA	NA	likely_not_lof	Likely Pathogenic	1.2395e-06	2	1613594	0	0	75030	0	0	912	0	0	60022	0	0	29606	0	0	44866	0	0	64024	0	0	5606	1.6949e-06	2	1180022	0	0	62464	0	0	91042
["CCT","C"]	10-78021860-CCT-C	Both LoF + ACMG	GRCh38	POLR3A	NM_007055.4	ENST00000372371.8	c.1046_1047del	ENSP00000361446.3	p.Gln349ArgfsTer4	deletion	1341525	NA	https://www.ncbi.nlm.nih.gov/clinvar/variation/1341525	NA	http://genome.ucsc.edu/cgi-bin/hgTracks?db=hg38&highlight=hg38.chr10%3A78021860-78021861&position=chr10%3A78021836-78021887	frameshift_variant	HC	NA	NA	lof	Likely Pathogenic	6.1979e-06	10	1613462	1.3357e-05	1	74866	0	0	912	0	0	59988	0	0	29604	2.2282e-05	1	44880	1.5616e-05	1	64036	0	0	5654	4.2372e-06	5	1180032	1.6015e-05	1	62440	1.0983e-05	1	91050
["G","A"]	10-78021863-G-A	LoF	GRCh38	POLR3A	NM_007055.4	ENST00000372371.8	c.1045C>T	ENSP00000361446.3	p.Gln349Ter	SNV	NA	NA	NA	NA	http://genome.ucsc.edu/cgi-bin/hgTracks?db=hg38&highlight=hg38.chr10%3A78021862-78021862&position=chr10%3A78021838-78021888	stop_gained	HC	NA	NA		Likely Pathogenic	6.1969e-07	1	1613706	0	0	75022	0	0	910	1.6665e-05	1	60006	0	0	29602	0	0	44868	0	0	64028	0	0	5708	0	0	1180034	0	0	62466	0	0	91062
["C","T"]	10-78021897-C-T	Both LoF + ACMG	GRCh38	POLR3A	NM_007055.4	ENST00000372371.8	c.1011G>A	ENSP00000361446.3	p.Trp337Ter	SNV	987100	NA	https://www.ncbi.nlm.nih.gov/clinvar/variation/987100	NA	http://genome.ucsc.edu/cgi-bin/hgTracks?db=hg38&highlight=hg38.chr10%3A78021896-78021896&position=chr10%3A78021872-78021922	stop_gained	HC	NA	NA		Likely Pathogenic	6.1954e-07	1	1614094	0	0	75022	0	0	912	0	0	60004	0	0	29606	0	0	44868	0	0	64030	0	0	6046	8.4744e-07	1	1180020	0	0	62508	0	0	91078
["C","T"]	10-78021898-C-T	LoF	GRCh38	POLR3A	NM_007055.4	ENST00000372371.8	c.1010G>A	ENSP00000361446.3	p.Trp337Ter	SNV	NA	NA	NA	NA	http://genome.ucsc.edu/cgi-bin/hgTracks?db=hg38&highlight=hg38.chr10%3A78021897-78021897&position=chr10%3A78021873-78021923	stop_gained	HC	NA	NA		Likely Pathogenic	6.1953e-07	1	1614116	0	0	75032	0	0	908	0	0	60014	0	0	29606	0	0	44870	0	0	64022	0	0	6050	8.4744e-07	1	1180030	0	0	62506	0	0	91078
["TC","T"]	10-78021902-TC-T	LoF	GRCh38	POLR3A	NM_007055.4	ENST00000372371.8	c.1005del	ENSP00000361446.3	p.Lys336SerfsTer10	deletion	NA	NA	NA	NA	http://genome.ucsc.edu/cgi-bin/hgTracks?db=hg38&highlight=hg38.chr10%3A78021902-78021902&position=chr10%3A78021878-78021928	frameshift_variant	HC	NA	NA		Likely Pathogenic	6.1953e-07	1	1614122	0	0	75046	0	0	912	0	0	60012	0	0	29606	0	0	44862	0	0	64030	0	0	6056	8.4745e-07	1	1180010	0	0	62504	0	0	91084
["G","A"]	10-78021968-G-A	LoF	GRCh38	POLR3A	NM_007055.4	ENST00000372371.8	c.940C>T	ENSP00000361446.3	p.Gln314Ter	SNV	NA	NA	NA	NA	http://genome.ucsc.edu/cgi-bin/hgTracks?db=hg38&highlight=hg38.chr10%3A78021967-78021967&position=chr10%3A78021943-78021993	stop_gained	HC	NA	NA		Likely Pathogenic	6.1956e-07	1	1614048	0	0	74920	0	0	910	1.6668e-05	1	59996	0	0	29604	0	0	44888	0	0	64042	0	0	6084	0	0	1180028	0	0	62484	0	0	91092
["TC","T"]	10-78021976-TC-T	LoF	GRCh38	POLR3A	NM_007055.4	ENST00000372371.8	c.931del	ENSP00000361446.3	p.Asp311IlefsTer35	deletion	NA	NA	NA	NA	http://genome.ucsc.edu/cgi-bin/hgTracks?db=hg38&highlight=hg38.chr10%3A78021976-78021976&position=chr10%3A78021952-78022002	frameshift_variant	HC	NA	NA		Likely Pathogenic	6.1954e-07	1	1614098	0	0	75024	0	0	910	0	0	60004	0	0	29602	0	0	44872	0	0	64018	0	0	6062	8.4744e-07	1	1180020	0	0	62504	0	0	91082
["C","G"]	10-78021978-C-G	ACMG	GRCh38	POLR3A	NM_007055.4	ENST00000372371.8	c.930G>C	ENSP00000361446.3	p.Trp310Cys	SNV	NA	DM	NA	https://portal.biobase-international.com/hgmd/pro/mut.php?acc=CM135125	http://genome.ucsc.edu/cgi-bin/hgTracks?db=hg38&highlight=hg38.chr10%3A78021977-78021977&position=chr10%3A78021953-78022003	NA	NA	NA	0.606		Likely Pathogenic	4.3366e-06	7	1614174	0	0	75040	0	0	912	0	0	60020	0	0	29604	0.00015597	7	44880	0	0	64038	0	0	6062	0	0	1180030	0	0	62508	0	0	91080
["C","T"]	10-78021979-C-T	LoF	GRCh38	POLR3A	NM_007055.4	ENST00000372371.8	c.929G>A	ENSP00000361446.3	p.Trp310Ter	SNV	NA	NA	NA	NA	http://genome.ucsc.edu/cgi-bin/hgTracks?db=hg38&highlight=hg38.chr10%3A78021978-78021978&position=chr10%3A78021954-78022004	stop_gained	HC	NA	NA	lof	Likely Pathogenic	1.239e-06	2	1614170	0	0	75048	0	0	912	1.6662e-05	1	60018	0	0	29604	0	0	44882	0	0	64030	0	0	6062	8.4744e-07	1	1180028	0	0	62508	0	0	91078
["T","C"]	10-78021989-T-C	ACMG	GRCh38	POLR3A	NM_007055.4	ENST00000372371.8	c.919A>G	ENSP00000361446.3	p.Met307Val	SNV	NA	DM	NA	https://portal.biobase-international.com/hgmd/pro/mut.php?acc=CM1724711	http://genome.ucsc.edu/cgi-bin/hgTracks?db=hg38&highlight=hg38.chr10%3A78021988-78021988&position=chr10%3A78021964-78022014	NA	NA	NA	0.221		Likely Pathogenic	6.1951e-07	1	1614172	0	0	75036	0	0	912	0	0	60020	0	0	29606	0	0	44886	0	0	64036	0	0	6062	8.4744e-07	1	1180030	0	0	62508	0	0	91076
["T","G"]	10-78022024-T-G	LoF	GRCh38	POLR3A	NM_007055.4	ENST00000372371.8	c.886-2A>C	NA	NA	SNV	NA	NA	NA	NA	http://genome.ucsc.edu/cgi-bin/hgTracks?db=hg38&highlight=hg38.chr10%3A78022023-78022023&position=chr10%3A78021999-78022049	splice_acceptor_variant	HC	NA	NA		Likely Pathogenic	6.1949e-07	1	1614226	0	0	75054	0	0	912	0	0	60020	0	0	29606	0	0	44886	0	0	64044	0	0	6062	0	0	1180052	1.5998e-05	1	62506	0	0	91084
["A","C"]	10-78022143-A-C	LoF	GRCh38	POLR3A	NM_007055.4	ENST00000372371.8	c.885+2T>G	NA	NA	SNV	NA	NA	NA	NA	http://genome.ucsc.edu/cgi-bin/hgTracks?db=hg38&highlight=hg38.chr10%3A78022142-78022142&position=chr10%3A78022118-78022168	splice_donor_variant	HC	NA	NA	not_lof	VUS	6.1952e-07	1	1614158	0	0	75048	0	0	912	0	0	60012	0	0	29608	2.2279e-05	1	44886	0	0	64038	0	0	6062	0	0	1180006	0	0	62504	0	0	91082
["A","G"]	10-78022143-A-G	LoF	GRCh38	POLR3A	NM_007055.4	ENST00000372371.8	c.885+2T>C	NA	NA	SNV	NA	NA	NA	NA	http://genome.ucsc.edu/cgi-bin/hgTracks?db=hg38&highlight=hg38.chr10%3A78022142-78022142&position=chr10%3A78022118-78022168	splice_donor_variant	HC	NA	NA	not_lof	VUS	8.0543e-06	13	1614040	1.3347e-05	1	74926	0	0	912	0	0	59992	0	0	29608	0	0	44898	0	0	64038	0	0	6084	9.3219e-06	11	1180014	0	0	62482	1.0979e-05	1	91086
["C","T"]	10-78022144-C-T	LoF	GRCh38	POLR3A	NM_007055.4	ENST00000372371.8	c.885+1G>A	NA	NA	SNV	NA	NA	NA	NA	http://genome.ucsc.edu/cgi-bin/hgTracks?db=hg38&highlight=hg38.chr10%3A78022143-78022143&position=chr10%3A78022119-78022169	splice_donor_variant	HC	NA	NA		Likely Pathogenic	6.1951e-07	1	1614168	0	0	75048	0	0	912	0	0	60006	0	0	29604	0	0	44890	0	0	64034	0	0	6062	8.4744e-07	1	1180030	0	0	62506	0	0	91076
["TTC","T"]	10-78022175-TTC-T	LoF	GRCh38	POLR3A	NM_007055.4	ENST00000372371.8	c.853_854del	ENSP00000361446.3	p.Glu285AsnfsTer9	deletion	NA	NA	NA	NA	http://genome.ucsc.edu/cgi-bin/hgTracks?db=hg38&highlight=hg38.chr10%3A78022175-78022176&position=chr10%3A78022151-78022202	frameshift_variant	HC	NA	NA	lof	Likely Pathogenic	1.8586e-06	3	1614158	0	0	75058	0	0	912	0	0	60030	0	0	29606	0	0	44890	0	0	64042	0	0	6062	1.695e-06	2	1179974	1.5998e-05	1	62508	0	0	91076
["CT","C"]	10-78022177-CT-C	LoF	GRCh38	POLR3A	NM_007055.4	ENST00000372371.8	c.852del	ENSP00000361446.3	p.Glu285LysfsTer5	deletion	NA	NA	NA	NA	http://genome.ucsc.edu/cgi-bin/hgTracks?db=hg38&highlight=hg38.chr10%3A78022177-78022177&position=chr10%3A78022153-78022203	frameshift_variant	HC	NA	NA	lof	Likely Pathogenic	1.239e-06	2	1614152	0	0	75054	0	0	912	0	0	60030	0	0	29608	0	0	44890	0	0	64032	0	0	6062	0	0	1179978	0	0	62506	2.1959e-05	2	91080
["T","C"]	10-78022192-T-C	high revel	GRCh38	POLR3A	NM_007055.4	ENST00000372371.8	c.838A>G	ENSP00000361446.3	p.Thr280Ala	SNV	NA	NA	NA	NA	http://genome.ucsc.edu/cgi-bin/hgTracks?db=hg38&highlight=hg38.chr10%3A78022191-78022191&position=chr10%3A78022167-78022217	NA	NA	TRUE	0.947		VUS	6.1954e-07	1	1614108	0	0	75054	0	0	912	0	0	60032	0	0	29608	0	0	44892	0	0	64038	0	0	6062	8.4752e-07	1	1179918	0	0	62506	0	0	91086
["G","A"]	10-78022239-G-A	ACMG	GRCh38	POLR3A	NM_007055.4	ENST00000372371.8	c.791C>T	ENSP00000361446.3	p.Pro264Leu	SNV	NA	DM	NA	https://portal.biobase-international.com/hgmd/pro/mut.php?acc=CM2027917	http://genome.ucsc.edu/cgi-bin/hgTracks?db=hg38&highlight=hg38.chr10%3A78022238-78022238&position=chr10%3A78022214-78022264	NA	NA	NA	0.913		Likely Pathogenic	6.1952e-07	1	1614156	0	0	75036	0	0	910	0	0	60022	0	0	29606	2.2282e-05	1	44880	0	0	64022	0	0	6062	0	0	1180032	0	0	62510	0	0	91076
["TAC","T"]	10-78022246-TAC-T	LoF	GRCh38	POLR3A	NM_007055.4	ENST00000372371.8	c.782_783del	ENSP00000361446.3	p.Cys261TyrfsTer8	deletion	NA	NA	NA	NA	http://genome.ucsc.edu/cgi-bin/hgTracks?db=hg38&highlight=hg38.chr10%3A78022246-78022247&position=chr10%3A78022222-78022273	frameshift_variant	HC	NA	NA	lof	Likely Pathogenic	6.1948e-07	1	1614248	0	0	75064	0	0	912	0	0	60024	0	0	29608	0	0	44888	0	0	64044	0	0	6062	0	0	1180044	0	0	62510	1.0978e-05	1	91092
["G","A"]	10-78022270-G-A	Both LoF + ACMG	GRCh38	POLR3A	NM_007055.4	ENST00000372371.8	c.760C>T	ENSP00000361446.3	p.Arg254Ter	SNV	617894	DM	https://www.ncbi.nlm.nih.gov/clinvar/variation/617894	https://portal.biobase-international.com/hgmd/pro/mut.php?acc=CM1819278	http://genome.ucsc.edu/cgi-bin/hgTracks?db=hg38&highlight=hg38.chr10%3A78022269-78022269&position=chr10%3A78022245-78022295	stop_gained	HC	NA	NA	lof	Likely Pathogenic	5.3896e-05	87	1614224	5.3285e-05	4	75068	0	0	912	1.6661e-05	1	60022	0	0	29606	0	0	44880	0	0	64042	0.00016496	1	6062	6.61e-05	78	1180036	3.1995e-05	2	62510	1.0979e-05	1	91086
["TC","T"]	10-78022295-TC-T	LoF	GRCh38	POLR3A	NM_007055.4	ENST00000372371.8	c.734del	ENSP00000361446.3	p.Gly245GlufsTer6	deletion	NA	NA	NA	NA	http://genome.ucsc.edu/cgi-bin/hgTracks?db=hg38&highlight=hg38.chr10%3A78022295-78022295&position=chr10%3A78022271-78022321	frameshift_variant	HC	NA	NA		Likely Pathogenic	6.1948e-07	1	1614250	0	0	75064	0	0	912	0	0	60032	0	0	29608	0	0	44888	0	0	64048	0	0	6062	8.4743e-07	1	1180036	0	0	62510	0	0	91090
["G","A"]	10-78022345-G-A	Both LoF + ACMG	GRCh38	POLR3A	NM_007055.4	ENST00000372371.8	c.685C>T	ENSP00000361446.3	p.Arg229Ter	SNV	1975923	DM	https://www.ncbi.nlm.nih.gov/clinvar/variation/1975923	https://portal.biobase-international.com/hgmd/pro/mut.php?acc=CM2226446	http://genome.ucsc.edu/cgi-bin/hgTracks?db=hg38&highlight=hg38.chr10%3A78022344-78022344&position=chr10%3A78022320-78022370	stop_gained	HC	NA	NA	lof	Likely Pathogenic	9.9147e-06	16	1613770	0	0	74890	0	0	912	1.6668e-05	1	59994	0	0	29604	0	0	44886	3.1272e-05	2	63954	0	0	6084	1.0171e-05	12	1179882	0	0	62480	1.0979e-05	1	91084
["GTT","G"]	10-78022379-GTT-G	LoF	GRCh38	POLR3A	NM_007055.4	ENST00000372371.8	c.649_650del	ENSP00000361446.3	p.Asn217LeufsTer11	deletion	NA	NA	NA	NA	http://genome.ucsc.edu/cgi-bin/hgTracks?db=hg38&highlight=hg38.chr10%3A78022379-78022380&position=chr10%3A78022355-78022406	frameshift_variant	HC	NA	NA	uncertain	Likely Pathogenic	1.2395e-06	2	1613570	0	0	74922	0	0	908	0	0	59998	0	0	29602	0	0	44886	0	0	63624	0	0	6084	1.6949e-06	2	1179986	0	0	62476	0	0	91084
["T","C"]	10-78022386-T-C	LoF	GRCh38	POLR3A	NM_007055.4	ENST00000372371.8	c.646-2A>G	NA	NA	SNV	NA	NA	NA	NA	http://genome.ucsc.edu/cgi-bin/hgTracks?db=hg38&highlight=hg38.chr10%3A78022385-78022385&position=chr10%3A78022361-78022411	splice_acceptor_variant	HC	NA	NA	lof	Likely Pathogenic	1.8595e-06	3	1613346	0	0	74934	0	0	912	0	0	60004	0	0	29600	0	0	44892	0	0	63394	0	0	6084	8.4749e-07	1	1179954	1.6004e-05	1	62484	1.0978e-05	1	91088
["A","T"]	10-78024547-A-T	LoF	GRCh38	POLR3A	NM_007055.4	ENST00000372371.8	c.645+2T>A	NA	NA	SNV	NA	NA	NA	NA	http://genome.ucsc.edu/cgi-bin/hgTracks?db=hg38&highlight=hg38.chr10%3A78024546-78024546&position=chr10%3A78024522-78024572	splice_donor_variant	HC	NA	NA		Likely Pathogenic	6.1996e-07	1	1613018	0	0	74962	0	0	912	0	0	59982	0	0	29604	0	0	44854	0	0	64010	0	0	5394	0	0	1179890	0	0	62404	1.0988e-05	1	91006
["C","T"]	10-78024548-C-T	LoF	GRCh38	POLR3A	NM_007055.4	ENST00000372371.8	c.645+1G>A	NA	NA	SNV	NA	NA	NA	NA	http://genome.ucsc.edu/cgi-bin/hgTracks?db=hg38&highlight=hg38.chr10%3A78024547-78024547&position=chr10%3A78024523-78024573	splice_donor_variant	HC	NA	NA	lof	Likely Pathogenic	1.2399e-06	2	1613046	0	0	74938	0	0	910	0	0	59986	0	0	29602	2.2295e-05	1	44854	0	0	64002	0	0	5406	0	0	1179916	1.6022e-05	1	62414	0	0	91018
["GC","G"]	10-78024553-GC-G	LoF	GRCh38	POLR3A	NM_007055.4	ENST00000372371.8	c.640del	ENSP00000361446.3	p.Ala214HisfsTer5	deletion	NA	NA	NA	NA	http://genome.ucsc.edu/cgi-bin/hgTracks?db=hg38&highlight=hg38.chr10%3A78024553-78024553&position=chr10%3A78024529-78024579	frameshift_variant	HC	NA	NA		Likely Pathogenic	6.1987e-07	1	1613244	0	0	74944	0	0	910	0	0	59986	0	0	29602	0	0	44854	0	0	64012	0	0	5544	8.4749e-07	1	1179950	0	0	62420	0	0	91022
["AT","A"]	10-78024592-AT-A	Both LoF + ACMG	GRCh38	POLR3A	NM_007055.4	ENST00000372371.8	c.601del	ENSP00000361446.3	p.Ile201LeufsTer18	deletion	684774	DM	https://www.ncbi.nlm.nih.gov/clinvar/variation/684774	https://portal.biobase-international.com/hgmd/pro/mut.php?acc=CD2013422	http://genome.ucsc.edu/cgi-bin/hgTracks?db=hg38&highlight=hg38.chr10%3A78024592-78024592&position=chr10%3A78024568-78024618	frameshift_variant	HC	NA	NA	lof	Pathogenic	1.5491e-05	25	1613890	1.3354e-05	1	74886	0	0	908	0	0	59986	0	0	29604	0	0	44880	0	0	64022	0	0	6034	2.0339e-05	24	1180010	0	0	62478	0	0	91082
["C","A"]	10-78024602-C-A	Both LoF + ACMG	GRCh38	POLR3A	NM_007055.4	ENST00000372371.8	c.592G>T	ENSP00000361446.3	p.Glu198Ter	SNV	NA	DM	NA	https://portal.biobase-international.com/hgmd/pro/mut.php?acc=CM203171	http://genome.ucsc.edu/cgi-bin/hgTracks?db=hg38&highlight=hg38.chr10%3A78024601-78024601&position=chr10%3A78024577-78024627	stop_gained	HC	NA	NA		Likely Pathogenic	6.1956e-07	1	1614046	0	0	75024	0	0	912	0	0	60012	0	0	29604	0	0	44866	0	0	64012	0	0	6030	8.4746e-07	1	1179996	0	0	62510	0	0	91080
["G","C"]	10-78024622-G-C	LoF	GRCh38	POLR3A	NM_007055.4	ENST00000372371.8	c.572C>G	ENSP00000361446.3	p.Ser191Ter	SNV	NA	NA	NA	NA	http://genome.ucsc.edu/cgi-bin/hgTracks?db=hg38&highlight=hg38.chr10%3A78024621-78024621&position=chr10%3A78024597-78024647	stop_gained	HC	NA	NA		Likely Pathogenic	6.1968e-07	1	1613746	0	0	75010	0	0	912	0	0	60012	0	0	29604	0	0	44876	0	0	64012	0	0	6050	8.4768e-07	1	1179692	0	0	62504	0	0	91074
["CT","C"]	10-78024641-CT-C	LoF	GRCh38	POLR3A	NM_007055.4	ENST00000372371.8	c.552del	ENSP00000361446.3	p.Val185TrpfsTer34	deletion	NA	NA	NA	NA	http://genome.ucsc.edu/cgi-bin/hgTracks?db=hg38&highlight=hg38.chr10%3A78024641-78024641&position=chr10%3A78024617-78024667	frameshift_variant	HC	NA	NA		Likely Pathogenic	6.1965e-07	1	1613820	0	0	75022	0	0	912	0	0	60018	0	0	29606	0	0	44874	0	0	64024	0	0	6056	8.4765e-07	1	1179732	0	0	62492	0	0	91084
["T","A"]	10-78024705-T-A	LoF	GRCh38	POLR3A	NM_007055.4	ENST00000372371.8	c.491-2A>T	NA	NA	SNV	NA	NA	NA	NA	http://genome.ucsc.edu/cgi-bin/hgTracks?db=hg38&highlight=hg38.chr10%3A78024704-78024704&position=chr10%3A78024680-78024730	splice_acceptor_variant	HC	NA	NA		Likely Pathogenic	6.2432e-07	1	1601752	0	0	74766	0	0	912	0	0	60002	0	0	29552	0	0	44814	0	0	64004	0	0	5992	8.556e-07	1	1168776	0	0	62090	0	0	90844
["T","G"]	10-78024705-T-G	LoF	GRCh38	POLR3A	NM_007055.4	ENST00000372371.8	c.491-2A>C	NA	NA	SNV	NA	NA	NA	NA	http://genome.ucsc.edu/cgi-bin/hgTracks?db=hg38&highlight=hg38.chr10%3A78024704-78024704&position=chr10%3A78024680-78024730	splice_acceptor_variant	HC	NA	NA	lof	Likely Pathogenic	3.1216e-06	5	1601732	0	0	74766	0	0	912	0	0	60002	0	0	29552	0	0	44814	0	0	64004	0	0	5992	4.2781e-06	5	1168756	0	0	62090	0	0	90844
["A","G"]	10-78024969-A-G	LoF	GRCh38	POLR3A	NM_007055.4	ENST00000372371.8	c.490+2T>C	NA	NA	SNV	NA	NA	NA	NA	http://genome.ucsc.edu/cgi-bin/hgTracks?db=hg38&highlight=hg38.chr10%3A78024968-78024968&position=chr10%3A78024944-78024994	splice_donor_variant	HC	NA	NA		Likely Pathogenic	6.1957e-07	1	1614028	0	0	75002	0	0	912	0	0	60014	0	0	29604	0	0	44878	0	0	64026	0	0	6062	0	0	1179944	0	0	62506	1.0979e-05	1	91080
["G","GT"]	10-78024999-G-GT	LoF	GRCh38	POLR3A	NM_007055.4	ENST00000372371.8	c.461dup	ENSP00000361446.3	p.Asn154LysfsTer10	insertion	NA	NA	NA	NA	http://genome.ucsc.edu/cgi-bin/hgTracks?db=hg38&highlight=hg38.chr10%3A78024999-78024998&position=chr10%3A78024975-78025024	frameshift_variant	HC	NA	NA		Likely Pathogenic	6.1952e-07	1	1614154	0	0	75018	0	0	912	0	0	60010	0	0	29608	0	0	44886	0	0	64028	0	0	6062	8.4744e-07	1	1180030	0	0	62512	0	0	91088
["T","A"]	10-78025016-T-A	LoF	GRCh38	POLR3A	NM_007055.4	ENST00000372371.8	c.445A>T	ENSP00000361446.3	p.Lys149Ter	SNV	NA	NA	NA	NA	http://genome.ucsc.edu/cgi-bin/hgTracks?db=hg38&highlight=hg38.chr10%3A78025015-78025015&position=chr10%3A78024991-78025041	stop_gained	HC	NA	NA		Likely Pathogenic	6.195e-07	1	1614192	0	0	75034	0	0	912	0	0	60030	0	0	29608	0	0	44882	0	0	64040	0	0	6062	8.4743e-07	1	1180032	0	0	62512	0	0	91080
["G","A"]	10-78025043-G-A	Both LoF + ACMG	GRCh38	POLR3A	NM_007055.4	ENST00000372371.8	c.418C>T	ENSP00000361446.3	p.Arg140Ter	SNV	31147	DM	https://www.ncbi.nlm.nih.gov/clinvar/variation/31147	https://portal.biobase-international.com/hgmd/pro/mut.php?acc=CM117042	http://genome.ucsc.edu/cgi-bin/hgTracks?db=hg38&highlight=hg38.chr10%3A78025042-78025042&position=chr10%3A78025018-78025068	stop_gained	HC	NA	NA	lof	Likely Pathogenic	3.098e-06	5	1613964	1.3358e-05	1	74862	0	0	912	0	0	59994	0	0	29604	0	0	44896	0	0	64026	0	0	6084	1.6949e-06	2	1180014	3.2009e-05	2	62482	0	0	91090
["G","A"]	10-78025049-G-A	LoF	GRCh38	POLR3A	NM_007055.4	ENST00000372371.8	c.412C>T	ENSP00000361446.3	p.Gln138Ter	SNV	NA	NA	NA	NA	http://genome.ucsc.edu/cgi-bin/hgTracks?db=hg38&highlight=hg38.chr10%3A78025048-78025048&position=chr10%3A78025024-78025074	stop_gained	HC	NA	NA		Likely Pathogenic	6.1951e-07	1	1614174	0	0	75038	0	0	912	0	0	60022	0	0	29606	0	0	44886	0	0	64040	0	0	6062	0	0	1180018	1.5997e-05	1	62510	0	0	91080
["CCGGGCCT","C"]	10-78025063-CCGGGCCT-C	LoF	GRCh38	POLR3A	NM_007055.4	ENST00000372371.8	c.391_397del	ENSP00000361446.3	p.Arg131AlafsTer2	deletion	NA	NA	NA	NA	http://genome.ucsc.edu/cgi-bin/hgTracks?db=hg38&highlight=hg38.chr10%3A78025063-78025069&position=chr10%3A78025039-78025095	frameshift_variant	HC	NA	NA	lof	Likely Pathogenic	6.195e-07	1	1614194	0	0	75058	0	0	912	0	0	60012	0	0	29608	0	0	44880	0	0	64038	0	0	6062	0	0	1180030	0	0	62508	1.0979e-05	1	91086
["C","CAG"]	10-78025083-C-CAG	LoF	GRCh38	POLR3A	NM_007055.4	ENST00000372371.8	c.376_377dup	ENSP00000361446.3	p.Asp127TrpfsTer4	insertion	NA	NA	NA	NA	http://genome.ucsc.edu/cgi-bin/hgTracks?db=hg38&highlight=hg38.chr10%3A78025083-78025082&position=chr10%3A78025059-78025108	frameshift_variant	HC	NA	NA		Likely Pathogenic	6.1951e-07	1	1614170	0	0	75048	0	0	912	0	0	60016	0	0	29606	0	0	44884	0	0	64034	0	0	6062	8.4745e-07	1	1180014	0	0	62508	0	0	91086
["GCTT","G"]	10-78025091-GCTT-G	ACMG	GRCh38	POLR3A	NM_007055.4	ENST00000372371.8	c.367_369del	ENSP00000361446.3	p.Lys123del	deletion	NA	DM	NA	https://portal.biobase-international.com/hgmd/pro/mut.php?acc=CD1411415	http://genome.ucsc.edu/cgi-bin/hgTracks?db=hg38&highlight=hg38.chr10%3A78025091-78025093&position=chr10%3A78025067-78025119	NA	NA	NA	NA		VUS	3.6551e-05	59	1614172	0	0	75050	0	0	912	4.9982e-05	3	60022	0	0	29606	0	0	44880	4.6847e-05	3	64038	0.00016496	1	6062	4.4068e-05	52	1180006	0	0	62506	0	0	91090
["G","A"]	10-78025106-G-A	LoF	GRCh38	POLR3A	NM_007055.4	ENST00000372371.8	c.355C>T	ENSP00000361446.3	p.Gln119Ter	SNV	NA	NA	NA	NA	http://genome.ucsc.edu/cgi-bin/hgTracks?db=hg38&highlight=hg38.chr10%3A78025105-78025105&position=chr10%3A78025081-78025131	stop_gained	HC	NA	NA	lof	Likely Pathogenic	1.239e-06	2	1614150	0	0	75032	0	0	912	0	0	60022	0	0	29604	0	0	44888	0	0	64038	0	0	6062	8.4746e-07	1	1179998	0	0	62508	1.0979e-05	1	91086
["G","T"]	10-78025125-G-T	LoF	GRCh38	POLR3A	NM_007055.4	ENST00000372371.8	c.336C>A	ENSP00000361446.3	p.Cys112Ter	SNV	NA	NA	NA	NA	http://genome.ucsc.edu/cgi-bin/hgTracks?db=hg38&highlight=hg38.chr10%3A78025124-78025124&position=chr10%3A78025100-78025150	stop_gained	HC	NA	NA		Likely Pathogenic	6.1951e-07	1	1614188	0	0	75066	0	0	912	0	0	60026	0	0	29606	0	0	44882	0	0	64026	0	0	6062	8.4745e-07	1	1180014	0	0	62508	0	0	91086
["C","T"]	10-78025126-C-T	high revel	GRCh38	POLR3A	NM_007055.4	ENST00000372371.8	c.335G>A	ENSP00000361446.3	p.Cys112Tyr	SNV	NA	NA	NA	NA	http://genome.ucsc.edu/cgi-bin/hgTracks?db=hg38&highlight=hg38.chr10%3A78025125-78025125&position=chr10%3A78025101-78025151	NA	NA	TRUE	0.978		VUS	1.8585e-06	3	1614182	0	0	75060	0	0	912	0	0	60016	0	0	29606	0	0	44882	0	0	64038	0	0	6062	1.6949e-06	2	1180014	1.5998e-05	1	62506	0	0	91086
["G","A"]	10-78025668-G-A	ACMG	GRCh38	POLR3A	NM_007055.4	ENST00000372371.8	c.272C>T	ENSP00000361446.3	p.Pro91Leu	SNV	NA	DM	NA	https://portal.biobase-international.com/hgmd/pro/mut.php?acc=CM131192	http://genome.ucsc.edu/cgi-bin/hgTracks?db=hg38&highlight=hg38.chr10%3A78025667-78025667&position=chr10%3A78025643-78025693	NA	NA	NA	0.887		Likely Pathogenic	1.2392e-06	2	1614002	0	0	74982	0	0	912	1.6668e-05	1	59996	0	0	29604	0	0	44884	0	0	64008	0	0	6062	0	0	1179976	0	0	62502	1.098e-05	1	91076
["C","A"]	10-78025675-C-A	LoF	GRCh38	POLR3A	NM_007055.4	ENST00000372371.8	c.265G>T	ENSP00000361446.3	p.Glu89Ter	SNV	NA	NA	NA	NA	http://genome.ucsc.edu/cgi-bin/hgTracks?db=hg38&highlight=hg38.chr10%3A78025674-78025674&position=chr10%3A78025650-78025700	stop_gained	HC	NA	NA		Likely Pathogenic	6.1959e-07	1	1613970	0	0	74908	0	0	910	1.6667e-05	1	60000	0	0	29604	0	0	44890	0	0	64024	0	0	6084	0	0	1179986	0	0	62484	0	0	91080
["C","T"]	10-78025689-C-T	Both revel + ACMG	GRCh38	POLR3A	NM_007055.4	ENST00000372371.8	c.251G>A	ENSP00000361446.3	p.Gly84Glu	SNV	2500201	NA	https://www.ncbi.nlm.nih.gov/clinvar/variation/2500201	NA	http://genome.ucsc.edu/cgi-bin/hgTracks?db=hg38&highlight=hg38.chr10%3A78025688-78025688&position=chr10%3A78025664-78025714	NA	NA	TRUE	0.964		Likely Pathogenic	6.1964e-07	1	1613846	0	0	75006	0	0	910	0	0	60024	0	0	29602	0	0	44862	0	0	64030	0	0	6062	8.4761e-07	1	1179782	0	0	62496	0	0	91072
["A","T"]	10-78025691-A-T	LoF	GRCh38	POLR3A	NM_007055.4	ENST00000372371.8	c.249T>A	ENSP00000361446.3	p.Tyr83Ter	SNV	NA	NA	NA	NA	http://genome.ucsc.edu/cgi-bin/hgTracks?db=hg38&highlight=hg38.chr10%3A78025690-78025690&position=chr10%3A78025666-78025716	stop_gained	HC	NA	NA		Likely Pathogenic	6.1965e-07	1	1613824	0	0	74894	0	0	910	0	0	59994	0	0	29602	0	0	44878	0	0	64042	0	0	6084	8.4755e-07	1	1179866	0	0	62480	0	0	91074
["C","A"]	10-78025734-C-A	high revel	GRCh38	POLR3A	NM_007055.4	ENST00000372371.8	c.206G>T	ENSP00000361446.3	p.Cys69Phe	SNV	NA	NA	NA	NA	http://genome.ucsc.edu/cgi-bin/hgTracks?db=hg38&highlight=hg38.chr10%3A78025733-78025733&position=chr10%3A78025709-78025759	NA	NA	TRUE	0.974		VUS	6.1952e-07	1	1614142	0	0	75050	0	0	912	0	0	60028	0	0	29608	0	0	44882	0	0	64042	0	0	6062	0	0	1179966	0	0	62512	1.0979e-05	1	91080
["C","T"]	10-78025734-C-T	high revel	GRCh38	POLR3A	NM_007055.4	ENST00000372371.8	c.206G>A	ENSP00000361446.3	p.Cys69Tyr	SNV	NA	NA	NA	NA	http://genome.ucsc.edu/cgi-bin/hgTracks?db=hg38&highlight=hg38.chr10%3A78025733-78025733&position=chr10%3A78025709-78025759	NA	NA	TRUE	0.975		VUS	6.1952e-07	1	1614142	0	0	75050	0	0	912	1.6659e-05	1	60028	0	0	29608	0	0	44882	0	0	64042	0	0	6062	0	0	1179966	0	0	62512	0	0	91080
["C","T"]	10-78025740-C-T	ACMG	GRCh38	POLR3A	NM_007055.4	ENST00000372371.8	c.200G>A	ENSP00000361446.3	p.Arg67His	SNV	NA	DM	NA	https://portal.biobase-international.com/hgmd/pro/mut.php?acc=CM182661	http://genome.ucsc.edu/cgi-bin/hgTracks?db=hg38&highlight=hg38.chr10%3A78025739-78025739&position=chr10%3A78025715-78025765	NA	NA	NA	0.185		VUS	7.1254e-05	115	1613944	1.3352e-05	1	74894	0	0	912	0	0	60000	0	0	29604	2.2275e-05	1	44894	3.1234e-05	2	64032	0	0	6084	7.5426e-05	89	1179962	1.6005e-05	1	62482	0.00023057	21	91080
["C","T"]	10-78026105-C-T	ACMG	GRCh38	POLR3A	NM_007055.4	ENST00000372371.8	c.169G>A	ENSP00000361446.3	p.Asp57Asn	SNV	NA	DM	NA	https://portal.biobase-international.com/hgmd/pro/mut.php?acc=CM1411414	http://genome.ucsc.edu/cgi-bin/hgTracks?db=hg38&highlight=hg38.chr10%3A78026104-78026104&position=chr10%3A78026080-78026130	NA	NA	NA	0.922		VUS	5.5761e-06	9	1614030	0	0	74920	0	0	912	0	0	60000	0	0	29602	0	0	44892	0	0	64030	0	0	6084	7.627e-06	9	1180022	0	0	62486	0	0	91082
["AT","A"]	10-78026117-AT-A	LoF	GRCh38	POLR3A	NM_007055.4	ENST00000372371.8	c.156del	ENSP00000361446.3	p.Tyr53MetfsTer28	deletion	NA	NA	NA	NA	http://genome.ucsc.edu/cgi-bin/hgTracks?db=hg38&highlight=hg38.chr10%3A78026117-78026117&position=chr10%3A78026093-78026143	frameshift_variant	HC	NA	NA	lof	Likely Pathogenic	1.239e-06	2	1614194	0	0	75058	0	0	912	0	0	60024	0	0	29604	0	0	44874	0	0	64040	0	0	6062	1.6949e-06	2	1180022	0	0	62512	0	0	91086
["AG","A"]	10-78026119-AG-A	LoF	GRCh38	POLR3A	NM_007055.4	ENST00000372371.8	c.154del	ENSP00000361446.3	p.Leu52TyrfsTer29	deletion	NA	NA	NA	NA	http://genome.ucsc.edu/cgi-bin/hgTracks?db=hg38&highlight=hg38.chr10%3A78026119-78026119&position=chr10%3A78026095-78026145	frameshift_variant	HC	NA	NA	lof	Likely Pathogenic	1.239e-06	2	1614162	0	0	75054	0	0	912	0	0	60020	0	0	29598	0	0	44876	0	0	64036	0	0	6060	1.6949e-06	2	1180008	0	0	62510	0	0	91088
["G","GA"]	10-78026126-G-GA	Both LoF + ACMG	GRCh38	POLR3A	NM_007055.4	ENST00000372371.8	c.147_148insT	ENSP00000361446.3	p.Pro50SerfsTer10	insertion	1453734	NA	https://www.ncbi.nlm.nih.gov/clinvar/variation/1453734	NA	http://genome.ucsc.edu/cgi-bin/hgTracks?db=hg38&highlight=hg38.chr10%3A78026126-78026125&position=chr10%3A78026102-78026151	frameshift_variant	HC	NA	NA	lof	Likely Pathogenic	1.239e-06	2	1614206	0	0	75042	0	0	912	0	0	60028	0	0	29608	0	0	44876	0	0	64046	0	0	6062	0	0	1180040	0	0	62510	2.1958e-05	2	91082
["G","C"]	10-78026148-G-C	Both LoF + ACMG	GRCh38	POLR3A	NM_007055.4	ENST00000372371.8	c.126C>G	ENSP00000361446.3	p.Tyr42Ter	SNV	916218	NA	https://www.ncbi.nlm.nih.gov/clinvar/variation/916218	NA	http://genome.ucsc.edu/cgi-bin/hgTracks?db=hg38&highlight=hg38.chr10%3A78026147-78026147&position=chr10%3A78026123-78026173	stop_gained	HC	NA	NA	lof	Likely Pathogenic	1.8585e-06	3	1614222	0	0	75056	0	0	912	0	0	60028	0	0	29606	0	0	44890	0	0	64044	0	0	6062	2.5423e-06	3	1180026	0	0	62510	0	0	91088
["CTT","C"]	10-78026157-CTT-C	LoF	GRCh38	POLR3A	NM_007055.4	ENST00000372371.8	c.115_116del	ENSP00000361446.3	p.Lys39GlufsTer20	deletion	NA	NA	NA	NA	http://genome.ucsc.edu/cgi-bin/hgTracks?db=hg38&highlight=hg38.chr10%3A78026157-78026158&position=chr10%3A78026133-78026184	frameshift_variant	HC	NA	NA		Likely Pathogenic	6.1948e-07	1	1614246	0	0	75070	0	0	910	0	0	60030	0	0	29608	0	0	44886	0	0	64040	0	0	6062	8.4743e-07	1	1180038	0	0	62512	0	0	91090
["G","A"]	10-78026171-G-A	LoF	GRCh38	POLR3A	NM_007055.4	ENST00000372371.8	c.103C>T	ENSP00000361446.3	p.Gln35Ter	SNV	NA	NA	NA	NA	http://genome.ucsc.edu/cgi-bin/hgTracks?db=hg38&highlight=hg38.chr10%3A78026170-78026170&position=chr10%3A78026146-78026196	stop_gained	HC	NA	NA	lof	Likely Pathogenic	1.6108e-05	26	1614130	0	0	75046	0	0	912	0	0	60014	0	0	29606	0	0	44884	0	0	64042	0	0	6062	2.2034e-05	26	1179976	0	0	62504	0	0	91084
["G","GA"]	10-78026172-G-GA	LoF	GRCh38	POLR3A	NM_007055.4	ENST00000372371.8	c.101dup	ENSP00000361446.3	p.Gln35ProfsTer5	insertion	NA	NA	NA	NA	http://genome.ucsc.edu/cgi-bin/hgTracks?db=hg38&highlight=hg38.chr10%3A78026172-78026171&position=chr10%3A78026148-78026197	frameshift_variant	HC	NA	NA	lof	Likely Pathogenic	6.195e-07	1	1614196	0	0	75058	0	0	910	0	0	60024	0	0	29608	0	0	44880	0	0	64042	0	0	6062	8.4745e-07	1	1180016	0	0	62506	0	0	91090
["G","A"]	10-78026183-G-A	Both LoF + ACMG	GRCh38	POLR3A	NM_007055.4	ENST00000372371.8	c.91C>T	ENSP00000361446.3	p.Gln31Ter	SNV	987177	DM	https://www.ncbi.nlm.nih.gov/clinvar/variation/987177	https://portal.biobase-international.com/hgmd/pro/mut.php?acc=CM176979	http://genome.ucsc.edu/cgi-bin/hgTracks?db=hg38&highlight=hg38.chr10%3A78026182-78026182&position=chr10%3A78026158-78026208	stop_gained	HC	NA	NA	lof	Pathogenic	1.2391e-05	20	1614064	0	0	74942	0	0	912	0	0	60010	0	0	29606	0	0	44902	0	0	64048	0	0	6084	1.6949e-05	20	1179982	0	0	62484	0	0	91094
["A","G"]	10-78029362-A-G	LoF	GRCh38	POLR3A	NM_007055.4	ENST00000372371.8	c.44+2T>C	NA	NA	SNV	NA	NA	NA	NA	http://genome.ucsc.edu/cgi-bin/hgTracks?db=hg38&highlight=hg38.chr10%3A78029361-78029361&position=chr10%3A78029337-78029387	splice_donor_variant	HC	NA	NA	likely_lof	Likely Pathogenic	5.5758e-06	9	1614106	0	0	75020	0	0	912	0	0	60008	0	0	29606	0	0	44872	0	0	64004	0	0	6062	6.7795e-06	8	1180026	1.5997e-05	1	62510	0	0	91086
["AC","A"]	10-78029362-AC-A	LoF	GRCh38	POLR3A	NM_007055.4	ENST00000372371.8	c.44+1del	NA	NA	deletion	NA	NA	NA	NA	http://genome.ucsc.edu/cgi-bin/hgTracks?db=hg38&highlight=hg38.chr10%3A78029362-78029362&position=chr10%3A78029338-78029388	splice_donor_variant	HC	NA	NA		Likely Pathogenic	6.1954e-07	1	1614106	0	0	75020	0	0	912	0	0	60008	0	0	29606	0	0	44872	0	0	64004	0	0	6062	8.4744e-07	1	1180026	0	0	62510	0	0	91086
["C","A"]	10-78029405-C-A	ACMG	GRCh38	POLR3A	NM_007055.4	ENST00000372371.8	c.3G>T	ENSP00000361446.3	p.Met1?	SNV	549565	DM	https://www.ncbi.nlm.nih.gov/clinvar/variation/549565	https://portal.biobase-international.com/hgmd/pro/mut.php?acc=CM1818026	http://genome.ucsc.edu/cgi-bin/hgTracks?db=hg38&highlight=hg38.chr10%3A78029404-78029404&position=chr10%3A78029380-78029430	NA	NA	NA	0.717		Likely Pathogenic	6.1953e-07	1	1614120	0	0	75036	0	0	912	1.6661e-05	1	60022	0	0	29608	0	0	44874	0	0	63982	0	0	6062	0	0	1180034	0	0	62508	0	0	91082
["G","A"]	12-106357952-G-A	LoF	GRCh38	POLR3B	NM_018082.6	ENST00000228347.9	c.72+1G>A	NA	NA	SNV	NA	NA	NA	NA	http://genome.ucsc.edu/cgi-bin/hgTracks?db=hg38&highlight=hg38.chr12%3A106357951-106357951&position=chr12%3A106357927-106357977	splice_donor_variant	HC	NA	NA		Likely Pathogenic	6.2012e-07	1	1612600	0	0	75040	0	0	912	0	0	60016	0	0	29598	0	0	44870	0	0	63570	0	0	5274	8.4751e-07	1	1179924	0	0	62398	0	0	90998
["G","A"]	12-106363869-G-A	LoF	GRCh38	POLR3B	NM_018082.6	ENST00000228347.9	c.73-1G>A	NA	NA	SNV	NA	NA	NA	NA	http://genome.ucsc.edu/cgi-bin/hgTracks?db=hg38&highlight=hg38.chr12%3A106363868-106363868&position=chr12%3A106363844-106363894	splice_acceptor_variant	HC	NA	NA		Likely Pathogenic	6.2213e-07	1	1607370	0	0	74744	0	0	912	0	0	59964	0	0	29556	0	0	44816	0	0	63926	0	0	6064	8.514e-07	1	1174534	0	0	62234	0	0	90620
["G","GA"]	12-106363870-G-GA	LoF	GRCh38	POLR3B	NM_018082.6	ENST00000228347.9	c.78dup	ENSP00000228347.4	p.Trp27MetfsTer22	insertion	NA	NA	NA	NA	http://genome.ucsc.edu/cgi-bin/hgTracks?db=hg38&highlight=hg38.chr12%3A106363870-106363869&position=chr12%3A106363846-106363895	frameshift_variant	HC	NA	NA	likely_not_lof	Do not include	6.2202e-07	1	1607676	0	0	74892	0	0	912	1.6674e-05	1	59974	0	0	29564	0	0	44800	0	0	63930	0	0	6042	0	0	1174668	0	0	62274	0	0	90620
["GA","G"]	12-106363870-GA-G	LoF	GRCh38	POLR3B	NM_018082.6	ENST00000228347.9	c.78del	ENSP00000228347.4	p.Lys26AsnfsTer9	deletion	NA	NA	NA	NA	http://genome.ucsc.edu/cgi-bin/hgTracks?db=hg38&highlight=hg38.chr12%3A106363870-106363870&position=chr12%3A106363846-106363896	frameshift_variant	HC	NA	NA	likely_not_lof	VUS	1.8661e-06	3	1607652	0	0	74890	0	0	912	0	0	59974	0	0	29564	0	0	44800	0	0	63930	0	0	6042	2.554e-06	3	1174650	0	0	62272	0	0	90618
["AT","A"]	12-106363875-AT-A	LoF	GRCh38	POLR3B	NM_018082.6	ENST00000228347.9	c.79del	ENSP00000228347.4	p.Trp27GlyfsTer8	deletion	NA	NA	NA	NA	http://genome.ucsc.edu/cgi-bin/hgTracks?db=hg38&highlight=hg38.chr12%3A106363875-106363875&position=chr12%3A106363851-106363901	frameshift_variant	HC	NA	NA		Likely Pathogenic	6.2173e-07	1	1608422	0	0	74928	0	0	912	0	0	60002	0	0	29574	0	0	44794	0	0	63970	0	0	6036	0	0	1175228	0	0	62288	1.1027e-05	1	90690
["T","C"]	12-106363876-T-C	Both revel + ACMG	GRCh38	POLR3B	NM_018082.6	ENST00000228347.9	c.79T>C	ENSP00000228347.4	p.Trp27Arg	SNV	NA	DM	NA	https://portal.biobase-international.com/hgmd/pro/mut.php?acc=CM1411442	http://genome.ucsc.edu/cgi-bin/hgTracks?db=hg38&highlight=hg38.chr12%3A106363875-106363875&position=chr12%3A106363851-106363901	NA	NA	TRUE	0.932		Likely Pathogenic	6.2163e-07	1	1608664	0	0	74908	0	0	912	0	0	59988	0	0	29576	0	0	44800	0	0	63960	0	0	6032	8.5071e-07	1	1175492	0	0	62312	0	0	90684
["GC","G"]	12-106363881-GC-G	LoF	GRCh38	POLR3B	NM_018082.6	ENST00000228347.9	c.85del	ENSP00000228347.4	p.Leu29CysfsTer6	deletion	NA	NA	NA	NA	http://genome.ucsc.edu/cgi-bin/hgTracks?db=hg38&highlight=hg38.chr12%3A106363881-106363881&position=chr12%3A106363857-106363907	frameshift_variant	HC	NA	NA		Likely Pathogenic	6.2177e-07	1	1608324	0	0	74910	0	0	912	0	0	59996	0	0	29568	0	0	44790	0	0	63938	0	0	6026	8.5089e-07	1	1175240	0	0	62304	0	0	90640
["CT","C"]	12-106363882-CT-C	LoF	GRCh38	POLR3B	NM_018082.6	ENST00000228347.9	c.86del	ENSP00000228347.4	p.Leu29ArgfsTer6	deletion	NA	NA	NA	NA	http://genome.ucsc.edu/cgi-bin/hgTracks?db=hg38&highlight=hg38.chr12%3A106363882-106363882&position=chr12%3A106363858-106363908	frameshift_variant	HC	NA	NA		Likely Pathogenic	6.2186e-07	1	1608086	0	0	74898	0	0	912	0	0	59990	0	0	29566	0	0	44794	0	0	63932	0	0	6028	8.5104e-07	1	1175032	0	0	62300	0	0	90634
["AT","A"]	12-106363893-AT-A	LoF	GRCh38	POLR3B	NM_018082.6	ENST00000228347.9	c.101del	ENSP00000228347.4	p.Leu34Ter	deletion	NA	NA	NA	NA	http://genome.ucsc.edu/cgi-bin/hgTracks?db=hg38&highlight=hg38.chr12%3A106363893-106363893&position=chr12%3A106363869-106363919	frameshift_variant	HC	NA	NA		Likely Pathogenic	6.22e-07	1	1607728	0	0	74914	0	0	912	0	0	59982	0	0	29560	0	0	44790	0	0	63940	0	0	6020	8.5127e-07	1	1174714	0	0	62286	0	0	90610
["G","A"]	12-106363903-G-A	LoF	GRCh38	POLR3B	NM_018082.6	ENST00000228347.9	c.105+1G>A	NA	NA	SNV	NA	NA	NA	NA	http://genome.ucsc.edu/cgi-bin/hgTracks?db=hg38&highlight=hg38.chr12%3A106363902-106363902&position=chr12%3A106363878-106363928	splice_donor_variant	HC	NA	NA	not_lof	VUS	1.2487e-06	2	1601622	0	0	74754	0	0	910	0	0	59858	0	0	29520	0	0	44776	0	0	63884	0	0	5994	1.7098e-06	2	1169740	0	0	62068	0	0	90118
["GA","G"]	12-106366518-GA-G	LoF	GRCh38	POLR3B	NM_018082.6	ENST00000228347.9	c.111del	ENSP00000228347.4	p.Gly38AlafsTer3	deletion	NA	NA	NA	NA	http://genome.ucsc.edu/cgi-bin/hgTracks?db=hg38&highlight=hg38.chr12%3A106366518-106366518&position=chr12%3A106366494-106366544	frameshift_variant	HC	NA	NA		Likely Pathogenic	6.2248e-07	1	1606470	0	0	74848	0	0	912	0	0	60018	0	0	29556	0	0	44814	0	0	63946	0	0	5344	8.5181e-07	1	1173976	0	0	62172	0	0	90884
["T","C"]	12-106366559-T-C	high revel	GRCh38	POLR3B	NM_018082.6	ENST00000228347.9	c.149T>C	ENSP00000228347.4	p.Phe50Ser	SNV	NA	NA	NA	NA	http://genome.ucsc.edu/cgi-bin/hgTracks?db=hg38&highlight=hg38.chr12%3A106366558-106366558&position=chr12%3A106366534-106366584	NA	NA	TRUE	0.932		VUS	6.2161e-07	1	1608714	0	0	74920	0	0	912	0	0	60020	0	0	29574	0	0	44824	0	0	64004	0	0	6008	8.5093e-07	1	1175188	0	0	62306	0	0	90958
["T","A"]	12-106366668-T-A	high revel	GRCh38	POLR3B	NM_018082.6	ENST00000228347.9	c.173T>A	ENSP00000228347.4	p.Ile58Lys	SNV	NA	NA	NA	NA	http://genome.ucsc.edu/cgi-bin/hgTracks?db=hg38&highlight=hg38.chr12%3A106366667-106366667&position=chr12%3A106366643-106366693	NA	NA	TRUE	0.936		VUS	6.1971e-07	1	1613660	0	0	75038	0	0	912	0	0	60016	0	0	29598	0	0	44870	0	0	64012	0	0	6062	8.4776e-07	1	1179582	0	0	62488	0	0	91082
["TAATG","T"]	12-106366668-TAATG-T	LoF	GRCh38	POLR3B	NM_018082.6	ENST00000228347.9	c.176_179del	ENSP00000228347.4	p.Met59LysfsTer16	deletion	NA	NA	NA	NA	http://genome.ucsc.edu/cgi-bin/hgTracks?db=hg38&highlight=hg38.chr12%3A106366668-106366671&position=chr12%3A106366644-106366697	frameshift_variant	HC	NA	NA	likely_lof	Likely Pathogenic	1.2394e-06	2	1613662	0	0	75038	0	0	912	0	0	60016	0	0	29598	0	0	44870	0	0	64012	0	0	6062	0	0	1179584	3.2006e-05	2	62488	0	0	91082
["TG","T"]	12-106366681-TG-T	LoF	GRCh38	POLR3B	NM_018082.6	ENST00000228347.9	c.187del	ENSP00000228347.4	p.Glu63LysfsTer13	deletion	NA	NA	NA	NA	http://genome.ucsc.edu/cgi-bin/hgTracks?db=hg38&highlight=hg38.chr12%3A106366681-106366681&position=chr12%3A106366657-106366707	frameshift_variant	HC	NA	NA		Likely Pathogenic	6.1963e-07	1	1613872	0	0	75052	0	0	912	0	0	60014	0	0	29598	0	0	44868	0	0	63994	0	0	6060	8.4761e-07	1	1179786	0	0	62500	0	0	91088
["G","T"]	12-106366682-G-T	LoF	GRCh38	POLR3B	NM_018082.6	ENST00000228347.9	c.187G>T	ENSP00000228347.4	p.Glu63Ter	SNV	NA	NA	NA	NA	http://genome.ucsc.edu/cgi-bin/hgTracks?db=hg38&highlight=hg38.chr12%3A106366681-106366681&position=chr12%3A106366657-106366707	stop_gained	HC	NA	NA	lof	Likely Pathogenic	1.8589e-06	3	1613884	0	0	75056	0	0	912	0	0	60020	0	0	29600	0	0	44870	0	0	64002	0	0	6062	2.5428e-06	3	1179786	0	0	62504	0	0	91072
["TA","T"]	12-106366719-TA-T	LoF	GRCh38	POLR3B	NM_018082.6	ENST00000228347.9	c.227del	ENSP00000228347.4	p.Lys76AsnfsTer18	deletion	NA	NA	NA	NA	http://genome.ucsc.edu/cgi-bin/hgTracks?db=hg38&highlight=hg38.chr12%3A106366719-106366719&position=chr12%3A106366695-106366745	frameshift_variant	HC	NA	NA		Likely Pathogenic	6.216e-07	1	1608758	0	0	74938	0	0	912	0	0	60028	0	0	29576	0	0	44848	0	0	63908	0	0	6058	8.5091e-07	1	1175206	0	0	62308	0	0	90976
["AAAGT","A"]	12-106366720-AAAGT-A	LoF	GRCh38	POLR3B	NM_018082.6	ENST00000228347.9	c.227+2_227+5del	NA	NA	deletion	NA	NA	NA	NA	http://genome.ucsc.edu/cgi-bin/hgTracks?db=hg38&highlight=hg38.chr12%3A106366720-106366723&position=chr12%3A106366696-106366749	splice_donor_variant	HC	NA	NA		Likely Pathogenic	6.2194e-07	1	1607880	0	0	74916	0	0	912	0	0	60024	0	0	29572	0	0	44840	0	0	63894	0	0	6056	0	0	1174460	0	0	62280	1.0998e-05	1	90926
["G","A"]	12-106366723-G-A	LoF	GRCh38	POLR3B	NM_018082.6	ENST00000228347.9	c.227+1G>A	NA	NA	SNV	NA	NA	NA	NA	http://genome.ucsc.edu/cgi-bin/hgTracks?db=hg38&highlight=hg38.chr12%3A106366722-106366722&position=chr12%3A106366698-106366748	splice_donor_variant	HC	NA	NA	lof	Likely Pathogenic	6.2287e-07	1	1605472	0	0	74828	0	0	912	0	0	60018	0	0	29558	0	0	44826	0	0	63856	0	0	6048	8.5299e-07	1	1172352	0	0	62198	0	0	90876
["CT","C"]	12-106369301-CT-C	LoF	GRCh38	POLR3B	NM_018082.6	ENST00000228347.9	c.255del	ENSP00000228347.4	p.Asp86MetfsTer8	deletion	NA	NA	NA	NA	http://genome.ucsc.edu/cgi-bin/hgTracks?db=hg38&highlight=hg38.chr12%3A106369301-106369301&position=chr12%3A106369277-106369327	frameshift_variant	HC	NA	NA		Likely Pathogenic	6.2532e-07	1	1599190	0	0	74714	0	0	912	0	0	59996	0	0	29526	0	0	44814	0	0	63954	0	0	6042	8.5731e-07	1	1166436	0	0	62030	0	0	90766
["AT","A"]	12-106369322-AT-A	LoF	GRCh38	POLR3B	NM_018082.6	ENST00000228347.9	c.276del	ENSP00000228347.4	p.Asn92LysfsTer2	deletion	NA	NA	NA	NA	http://genome.ucsc.edu/cgi-bin/hgTracks?db=hg38&highlight=hg38.chr12%3A106369322-106369322&position=chr12%3A106369298-106369348	frameshift_variant	HC	NA	NA	lof	Likely Pathogenic	1.2495e-06	2	1600602	0	0	74786	0	0	912	3.3326e-05	2	60014	0	0	29530	0	0	44800	0	0	63992	0	0	6036	0	0	1167708	0	0	62022	0	0	90802
["T","TC"]	12-106369339-T-TC	LoF	GRCh38	POLR3B	NM_018082.6	ENST00000228347.9	c.296dup	ENSP00000228347.4	p.His100SerfsTer2	insertion	NA	NA	NA	NA	http://genome.ucsc.edu/cgi-bin/hgTracks?db=hg38&highlight=hg38.chr12%3A106369339-106369338&position=chr12%3A106369315-106369364	frameshift_variant	HC	NA	NA	lof	Likely Pathogenic	1.2728e-06	2	1571348	0	0	74214	0	0	912	1.6673e-05	1	59976	0	0	29362	0	0	44670	0	0	63980	0	0	5984	8.7648e-07	1	1140926	0	0	61072	0	0	90252
["G","C"]	12-106369351-G-C	LoF	GRCh38	POLR3B	NM_018082.6	ENST00000228347.9	c.303+1G>C	NA	NA	SNV	NA	NA	NA	NA	http://genome.ucsc.edu/cgi-bin/hgTracks?db=hg38&highlight=hg38.chr12%3A106369350-106369350&position=chr12%3A106369326-106369376	splice_donor_variant	HC	NA	NA		Likely Pathogenic	6.5437e-07	1	1528196	0	0	73330	0	0	912	0	0	59942	0	0	29076	0	0	44488	0	0	63940	0	0	5896	9.0784e-07	1	1101516	0	0	59706	0	0	89390
["G","T"]	12-106369351-G-T	LoF	GRCh38	POLR3B	NM_018082.6	ENST00000228347.9	c.303+1G>T	NA	NA	SNV	NA	NA	NA	NA	http://genome.ucsc.edu/cgi-bin/hgTracks?db=hg38&highlight=hg38.chr12%3A106369350-106369350&position=chr12%3A106369326-106369376	splice_donor_variant	HC	NA	NA	lof	Likely Pathogenic	1.3088e-06	2	1528078	1.366e-05	1	73208	0	0	912	0	0	59922	0	0	29076	0	0	44500	0	0	63940	0	0	5918	9.0783e-07	1	1101524	0	0	59684	0	0	89394
["T","C"]	12-106369352-T-C	LoF	GRCh38	POLR3B	NM_018082.6	ENST00000228347.9	c.303+2T>C	NA	NA	SNV	NA	NA	NA	NA	http://genome.ucsc.edu/cgi-bin/hgTracks?db=hg38&highlight=hg38.chr12%3A106369351-106369351&position=chr12%3A106369327-106369377	splice_donor_variant	HC	NA	NA		Likely Pathogenic	6.5701e-07	1	1522054	0	0	73252	0	0	912	0	0	59930	0	0	29030	0	0	44468	0	0	63936	0	0	5882	9.1246e-07	1	1095938	0	0	59470	0	0	89236
["G","C"]	12-106369582-G-C	LoF	GRCh38	POLR3B	NM_018082.6	ENST00000228347.9	c.304-1G>C	NA	NA	SNV	NA	NA	NA	NA	http://genome.ucsc.edu/cgi-bin/hgTracks?db=hg38&highlight=hg38.chr12%3A106369581-106369581&position=chr12%3A106369557-106369607	splice_acceptor_variant	HC	NA	NA		Likely Pathogenic	6.2572e-07	1	1598152	0	0	74654	0	0	912	0	0	59986	0	0	29526	0	0	44796	0	0	64028	0	0	6030	8.5804e-07	1	1165446	0	0	62006	0	0	90768
["G","A"]	12-106369587-G-A	Both revel + ACMG	GRCh38	POLR3B	NM_018082.6	ENST00000228347.9	c.308G>A	ENSP00000228347.4	p.Arg103His	SNV	1184079	DM	https://www.ncbi.nlm.nih.gov/clinvar/variation/1184079	https://portal.biobase-international.com/hgmd/pro/mut.php?acc=CM1411443	http://genome.ucsc.edu/cgi-bin/hgTracks?db=hg38&highlight=hg38.chr12%3A106369586-106369586&position=chr12%3A106369562-106369612	NA	NA	TRUE	0.951		Likely Pathogenic	1.5574e-05	25	1605270	0	0	74702	0	0	912	0	0	59984	0	0	29564	0.00011154	5	44828	0	0	64010	0	0	6068	1.7064e-05	20	1172054	0	0	62216	0	0	90932
["CT","C"]	12-106369614-CT-C	Both LoF + ACMG	GRCh38	POLR3B	NM_018082.6	ENST00000228347.9	c.336del	ENSP00000228347.4	p.Ile113LeufsTer26	deletion	2096047	NA	https://www.ncbi.nlm.nih.gov/clinvar/variation/2096047	NA	http://genome.ucsc.edu/cgi-bin/hgTracks?db=hg38&highlight=hg38.chr12%3A106369614-106369614&position=chr12%3A106369590-106369640	frameshift_variant	HC	NA	NA	lof	Likely Pathogenic	6.2013e-06	10	1612558	0	0	74858	0	0	912	0	0	59994	0	0	29594	0	0	44884	0	0	64022	0	0	6084	8.4838e-06	10	1178722	0	0	62434	0	0	91054
["T","A"]	12-106369623-T-A	high revel	GRCh38	POLR3B	NM_018082.6	ENST00000228347.9	c.344T>A	ENSP00000228347.4	p.Val115Glu	SNV	NA	NA	NA	NA	http://genome.ucsc.edu/cgi-bin/hgTracks?db=hg38&highlight=hg38.chr12%3A106369622-106369622&position=chr12%3A106369598-106369648	NA	NA	TRUE	0.94		VUS	6.1983e-07	1	1613342	0	0	75018	0	0	912	0	0	60014	0	0	29604	0	0	44874	0	0	64024	0	0	6060	8.4796e-07	1	1179296	0	0	62472	0	0	91068
["A","AC"]	12-106369633-A-AC	LoF	GRCh38	POLR3B	NM_018082.6	ENST00000228347.9	c.354_355insC	ENSP00000228347.4	p.Tyr119LeufsTer24	insertion	NA	NA	NA	NA	http://genome.ucsc.edu/cgi-bin/hgTracks?db=hg38&highlight=hg38.chr12%3A106369633-106369632&position=chr12%3A106369609-106369658	frameshift_variant	HC	NA	NA		Likely Pathogenic	6.1973e-07	1	1613608	0	0	75032	0	0	912	0	0	60014	0	0	29598	0	0	44870	0	0	64026	0	0	6060	8.478e-07	1	1179530	0	0	62490	0	0	91076
["C","T"]	12-106369640-C-T	LoF	GRCh38	POLR3B	NM_018082.6	ENST00000228347.9	c.361C>T	ENSP00000228347.4	p.Arg121Ter	SNV	NA	NA	NA	NA	http://genome.ucsc.edu/cgi-bin/hgTracks?db=hg38&highlight=hg38.chr12%3A106369639-106369639&position=chr12%3A106369615-106369665	stop_gained	HC	NA	NA	lof	Likely Pathogenic	9.2974e-06	15	1613348	0	0	74970	0	0	912	0	0	59998	0	0	29598	0	0	44860	0	0	64008	0	0	6060	9.3267e-06	11	1179404	1.6007e-05	1	62474	3.2944e-05	3	91064
["A","G"]	12-106376357-A-G	LoF	GRCh38	POLR3B	NM_018082.6	ENST00000228347.9	c.405-2A>G	NA	NA	SNV	NA	NA	NA	NA	http://genome.ucsc.edu/cgi-bin/hgTracks?db=hg38&highlight=hg38.chr12%3A106376356-106376356&position=chr12%3A106376332-106376382	splice_acceptor_variant	HC	NA	NA	likely_not_lof	VUS	6.2332e-07	1	1604300	0	0	74904	0	0	912	0	0	60006	0	0	29536	0	0	44824	0	0	62468	0	0	6046	8.5289e-07	1	1172490	0	0	62186	0	0	90928
["T","C"]	12-106376387-T-C	high revel	GRCh38	POLR3B	NM_018082.6	ENST00000228347.9	c.433T>C	ENSP00000228347.4	p.Cys145Arg	SNV	NA	NA	NA	NA	http://genome.ucsc.edu/cgi-bin/hgTracks?db=hg38&highlight=hg38.chr12%3A106376386-106376386&position=chr12%3A106376362-106376412	NA	NA	TRUE	0.939		VUS	6.1992e-07	1	1613118	0	0	75040	0	0	912	1.6662e-05	1	60018	0	0	29600	0	0	44878	0	0	63590	0	0	6060	0	0	1179474	0	0	62466	0	0	91080
["CGCCAGCAGAATTT","C"]	12-106376406-CGCCAGCAGAATTT-C	LoF	GRCh38	POLR3B	NM_018082.6	ENST00000228347.9	c.457_469del	ENSP00000228347.4	p.Ala153AsnfsTer2	deletion	NA	NA	NA	NA	http://genome.ucsc.edu/cgi-bin/hgTracks?db=hg38&highlight=hg38.chr12%3A106376406-106376418&position=chr12%3A106376382-106376444	frameshift_variant	HC	NA	NA		Likely Pathogenic	6.1974e-07	1	1613572	0	0	75032	0	0	912	0	0	60004	0	0	29598	0	0	44884	0	0	63712	0	0	6062	8.4761e-07	1	1179788	0	0	62502	0	0	91078
["TGAAC","T"]	12-106376427-TGAAC-T	LoF	GRCh38	POLR3B	NM_018082.6	ENST00000228347.9	c.477_480del	ENSP00000228347.4	p.Glu160ValfsTer3	deletion	NA	NA	NA	NA	http://genome.ucsc.edu/cgi-bin/hgTracks?db=hg38&highlight=hg38.chr12%3A106376427-106376430&position=chr12%3A106376403-106376456	frameshift_variant	HC	NA	NA		Likely Pathogenic	6.2007e-07	1	1612726	0	0	75040	0	0	912	0	0	60012	0	0	29598	0	0	44876	0	0	63688	0	0	6058	8.4817e-07	1	1179006	0	0	62472	0	0	91064
["G","T"]	12-106376432-G-T	LoF	GRCh38	POLR3B	NM_018082.6	ENST00000228347.9	c.478G>T	ENSP00000228347.4	p.Glu160Ter	SNV	NA	NA	NA	NA	http://genome.ucsc.edu/cgi-bin/hgTracks?db=hg38&highlight=hg38.chr12%3A106376431-106376431&position=chr12%3A106376407-106376457	stop_gained	HC	NA	NA		Likely Pathogenic	6.205e-07	1	1611594	0	0	74980	0	0	912	0	0	60002	0	0	29590	0	0	44860	0	0	63602	0	0	6052	8.4881e-07	1	1178118	0	0	62430	0	0	91048
["G","A"]	12-106376451-G-A	LoF	GRCh38	POLR3B	NM_018082.6	ENST00000228347.9	c.496+1G>A	NA	NA	SNV	NA	NA	NA	NA	http://genome.ucsc.edu/cgi-bin/hgTracks?db=hg38&highlight=hg38.chr12%3A106376450-106376450&position=chr12%3A106376426-106376476	splice_donor_variant	HC	NA	NA	lof	Likely Pathogenic	2.4967e-06	4	1602088	0	0	74784	0	0	910	0	0	59998	0	0	29532	2.2319e-05	1	44804	0	0	63162	0	0	6034	1.7096e-06	2	1169896	1.6097e-05	1	62124	0	0	90844
["G","T"]	12-106376451-G-T	LoF	GRCh38	POLR3B	NM_018082.6	ENST00000228347.9	c.496+1G>T	NA	NA	SNV	NA	NA	NA	NA	http://genome.ucsc.edu/cgi-bin/hgTracks?db=hg38&highlight=hg38.chr12%3A106376450-106376450&position=chr12%3A106376426-106376476	splice_donor_variant	HC	NA	NA		Likely Pathogenic	6.2419e-07	1	1602088	1.3372e-05	1	74784	0	0	910	0	0	59998	0	0	29532	0	0	44804	0	0	63162	0	0	6034	0	0	1169896	0	0	62124	0	0	90844
["G","A"]	12-106378269-G-A	high revel	GRCh38	POLR3B	NM_018082.6	ENST00000228347.9	c.499G>A	ENSP00000228347.4	p.Gly167Ser	SNV	NA	NA	NA	NA	http://genome.ucsc.edu/cgi-bin/hgTracks?db=hg38&highlight=hg38.chr12%3A106378268-106378268&position=chr12%3A106378244-106378294	NA	NA	TRUE	0.966		VUS	1.2643e-06	2	1581868	0	0	74498	0	0	912	0	0	59956	0	0	29408	0	0	44736	0	0	63996	0	0	6004	1.7385e-06	2	1150420	0	0	61532	0	0	90406
["G","A"]	12-106378270-G-A	high revel	GRCh38	POLR3B	NM_018082.6	ENST00000228347.9	c.500G>A	ENSP00000228347.4	p.Gly167Asp	SNV	NA	NA	NA	NA	http://genome.ucsc.edu/cgi-bin/hgTracks?db=hg38&highlight=hg38.chr12%3A106378269-106378269&position=chr12%3A106378245-106378295	NA	NA	TRUE	0.974		VUS	1.2605e-06	2	1586728	0	0	74588	0	0	912	0	0	59968	0	0	29434	0	0	44752	0	0	63988	0	0	6012	1.7318e-06	2	1154896	0	0	61670	0	0	90508
["T","C"]	12-106378275-T-C	high revel	GRCh38	POLR3B	NM_018082.6	ENST00000228347.9	c.505T>C	ENSP00000228347.4	p.Phe169Leu	SNV	NA	NA	NA	NA	http://genome.ucsc.edu/cgi-bin/hgTracks?db=hg38&highlight=hg38.chr12%3A106378274-106378274&position=chr12%3A106378250-106378300	NA	NA	TRUE	0.951		VUS	1.8679e-06	3	1606066	0	0	74894	0	0	912	0	0	60008	0	0	29542	0	0	44824	0	0	64016	0	0	6050	2.5583e-06	3	1172654	0	0	62238	0	0	90928
["G","C"]	12-106378287-G-C	high revel	GRCh38	POLR3B	NM_018082.6	ENST00000228347.9	c.517G>C	ENSP00000228347.4	p.Gly173Arg	SNV	NA	NA	NA	NA	http://genome.ucsc.edu/cgi-bin/hgTracks?db=hg38&highlight=hg38.chr12%3A106378286-106378286&position=chr12%3A106378262-106378312	NA	NA	TRUE	0.968		VUS	6.2037e-07	1	1611938	0	0	74998	0	0	912	0	0	59996	0	0	29580	0	0	44842	0	0	63992	0	0	6056	8.4883e-07	1	1178090	0	0	62432	0	0	91040
["G","A"]	12-106378288-G-A	high revel	GRCh38	POLR3B	NM_018082.6	ENST00000228347.9	c.518G>A	ENSP00000228347.4	p.Gly173Glu	SNV	NA	NA	NA	NA	http://genome.ucsc.edu/cgi-bin/hgTracks?db=hg38&highlight=hg38.chr12%3A106378287-106378287&position=chr12%3A106378263-106378313	NA	NA	TRUE	0.967		VUS	1.2417e-06	2	1610650	0	0	74826	0	0	912	0	0	59976	0	0	29578	0	0	44844	0	0	64016	0	0	6074	8.496e-07	1	1177028	0	0	62376	1.0987e-05	1	91020
["AG","A"]	12-106378292-AG-A	LoF	GRCh38	POLR3B	NM_018082.6	ENST00000228347.9	c.523del	ENSP00000228347.4	p.Glu175LysfsTer44	deletion	NA	NA	NA	NA	http://genome.ucsc.edu/cgi-bin/hgTracks?db=hg38&highlight=hg38.chr12%3A106378292-106378292&position=chr12%3A106378268-106378318	frameshift_variant	HC	NA	NA		Likely Pathogenic	6.1995e-07	1	1613036	0	0	75032	0	0	912	0	0	60006	0	0	29582	0	0	44864	0	0	64030	0	0	6060	8.4818e-07	1	1179000	0	0	62486	0	0	91064
["C","T"]	12-106378311-C-T	LoF	GRCh38	POLR3B	NM_018082.6	ENST00000228347.9	c.541C>T	ENSP00000228347.4	p.Gln181Ter	SNV	NA	NA	NA	NA	http://genome.ucsc.edu/cgi-bin/hgTracks?db=hg38&highlight=hg38.chr12%3A106378310-106378310&position=chr12%3A106378286-106378336	stop_gained	HC	NA	NA	lof	Likely Pathogenic	3.7182e-06	6	1613682	0	0	74972	0	0	910	0	0	59986	0.00010137	3	29596	0	0	44856	0	0	63992	0	0	6062	2.5429e-06	3	1179734	0	0	62494	0	0	91080
["T","TA"]	12-106378379-T-TA	LoF	GRCh38	POLR3B	NM_018082.6	ENST00000228347.9	c.610dup	ENSP00000228347.4	p.Thr204AsnfsTer6	insertion	NA	NA	NA	NA	http://genome.ucsc.edu/cgi-bin/hgTracks?db=hg38&highlight=hg38.chr12%3A106378379-106378378&position=chr12%3A106378355-106378404	frameshift_variant	HC	NA	NA	lof	Likely Pathogenic	1.2525e-06	2	1596834	0	0	74760	0	0	912	0	0	59996	0	0	29474	0	0	44792	0	0	64012	0	0	6032	8.5894e-07	1	1164228	1.6148e-05	1	61928	0	0	90700
["G","T"]	12-106378385-G-T	LoF	GRCh38	POLR3B	NM_018082.6	ENST00000228347.9	c.614+1G>T	NA	NA	SNV	NA	NA	NA	NA	http://genome.ucsc.edu/cgi-bin/hgTracks?db=hg38&highlight=hg38.chr12%3A106378384-106378384&position=chr12%3A106378360-106378410	splice_donor_variant	HC	NA	NA		Likely Pathogenic	6.3317e-07	1	1579344	0	0	74358	0	0	912	0	0	59962	0	0	29376	2.2357e-05	1	44728	0	0	64016	0	0	6000	0	0	1148310	0	0	61348	0	0	90334
["G","GA"]	12-106380043-G-GA	LoF	GRCh38	POLR3B	NM_018082.6	ENST00000228347.9	c.634dup	ENSP00000228347.4	p.Ser212LysfsTer17	insertion	NA	NA	NA	NA	http://genome.ucsc.edu/cgi-bin/hgTracks?db=hg38&highlight=hg38.chr12%3A106380043-106380042&position=chr12%3A106380019-106380068	frameshift_variant	HC	NA	NA	likely_not_lof	VUS	2.482e-06	4	1611624	0	0	74960	0	0	912	0	0	60002	0	0	29582	0	0	44818	0	0	63680	0	0	6058	2.5464e-06	3	1178130	0	0	62432	1.0983e-05	1	91050
["GA","G"]	12-106380043-GA-G	LoF	GRCh38	POLR3B	NM_018082.6	ENST00000228347.9	c.634del	ENSP00000228347.4	p.Ser212AlafsTer7	deletion	NA	NA	NA	NA	http://genome.ucsc.edu/cgi-bin/hgTracks?db=hg38&highlight=hg38.chr12%3A106380043-106380043&position=chr12%3A106380019-106380069	frameshift_variant	HC	NA	NA		Likely Pathogenic	6.2049e-07	1	1611626	0	0	74960	0	0	912	0	0	60002	0	0	29582	0	0	44818	0	0	63678	0	0	6058	8.488e-07	1	1178132	0	0	62434	0	0	91050
["AG","A"]	12-106380050-AG-A	LoF	GRCh38	POLR3B	NM_018082.6	ENST00000228347.9	c.635del	ENSP00000228347.4	p.Ser212ThrfsTer7	deletion	NA	NA	NA	NA	http://genome.ucsc.edu/cgi-bin/hgTracks?db=hg38&highlight=hg38.chr12%3A106380050-106380050&position=chr12%3A106380026-106380076	frameshift_variant	HC	NA	NA	lof	Likely Pathogenic	6.2006e-07	1	1612754	0	0	75008	0	0	912	0	0	60024	0	0	29588	0	0	44826	0	0	63798	0	0	6058	8.4816e-07	1	1179016	0	0	62464	0	0	91060
["A","T"]	12-106380053-A-T	LoF	GRCh38	POLR3B	NM_018082.6	ENST00000228347.9	c.637A>T	ENSP00000228347.4	p.Arg213Ter	SNV	NA	NA	NA	NA	http://genome.ucsc.edu/cgi-bin/hgTracks?db=hg38&highlight=hg38.chr12%3A106380052-106380052&position=chr12%3A106380028-106380078	stop_gained	HC	NA	NA		Likely Pathogenic	6.1996e-07	1	1613016	0	0	75030	0	0	910	0	0	60026	0	0	29594	0	0	44828	0	0	63824	0	0	6060	8.4803e-07	1	1179210	0	0	62472	0	0	91062
["C","T"]	12-106380080-C-T	Both LoF + ACMG	GRCh38	POLR3B	NM_018082.6	ENST00000228347.9	c.664C>T	ENSP00000228347.4	p.Arg222Ter	SNV	2446612	NA	https://www.ncbi.nlm.nih.gov/clinvar/variation/2446612	NA	http://genome.ucsc.edu/cgi-bin/hgTracks?db=hg38&highlight=hg38.chr12%3A106380079-106380079&position=chr12%3A106380055-106380105	stop_gained	HC	NA	NA	lof	Likely Pathogenic	7.4402e-06	12	1612858	0	0	74852	0	0	910	0	0	59984	0	0	29588	2.2301e-05	1	44842	0	0	63818	0	0	6082	5.9359e-06	7	1179270	0	0	62446	4.3924e-05	4	91066
["G","T"]	12-106393030-G-T	LoF	GRCh38	POLR3B	NM_018082.6	ENST00000228347.9	c.724-1G>T	NA	NA	SNV	NA	NA	NA	NA	http://genome.ucsc.edu/cgi-bin/hgTracks?db=hg38&highlight=hg38.chr12%3A106393029-106393029&position=chr12%3A106393005-106393055	splice_acceptor_variant	HC	NA	NA	likely_not_lof	VUS	6.1954e-07	1	1614100	0	0	75024	0	0	912	0	0	60014	0	0	29608	2.228e-05	1	44884	0	0	64020	0	0	6062	0	0	1179988	0	0	62512	0	0	91076
["AT","A"]	12-106393099-AT-A	LoF	GRCh38	POLR3B	NM_018082.6	ENST00000228347.9	c.795del	ENSP00000228347.4	p.Phe265LeufsTer20	deletion	NA	NA	NA	NA	http://genome.ucsc.edu/cgi-bin/hgTracks?db=hg38&highlight=hg38.chr12%3A106393099-106393099&position=chr12%3A106393075-106393125	frameshift_variant	HC	NA	NA		Likely Pathogenic	6.195e-07	1	1614208	0	0	75060	0	0	912	0	0	60014	0	0	29608	0	0	44884	0	0	64044	0	0	6062	8.4744e-07	1	1180026	0	0	62510	0	0	91088
["A","AT"]	12-106393136-A-AT	Both LoF + ACMG	GRCh38	POLR3B	NM_018082.6	ENST00000228347.9	c.833dup	ENSP00000228347.4	p.Thr279HisfsTer46	insertion	2662581	NA	https://www.ncbi.nlm.nih.gov/clinvar/variation/2662581	NA	http://genome.ucsc.edu/cgi-bin/hgTracks?db=hg38&highlight=hg38.chr12%3A106393136-106393135&position=chr12%3A106393112-106393161	frameshift_variant	HC	NA	NA	lof	Likely Pathogenic	1.239e-06	2	1614150	0	0	75048	0	0	912	1.6665e-05	1	60006	0	0	29606	0	0	44886	0	0	64018	0	0	6062	8.4744e-07	1	1180022	0	0	62510	0	0	91080
["TCA","T"]	12-106393140-TCA-T	LoF	GRCh38	POLR3B	NM_018082.6	ENST00000228347.9	c.838_839del	ENSP00000228347.4	p.Gln280AspfsTer44	deletion	NA	NA	NA	NA	http://genome.ucsc.edu/cgi-bin/hgTracks?db=hg38&highlight=hg38.chr12%3A106393140-106393141&position=chr12%3A106393116-106393167	frameshift_variant	HC	NA	NA		Likely Pathogenic	6.195e-07	1	1614210	0	0	75058	0	0	910	0	0	60022	0	0	29608	2.2277e-05	1	44890	0	0	64040	0	0	6062	0	0	1180026	0	0	62510	0	0	91084
["C","T"]	12-106393145-C-T	LoF	GRCh38	POLR3B	NM_018082.6	ENST00000228347.9	c.838C>T	ENSP00000228347.4	p.Gln280Ter	SNV	NA	NA	NA	NA	http://genome.ucsc.edu/cgi-bin/hgTracks?db=hg38&highlight=hg38.chr12%3A106393144-106393144&position=chr12%3A106393120-106393170	stop_gained	HC	NA	NA		Likely Pathogenic	6.1951e-07	1	1614168	0	0	75046	0	0	912	0	0	60020	0	0	29606	0	0	44880	0	0	64038	0	0	6062	8.4745e-07	1	1180012	0	0	62508	0	0	91084
["G","A"]	12-106393154-G-A	LoF	GRCh38	POLR3B	NM_018082.6	ENST00000228347.9	c.846+1G>A	NA	NA	SNV	NA	NA	NA	NA	http://genome.ucsc.edu/cgi-bin/hgTracks?db=hg38&highlight=hg38.chr12%3A106393153-106393153&position=chr12%3A106393129-106393179	splice_donor_variant	HC	NA	NA	lof	VUS	1.239e-06	2	1614168	0	0	75050	0	0	912	0	0	60022	0	0	29606	2.2279e-05	1	44886	0	0	64032	0	0	6062	0	0	1180002	1.5998e-05	1	62508	0	0	91088
["TA","T"]	12-106405861-TA-T	LoF	GRCh38	POLR3B	NM_018082.6	ENST00000228347.9	c.855del	ENSP00000228347.4	p.Lys285AsnfsTer3	deletion	NA	NA	NA	NA	http://genome.ucsc.edu/cgi-bin/hgTracks?db=hg38&highlight=hg38.chr12%3A106405861-106405861&position=chr12%3A106405837-106405887	frameshift_variant	HC	NA	NA		Likely Pathogenic	6.1993e-07	1	1613080	0	0	74990	0	0	912	0	0	59986	0	0	29594	0	0	44862	0	0	63996	0	0	6052	8.4805e-07	1	1179178	0	0	62456	0	0	91054
["AG","A"]	12-106405887-AG-A	LoF	GRCh38	POLR3B	NM_018082.6	ENST00000228347.9	c.879del	ENSP00000228347.4	p.Arg293SerfsTer14	deletion	NA	NA	NA	NA	http://genome.ucsc.edu/cgi-bin/hgTracks?db=hg38&highlight=hg38.chr12%3A106405887-106405887&position=chr12%3A106405863-106405913	frameshift_variant	HC	NA	NA		Likely Pathogenic	6.1986e-07	1	1613274	0	0	75042	0	0	910	0	0	59998	0	0	29598	2.229e-05	1	44864	0	0	64018	0	0	6058	0	0	1179230	0	0	62482	0	0	91074
["CA","C"]	12-106405890-CA-C	LoF	GRCh38	POLR3B	NM_018082.6	ENST00000228347.9	c.883del	ENSP00000228347.4	p.Arg295GlyfsTer12	deletion	NA	NA	NA	NA	http://genome.ucsc.edu/cgi-bin/hgTracks?db=hg38&highlight=hg38.chr12%3A106405890-106405890&position=chr12%3A106405866-106405916	frameshift_variant	HC	NA	NA		Likely Pathogenic	6.201e-07	1	1612652	0	0	74966	0	0	908	0	0	59960	0	0	29594	0	0	44860	0	0	63982	0	0	6054	0	0	1178796	1.6007e-05	1	62474	0	0	91058
["G","A"]	12-106405900-G-A	LoF	GRCh38	POLR3B	NM_018082.6	ENST00000228347.9	c.890G>A	ENSP00000228347.4	p.Trp297Ter	SNV	NA	NA	NA	NA	http://genome.ucsc.edu/cgi-bin/hgTracks?db=hg38&highlight=hg38.chr12%3A106405899-106405899&position=chr12%3A106405875-106405925	stop_gained	HC	NA	NA	lof	Likely Pathogenic	6.2005e-07	1	1612766	0	0	74894	0	0	910	0	0	59974	0	0	29592	2.2285e-05	1	44874	0	0	64018	0	0	6078	0	0	1178920	0	0	62440	0	0	91066
["T","C"]	12-106405963-T-C	high revel	GRCh38	POLR3B	NM_018082.6	ENST00000228347.9	c.953T>C	ENSP00000228347.4	p.Leu318Pro	SNV	NA	NA	NA	NA	http://genome.ucsc.edu/cgi-bin/hgTracks?db=hg38&highlight=hg38.chr12%3A106405962-106405962&position=chr12%3A106405938-106405988	NA	NA	TRUE	0.943		VUS	6.1962e-07	1	1613894	0	0	75044	0	0	912	0	0	59988	0	0	29596	0	0	44862	0	0	64032	0	0	6060	8.4759e-07	1	1179822	0	0	62506	0	0	91072
["CAGTG","C"]	12-106405975-CAGTG-C	LoF	GRCh38	POLR3B	NM_018082.6	ENST00000228347.9	c.966+3_966+6del	NA	NA	deletion	NA	NA	NA	NA	http://genome.ucsc.edu/cgi-bin/hgTracks?db=hg38&highlight=hg38.chr12%3A106405975-106405978&position=chr12%3A106405951-106406004	splice_donor_variant	HC	NA	NA		Likely Pathogenic	6.197e-07	1	1613672	0	0	75002	0	0	912	0	0	59974	0	0	29592	0	0	44854	0	0	64008	0	0	6058	8.4767e-07	1	1179708	0	0	62500	0	0	91064
["T","C"]	12-106405978-T-C	LoF	GRCh38	POLR3B	NM_018082.6	ENST00000228347.9	c.966+2T>C	NA	NA	SNV	NA	NA	NA	NA	http://genome.ucsc.edu/cgi-bin/hgTracks?db=hg38&highlight=hg38.chr12%3A106405977-106405977&position=chr12%3A106405953-106406003	splice_donor_variant	HC	NA	NA	not_lof	VUS	1.2394e-06	2	1613660	0	0	75026	0	0	912	0	0	59982	0	0	29590	0	0	44852	0	0	64014	0	0	6058	1.6954e-06	2	1179666	0	0	62492	0	0	91068
["T","G"]	12-106405978-T-G	LoF	GRCh38	POLR3B	NM_018082.6	ENST00000228347.9	c.966+2T>G	NA	NA	SNV	NA	NA	NA	NA	http://genome.ucsc.edu/cgi-bin/hgTracks?db=hg38&highlight=hg38.chr12%3A106405977-106405977&position=chr12%3A106405953-106406003	splice_donor_variant	HC	NA	NA		Likely Pathogenic	6.1971e-07	1	1613660	0	0	75026	0	0	912	0	0	59982	0	0	29590	0	0	44852	0	0	64014	0	0	6058	8.477e-07	1	1179666	0	0	62492	0	0	91068
["A","G"]	12-106410824-A-G	LoF	GRCh38	POLR3B	NM_018082.6	ENST00000228347.9	c.967-2A>G	NA	NA	SNV	NA	NA	NA	NA	http://genome.ucsc.edu/cgi-bin/hgTracks?db=hg38&highlight=hg38.chr12%3A106410823-106410823&position=chr12%3A106410799-106410849	splice_acceptor_variant	HC	NA	NA		Likely Pathogenic	6.1969e-07	1	1613710	0	0	75046	0	0	912	1.6665e-05	1	60006	0	0	29598	0	0	44828	0	0	63958	0	0	6058	0	0	1179748	0	0	62488	0	0	91068
["G","A"]	12-106410825-G-A	LoF	GRCh38	POLR3B	NM_018082.6	ENST00000228347.9	c.967-1G>A	NA	NA	SNV	NA	NA	NA	NA	http://genome.ucsc.edu/cgi-bin/hgTracks?db=hg38&highlight=hg38.chr12%3A106410824-106410824&position=chr12%3A106410800-106410850	splice_acceptor_variant	HC	NA	NA	likely_lof	Likely Pathogenic	6.1967e-07	1	1613760	0	0	75016	0	0	912	0	0	60004	0	0	29600	0	0	44828	0	0	63948	0	0	6058	8.4758e-07	1	1179830	0	0	62488	0	0	91076
["G","T"]	12-106410832-G-T	LoF	GRCh38	POLR3B	NM_018082.6	ENST00000228347.9	c.973G>T	ENSP00000228347.4	p.Glu325Ter	SNV	NA	NA	NA	NA	http://genome.ucsc.edu/cgi-bin/hgTracks?db=hg38&highlight=hg38.chr12%3A106410831-106410831&position=chr12%3A106410807-106410857	stop_gained	HC	NA	NA	lof	Likely Pathogenic	6.1965e-07	1	1613802	0	0	75024	0	0	912	0	0	60012	0	0	29600	0	0	44828	0	0	63974	0	0	6056	0	0	1179848	0	0	62484	1.0981e-05	1	91064
["C","T"]	12-106410844-C-T	Both LoF + ACMG	GRCh38	POLR3B	NM_018082.6	ENST00000228347.9	c.985C>T	ENSP00000228347.4	p.Arg329Ter	SNV	1184513	DM	https://www.ncbi.nlm.nih.gov/clinvar/variation/1184513	https://portal.biobase-international.com/hgmd/pro/mut.php?acc=CM2127341	http://genome.ucsc.edu/cgi-bin/hgTracks?db=hg38&highlight=hg38.chr12%3A106410843-106410843&position=chr12%3A106410819-106410869	stop_gained	HC	NA	NA	lof	Likely Pathogenic	5.5768e-06	9	1613818	0	0	74988	0	0	912	0	0	60012	0	0	29600	0	0	44834	0	0	63980	0	0	6056	5.0853e-06	6	1179868	0	0	62494	3.294e-05	3	91074
["G","A"]	12-106410845-G-A	ACMG	GRCh38	POLR3B	NM_018082.6	ENST00000228347.9	c.986G>A	ENSP00000228347.4	p.Arg329Gln	SNV	2412739	DM	https://www.ncbi.nlm.nih.gov/clinvar/variation/2412739	https://portal.biobase-international.com/hgmd/pro/mut.php?acc=CM1415057	http://genome.ucsc.edu/cgi-bin/hgTracks?db=hg38&highlight=hg38.chr12%3A106410844-106410844&position=chr12%3A106410820-106410870	NA	NA	NA	0.455		VUS	7.4369e-06	12	1613578	0	0	74820	0	0	908	0	0	59980	0	0	29602	0	0	44846	0	0	63932	0	0	6074	9.3231e-06	11	1179868	0	0	62472	1.098e-05	1	91076
["C","T"]	12-106410877-C-T	Both LoF + ACMG	GRCh38	POLR3B	NM_018082.6	ENST00000228347.9	c.1018C>T	ENSP00000228347.4	p.Arg340Ter	SNV	1184083	DM	https://www.ncbi.nlm.nih.gov/clinvar/variation/1184083	https://portal.biobase-international.com/hgmd/pro/mut.php?acc=CM1411457	http://genome.ucsc.edu/cgi-bin/hgTracks?db=hg38&highlight=hg38.chr12%3A106410876-106410876&position=chr12%3A106410852-106410902	stop_gained	HC	NA	NA	lof	Pathogenic	1.8596e-05	30	1613240	0	0	74848	0	0	912	1.6675e-05	1	59970	0	0	29596	2.229e-05	1	44864	1.5628e-05	1	63986	0	0	6074	1.8652e-05	22	1179468	3.2024e-05	2	62454	3.2942e-05	3	91068
["TA","T"]	12-106410906-TA-T	LoF	GRCh38	POLR3B	NM_018082.6	ENST00000228347.9	c.1050del	ENSP00000228347.4	p.Val351LeufsTer34	deletion	NA	NA	NA	NA	http://genome.ucsc.edu/cgi-bin/hgTracks?db=hg38&highlight=hg38.chr12%3A106410906-106410906&position=chr12%3A106410882-106410932	frameshift_variant	HC	NA	NA	lof	Likely Pathogenic	1.2393e-06	2	1613786	0	0	75028	0	0	912	0	0	60022	0	0	29598	0	0	44860	0	0	64040	0	0	6054	1.6953e-06	2	1179724	0	0	62478	0	0	91070
["G","GA"]	12-106410916-G-GA	LoF	GRCh38	POLR3B	NM_018082.6	ENST00000228347.9	c.1058dup	ENSP00000228347.4	p.Asp353GlufsTer7	insertion	NA	NA	NA	NA	http://genome.ucsc.edu/cgi-bin/hgTracks?db=hg38&highlight=hg38.chr12%3A106410916-106410915&position=chr12%3A106410892-106410941	frameshift_variant	HC	NA	NA		Likely Pathogenic	6.1979e-07	1	1613440	0	0	75014	0	0	912	0	0	60016	0	0	29594	0	0	44854	0	0	64020	0	0	6058	8.4787e-07	1	1179428	0	0	62484	0	0	91060
["C","CA"]	12-106410918-C-CA	LoF	GRCh38	POLR3B	NM_018082.6	ENST00000228347.9	c.1060dup	ENSP00000228347.4	p.Arg354LysfsTer6	insertion	NA	NA	NA	NA	http://genome.ucsc.edu/cgi-bin/hgTracks?db=hg38&highlight=hg38.chr12%3A106410918-106410917&position=chr12%3A106410894-106410943	frameshift_variant	HC	NA	NA	lof	Likely Pathogenic	6.1983e-07	1	1613336	0	0	74996	0	0	910	0	0	60008	0	0	29598	2.2295e-05	1	44854	0	0	63988	0	0	6058	0	0	1179374	0	0	62494	0	0	91056
["C","T"]	12-106410940-C-T	LoF	GRCh38	POLR3B	NM_018082.6	ENST00000228347.9	c.1081C>T	ENSP00000228347.4	p.Arg361Ter	SNV	NA	NA	NA	NA	http://genome.ucsc.edu/cgi-bin/hgTracks?db=hg38&highlight=hg38.chr12%3A106410939-106410939&position=chr12%3A106410915-106410965	stop_gained	HC	NA	NA	lof	Likely Pathogenic	3.0993e-06	5	1613288	0	0	74866	0	0	912	0	0	59974	0	0	29588	0	0	44862	0	0	63996	0	0	6080	4.2391e-06	5	1179496	0	0	62464	0	0	91050
["AC","A"]	12-106410942-AC-A	LoF	GRCh38	POLR3B	NM_018082.6	ENST00000228347.9	c.1084del	ENSP00000228347.4	p.Leu362TrpfsTer23	deletion	NA	NA	NA	NA	http://genome.ucsc.edu/cgi-bin/hgTracks?db=hg38&highlight=hg38.chr12%3A106410942-106410942&position=chr12%3A106410918-106410968	frameshift_variant	HC	NA	NA	uncertain	Likely Pathogenic	1.2394e-06	2	1613700	0	0	75020	0	0	912	0	0	60028	0	0	29594	0	0	44854	0	0	64034	0.00033014	2	6058	0	0	1179656	0	0	62492	0	0	91052
["G","A"]	12-106410961-G-A	LoF	GRCh38	POLR3B	NM_018082.6	ENST00000228347.9	c.1101+1G>A	NA	NA	SNV	NA	NA	NA	NA	http://genome.ucsc.edu/cgi-bin/hgTracks?db=hg38&highlight=hg38.chr12%3A106410960-106410960&position=chr12%3A106410936-106410986	splice_donor_variant	HC	NA	NA	lof	Likely Pathogenic	3.1045e-06	5	1610574	0	0	74836	0	0	912	0	0	59926	0	0	29570	0	0	44780	0	0	63960	0	0	6074	4.2472e-06	5	1177236	0	0	62372	0	0	90908
["G","C"]	12-106410961-G-C	Both LoF + ACMG	GRCh38	POLR3B	NM_018082.6	ENST00000228347.9	c.1101+1G>C	NA	NA	SNV	1184094	NA	https://www.ncbi.nlm.nih.gov/clinvar/variation/1184094	NA	http://genome.ucsc.edu/cgi-bin/hgTracks?db=hg38&highlight=hg38.chr12%3A106410960-106410960&position=chr12%3A106410936-106410986	splice_donor_variant	HC	NA	NA	lof	Likely Pathogenic	3.7251e-06	6	1610692	0	0	74958	0	0	912	0	0	59946	0	0	29570	0	0	44768	0	0	63960	0	0	6052	5.0967e-06	6	1177228	0	0	62394	0	0	90904
["T","A"]	12-106410962-T-A	LoF	GRCh38	POLR3B	NM_018082.6	ENST00000228347.9	c.1101+2T>A	NA	NA	SNV	NA	NA	NA	NA	http://genome.ucsc.edu/cgi-bin/hgTracks?db=hg38&highlight=hg38.chr12%3A106410961-106410961&position=chr12%3A106410937-106410987	splice_donor_variant	HC	NA	NA		Likely Pathogenic	6.2123e-07	1	1609716	0	0	75002	0	0	912	0	0	59920	0	0	29566	0	0	44750	0	0	63984	0	0	6050	8.5009e-07	1	1176346	0	0	62356	0	0	90830
["TTTAGC","T"]	12-106427192-TTTAGC-T	LoF	GRCh38	POLR3B	NM_018082.6	ENST00000228347.9	c.1102-2_1104del	NA	NA	deletion	NA	NA	NA	NA	http://genome.ucsc.edu/cgi-bin/hgTracks?db=hg38&highlight=hg38.chr12%3A106427192-106427196&position=chr12%3A106427168-106427222	splice_acceptor_variant	HC	NA	NA		Likely Pathogenic	6.6523e-07	1	1503248	0	0	71106	0	0	910	0	0	50816	0	0	28266	0	0	42176	0	0	61040	0	0	5798	9.0686e-07	1	1102706	0	0	58352	0	0	82078
["TTA","T"]	12-106427193-TTA-T	LoF	GRCh38	POLR3B	NM_018082.6	ENST00000228347.9	c.1102-3_1102-2del	NA	NA	deletion	NA	NA	NA	NA	http://genome.ucsc.edu/cgi-bin/hgTracks?db=hg38&highlight=hg38.chr12%3A106427193-106427194&position=chr12%3A106427169-106427220	splice_acceptor_variant	HC	NA	NA		Likely Pathogenic	6.6885e-07	1	1495098	0	0	70884	0	0	912	0	0	50588	0	0	28190	2.3751e-05	1	42104	0	0	61192	0	0	5806	0	0	1095318	0	0	58078	0	0	82026
["TA","T"]	12-106427194-TA-T	LoF	GRCh38	POLR3B	NM_018082.6	ENST00000228347.9	c.1102-2del	NA	NA	deletion	NA	NA	NA	NA	http://genome.ucsc.edu/cgi-bin/hgTracks?db=hg38&highlight=hg38.chr12%3A106427194-106427194&position=chr12%3A106427170-106427220	splice_acceptor_variant	HC	NA	NA	not_lof	Do not include	1.1025e-05	16	1451270	0	0	68944	0	0	868	6.1754e-05	3	48580	0	0	27668	0	0	40724	0.00013529	8	59132	0	0	5614	3.7633e-06	4	1062910	0	0	56602	1.2464e-05	1	80228
["TAG","T"]	12-106427194-TAG-T	LoF	GRCh38	POLR3B	NM_018082.6	ENST00000228347.9	c.1102-2_1102-1del	NA	NA	deletion	NA	NA	NA	NA	http://genome.ucsc.edu/cgi-bin/hgTracks?db=hg38&highlight=hg38.chr12%3A106427194-106427195&position=chr12%3A106427170-106427221	splice_acceptor_variant	HC	NA	NA	not_lof	Do not include	0.00010062	146	1450996	0.00020318	14	68904	0	0	868	0.0013815	67	48498	0.00014464	4	27654	4.9111e-05	2	40724	0.00015216	9	59150	0	0	5610	2.9167e-05	31	1062828	0.00010603	6	56588	0.00016215	13	80172
["A","G"]	12-106427195-A-G	Both LoF + ACMG	GRCh38	POLR3B	NM_018082.6	ENST00000228347.9	c.1102-2A>G	NA	NA	SNV	2098858	NA	https://www.ncbi.nlm.nih.gov/clinvar/variation/2098858	NA	http://genome.ucsc.edu/cgi-bin/hgTracks?db=hg38&highlight=hg38.chr12%3A106427194-106427194&position=chr12%3A106427170-106427220	splice_acceptor_variant	HC	NA	NA	likely_lof	Likely Pathogenic	2.5893e-06	3	1158614	2.2808e-05	1	43844	0	0	652	0	0	35482	0	0	23114	0	0	37084	0	0	45580	0	0	4500	1.1704e-06	1	854418	2.1436e-05	1	46650	0	0	67290
["AG","A"]	12-106427195-AG-A	LoF	GRCh38	POLR3B	NM_018082.6	ENST00000228347.9	c.1102-1del	NA	NA	deletion	NA	NA	NA	NA	http://genome.ucsc.edu/cgi-bin/hgTracks?db=hg38&highlight=hg38.chr12%3A106427195-106427195&position=chr12%3A106427171-106427221	splice_acceptor_variant	HC	NA	NA	not_lof	Do not include	2.5898e-06	3	1158402	0	0	43788	0	0	652	0	0	35466	0	0	23110	0	0	37084	6.5839e-05	3	45566	0	0	4500	0	0	854304	0	0	46648	0	0	67284
["AGC","A"]	12-106427195-AGC-A	LoF	GRCh38	POLR3B	NM_018082.6	ENST00000228347.9	c.1102-1_1102del	NA	NA	deletion	NA	NA	NA	NA	http://genome.ucsc.edu/cgi-bin/hgTracks?db=hg38&highlight=hg38.chr12%3A106427195-106427196&position=chr12%3A106427171-106427222	splice_acceptor_variant	HC	NA	NA	not_lof	Do not include	2.5894e-06	3	1158558	0	0	43778	0	0	652	0	0	35468	4.3264e-05	1	23114	0	0	37096	4.3877e-05	2	45582	0	0	4510	0	0	854422	0	0	46636	0	0	67300
["TA","T"]	12-106427201-TA-T	LoF	GRCh38	POLR3B	NM_018082.6	ENST00000228347.9	c.1107del	ENSP00000228347.4	p.Leu369PhefsTer16	deletion	NA	NA	NA	NA	http://genome.ucsc.edu/cgi-bin/hgTracks?db=hg38&highlight=hg38.chr12%3A106427201-106427201&position=chr12%3A106427177-106427227	frameshift_variant	HC	NA	NA	not_lof	Do not include	7.0855e-06	11	1552474	2.7489e-05	2	72756	0	0	912	5.2479e-05	3	57166	0	0	28886	0	0	43776	0	0	63094	0	0	5944	2.6475e-06	3	1133156	0	0	60244	3.4666e-05	3	86540
["GA","G"]	12-106427247-GA-G	LoF	GRCh38	POLR3B	NM_018082.6	ENST00000228347.9	c.1157del	ENSP00000228347.4	p.Lys386ArgfsTer6	deletion	NA	NA	NA	NA	http://genome.ucsc.edu/cgi-bin/hgTracks?db=hg38&highlight=hg38.chr12%3A106427247-106427247&position=chr12%3A106427223-106427273	frameshift_variant	HC	NA	NA		Likely Pathogenic	6.2766e-07	1	1593226	0	0	72464	0	0	908	0	0	59046	0	0	29384	0	0	44454	0	0	62356	0	0	6008	8.5704e-07	1	1166808	0	0	61840	0	0	89958
["GAA","G"]	12-106427247-GAA-G	LoF	GRCh38	POLR3B	NM_018082.6	ENST00000228347.9	c.1156_1157del	ENSP00000228347.4	p.Lys386AspfsTer8	deletion	NA	NA	NA	NA	http://genome.ucsc.edu/cgi-bin/hgTracks?db=hg38&highlight=hg38.chr12%3A106427247-106427248&position=chr12%3A106427223-106427274	frameshift_variant	HC	NA	NA		Likely Pathogenic	6.2766e-07	1	1593228	0	0	72464	0	0	908	0	0	59046	0	0	29384	2.2495e-05	1	44454	0	0	62356	0	0	6008	0	0	1166810	0	0	61840	0	0	89958
["C","T"]	12-106427263-C-T	LoF	GRCh38	POLR3B	NM_018082.6	ENST00000228347.9	c.1168C>T	ENSP00000228347.4	p.Gln390Ter	SNV	NA	NA	NA	NA	http://genome.ucsc.edu/cgi-bin/hgTracks?db=hg38&highlight=hg38.chr12%3A106427262-106427262&position=chr12%3A106427238-106427288	stop_gained	HC	NA	NA	lof	Likely Pathogenic	2.4831e-06	4	1610918	0	0	74448	0	0	908	0	0	59776	0	0	29586	2.2352e-05	1	44738	0	0	63654	0	0	6054	2.5456e-06	3	1178504	0	0	62410	0	0	90840
["GA","G"]	12-106427282-GA-G	LoF	GRCh38	POLR3B	NM_018082.6	ENST00000228347.9	c.1188del	ENSP00000228347.4	p.Ala397GlnfsTer20	deletion	NA	NA	NA	NA	http://genome.ucsc.edu/cgi-bin/hgTracks?db=hg38&highlight=hg38.chr12%3A106427282-106427282&position=chr12%3A106427258-106427308	frameshift_variant	HC	NA	NA		Likely Pathogenic	6.2029e-07	1	1612140	0	0	74404	0	0	912	0	0	59770	0	0	29590	0	0	44766	0	0	63616	0	0	6052	8.4777e-07	1	1179562	0	0	62462	0	0	91006
["CAGTTTGATGT","C"]	12-106427290-CAGTTTGATGT-C	LoF	GRCh38	POLR3B	NM_018082.6	ENST00000228347.9	c.1196_1205del	ENSP00000228347.4	p.Gln399LeufsTer15	deletion	NA	NA	NA	NA	http://genome.ucsc.edu/cgi-bin/hgTracks?db=hg38&highlight=hg38.chr12%3A106427290-106427299&position=chr12%3A106427266-106427325	frameshift_variant	HC	NA	NA		Likely Pathogenic	6.1993e-07	1	1613078	0	0	74868	0	0	912	0	0	59968	0	0	29584	0	0	44812	0	0	63922	0	0	6052	8.4786e-07	1	1179442	0	0	62472	0	0	91046
["T","C"]	12-106427339-T-C	ACMG	GRCh38	POLR3B	NM_018082.6	ENST00000228347.9	c.1244T>C	ENSP00000228347.4	p.Met415Thr	SNV	285205	DM	https://www.ncbi.nlm.nih.gov/clinvar/variation/285205	https://portal.biobase-international.com/hgmd/pro/mut.php?acc=CM1410158	http://genome.ucsc.edu/cgi-bin/hgTracks?db=hg38&highlight=hg38.chr12%3A106427338-106427338&position=chr12%3A106427314-106427364	NA	NA	NA	0.816		Likely Pathogenic	0.00087124	1406	1613792	0.00011992	9	75048	0	0	912	6.664e-05	4	60024	3.3802e-05	1	29584	0	0	44842	7.8081e-05	5	64036	0	0	6052	0.0011503	1357	1179736	0.00048008	30	62490	0	0	91068
["C","T"]	12-106427348-C-T	ACMG	GRCh38	POLR3B	NM_018082.6	ENST00000228347.9	c.1253C>T	ENSP00000228347.4	p.Ala418Val	SNV	NA	DM	NA	https://portal.biobase-international.com/hgmd/pro/mut.php?acc=CM1411444	http://genome.ucsc.edu/cgi-bin/hgTracks?db=hg38&highlight=hg38.chr12%3A106427347-106427347&position=chr12%3A106427323-106427373	NA	NA	NA	0.836		Likely Pathogenic	1.2401e-06	2	1612726	0	0	74844	0	0	910	0	0	59974	0	0	29582	0	0	44844	0	0	64002	0	0	6076	1.6963e-06	2	1179012	0	0	62432	0	0	91050
["G","A"]	12-106427359-G-A	Both LoF + ACMG	GRCh38	POLR3B	NM_018082.6	ENST00000228347.9	c.1263+1G>A	NA	NA	SNV	632180	NA	https://www.ncbi.nlm.nih.gov/clinvar/variation/632180	NA	http://genome.ucsc.edu/cgi-bin/hgTracks?db=hg38&highlight=hg38.chr12%3A106427358-106427358&position=chr12%3A106427334-106427384	splice_donor_variant	HC	NA	NA	not_lof	VUS	2.4813e-06	4	1612070	0	0	74804	0	0	912	3.3343e-05	2	59982	0	0	29572	0	0	44836	0	0	63966	0	0	6070	0	0	1178508	0	0	62408	2.1975e-05	2	91012
["T","C"]	12-106427360-T-C	Both LoF + ACMG	GRCh38	POLR3B	NM_018082.6	ENST00000228347.9	c.1263+2T>C	NA	NA	SNV	488794	DM	https://www.ncbi.nlm.nih.gov/clinvar/variation/488794	https://portal.biobase-international.com/hgmd/pro/mut.php?acc=CS1411456	http://genome.ucsc.edu/cgi-bin/hgTracks?db=hg38&highlight=hg38.chr12%3A106427359-106427359&position=chr12%3A106427335-106427385	splice_donor_variant	HC	NA	NA	not_lof	Likely Pathogenic	6.8223e-05	110	1612360	4.0075e-05	3	74860	0	0	912	0	0	60006	0	0	29578	0	0	44848	0	0	64010	0	0	6072	9.0783e-05	107	1178630	0	0	62420	0	0	91024
["G","C"]	12-106430272-G-C	LoF	GRCh38	POLR3B	NM_018082.6	ENST00000228347.9	c.1264-1G>C	NA	NA	SNV	NA	NA	NA	NA	http://genome.ucsc.edu/cgi-bin/hgTracks?db=hg38&highlight=hg38.chr12%3A106430271-106430271&position=chr12%3A106430247-106430297	splice_acceptor_variant	HC	NA	NA	likely_not_lof	VUS	1.2402e-06	2	1612630	0	0	75028	0	0	910	0	0	60006	0	0	29602	0	0	44880	0	0	64024	0	0	5980	0	0	1178706	0	0	62450	2.1967e-05	2	91044
["G","A"]	12-106430281-G-A	LoF	GRCh38	POLR3B	NM_018082.6	ENST00000228347.9	c.1272G>A	ENSP00000228347.4	p.Trp424Ter	SNV	NA	NA	NA	NA	http://genome.ucsc.edu/cgi-bin/hgTracks?db=hg38&highlight=hg38.chr12%3A106430280-106430280&position=chr12%3A106430256-106430306	stop_gained	HC	NA	NA	lof	Likely Pathogenic	1.2397e-06	2	1613320	0	0	75032	0	0	912	0	0	60006	0	0	29600	0	0	44872	0	0	64034	0	0	6016	8.4796e-07	1	1179304	1.6005e-05	1	62480	0	0	91064
["A","T"]	12-106430297-A-T	Both LoF + ACMG	GRCh38	POLR3B	NM_018082.6	ENST00000228347.9	c.1288A>T	ENSP00000228347.4	p.Lys430Ter	SNV	NA	DM	NA	https://portal.biobase-international.com/hgmd/pro/mut.php?acc=CM1914078	http://genome.ucsc.edu/cgi-bin/hgTracks?db=hg38&highlight=hg38.chr12%3A106430296-106430296&position=chr12%3A106430272-106430322	stop_gained	HC	NA	NA		Likely Pathogenic	6.1964e-07	1	1613832	0	0	75048	0	0	912	0	0	60020	0	0	29600	0	0	44876	0	0	64040	0	0	6036	8.4765e-07	1	1179726	0	0	62496	0	0	91078
["C","T"]	12-106430309-C-T	LoF	GRCh38	POLR3B	NM_018082.6	ENST00000228347.9	c.1300C>T	ENSP00000228347.4	p.Gln434Ter	SNV	NA	NA	NA	NA	http://genome.ucsc.edu/cgi-bin/hgTracks?db=hg38&highlight=hg38.chr12%3A106430308-106430308&position=chr12%3A106430284-106430334	stop_gained	HC	NA	NA	lof	Likely Pathogenic	2.4782e-06	4	1614076	0	0	75042	0	0	912	0	0	60018	0	0	29604	0	0	44878	0	0	64038	0	0	6050	3.39e-06	4	1179948	0	0	62502	0	0	91084
["GGGTGTAACCCAAGTGCT","G"]	12-106430311-GGGTGTAACCCAAGTGCT-G	LoF	GRCh38	POLR3B	NM_018082.6	ENST00000228347.9	c.1304_1320del	ENSP00000228347.4	p.Gly435ValfsTer20	deletion	NA	NA	NA	NA	http://genome.ucsc.edu/cgi-bin/hgTracks?db=hg38&highlight=hg38.chr12%3A106430311-106430327&position=chr12%3A106430287-106430353	frameshift_variant	HC	NA	NA		Likely Pathogenic	6.1954e-07	1	1614088	0	0	75040	0	0	912	0	0	60018	0	0	29604	0	0	44882	0	0	64040	0	0	6052	8.4749e-07	1	1179960	0	0	62502	0	0	91078
["A","G"]	12-106430322-A-G	high revel	GRCh38	POLR3B	NM_018082.6	ENST00000228347.9	c.1313A>G	ENSP00000228347.4	p.Gln438Arg	SNV	NA	NA	NA	NA	http://genome.ucsc.edu/cgi-bin/hgTracks?db=hg38&highlight=hg38.chr12%3A106430321-106430321&position=chr12%3A106430297-106430347	NA	NA	TRUE	0.941		VUS	6.1953e-07	1	1614126	0	0	75058	0	0	912	0	0	60024	0	0	29604	0	0	44882	0	0	64038	0	0	6056	8.4748e-07	1	1179964	0	0	62508	0	0	91080
["T","G"]	12-106430325-T-G	high revel	GRCh38	POLR3B	NM_018082.6	ENST00000228347.9	c.1316T>G	ENSP00000228347.4	p.Val439Gly	SNV	NA	NA	NA	NA	http://genome.ucsc.edu/cgi-bin/hgTracks?db=hg38&highlight=hg38.chr12%3A106430324-106430324&position=chr12%3A106430300-106430350	NA	NA	TRUE	0.946		VUS	1.1152e-05	18	1613990	0	0	74930	0	0	912	0	0	60002	0	0	29604	0.00037872	17	44888	0	0	64042	0	0	6080	0	0	1179966	1.6004e-05	1	62486	0	0	91080
["C","T"]	12-106430333-C-T	ACMG	GRCh38	POLR3B	NM_018082.6	ENST00000228347.9	c.1324C>T	ENSP00000228347.4	p.Arg442Cys	SNV	1184085	DM	https://www.ncbi.nlm.nih.gov/clinvar/variation/1184085	https://portal.biobase-international.com/hgmd/pro/mut.php?acc=CM131196	http://genome.ucsc.edu/cgi-bin/hgTracks?db=hg38&highlight=hg38.chr12%3A106430332-106430332&position=chr12%3A106430308-106430358	NA	NA	NA	0.807		Likely Pathogenic	6.1961e-06	10	1613928	1.3348e-05	1	74918	0	0	912	0	0	60002	0	0	29604	0	0	44886	0	0	64028	0	0	6078	6.7801e-06	8	1179930	1.6005e-05	1	62482	0	0	91088
["G","T"]	12-106430334-G-T	Both revel + ACMG	GRCh38	POLR3B	NM_018082.6	ENST00000228347.9	c.1325G>T	ENSP00000228347.4	p.Arg442Leu	SNV	1184086	DM	https://www.ncbi.nlm.nih.gov/clinvar/variation/1184086	https://portal.biobase-international.com/hgmd/pro/mut.php?acc=CM1411445	http://genome.ucsc.edu/cgi-bin/hgTracks?db=hg38&highlight=hg38.chr12%3A106430333-106430333&position=chr12%3A106430309-106430359	NA	NA	TRUE	0.96		Likely Pathogenic	2.8502e-05	46	1613934	5.3387e-05	4	74924	0	0	912	0	0	60004	0	0	29602	0	0	44888	0	0	64030	0	0	6074	3.2205e-05	38	1179940	6.402e-05	4	62480	0	0	91080
["CTTCCCAG","C"]	12-106430376-CTTCCCAG-C	LoF	GRCh38	POLR3B	NM_018082.6	ENST00000228347.9	c.1370_1376del	ENSP00000228347.4	p.Ser457LeufsTer7	deletion	NA	NA	NA	NA	http://genome.ucsc.edu/cgi-bin/hgTracks?db=hg38&highlight=hg38.chr12%3A106430376-106430382&position=chr12%3A106430352-106430408	frameshift_variant	HC	NA	NA	lof	Likely Pathogenic	1.2391e-06	2	1614020	0	0	75038	0	0	912	0	0	60020	0	0	29598	0	0	44864	0	0	64036	0	0	6050	0	0	1179922	0	0	62502	2.1959e-05	2	91078
["C","T"]	12-106430381-C-T	LoF	GRCh38	POLR3B	NM_018082.6	ENST00000228347.9	c.1372C>T	ENSP00000228347.4	p.Gln458Ter	SNV	NA	NA	NA	NA	http://genome.ucsc.edu/cgi-bin/hgTracks?db=hg38&highlight=hg38.chr12%3A106430380-106430380&position=chr12%3A106430356-106430406	stop_gained	HC	NA	NA	lof	Likely Pathogenic	1.2392e-06	2	1614006	1.3328e-05	1	75028	0	0	912	0	0	60002	0	0	29596	0	0	44860	0	0	64034	0	0	6040	0	0	1179960	0	0	62500	1.098e-05	1	91074
["G","T"]	12-106430387-G-T	LoF	GRCh38	POLR3B	NM_018082.6	ENST00000228347.9	c.1378G>T	ENSP00000228347.4	p.Glu460Ter	SNV	NA	NA	NA	NA	http://genome.ucsc.edu/cgi-bin/hgTracks?db=hg38&highlight=hg38.chr12%3A106430386-106430386&position=chr12%3A106430362-106430412	stop_gained	HC	NA	NA	lof	Likely Pathogenic	6.1966e-07	1	1613788	1.3353e-05	1	74888	0	0	912	0	0	59998	0	0	29600	0	0	44862	0	0	64014	0	0	6030	0	0	1179936	0	0	62480	0	0	91068
["GA","G"]	12-106430397-GA-G	LoF	GRCh38	POLR3B	NM_018082.6	ENST00000228347.9	c.1392del	ENSP00000228347.4	p.Val465Ter	deletion	NA	NA	NA	NA	http://genome.ucsc.edu/cgi-bin/hgTracks?db=hg38&highlight=hg38.chr12%3A106430397-106430397&position=chr12%3A106430373-106430423	frameshift_variant	HC	NA	NA		Likely Pathogenic	6.1959e-07	1	1613958	0	0	75036	0	0	912	0	0	59994	0	0	29598	0	0	44858	0	0	64028	0	0	6014	8.4749e-07	1	1179950	0	0	62494	0	0	91074
["G","T"]	12-106430438-G-T	LoF	GRCh38	POLR3B	NM_018082.6	ENST00000228347.9	c.1429G>T	ENSP00000228347.4	p.Gly477Ter	SNV	NA	NA	NA	NA	http://genome.ucsc.edu/cgi-bin/hgTracks?db=hg38&highlight=hg38.chr12%3A106430437-106430437&position=chr12%3A106430413-106430463	stop_gained	HC	NA	NA		Likely Pathogenic	6.1987e-07	1	1613236	1.3353e-05	1	74890	0	0	908	0	0	59968	0	0	29600	0	0	44870	0	0	64032	0	0	5672	0	0	1179846	0	0	62408	0	0	91042
["G","C"]	12-106430439-G-C	high revel	GRCh38	POLR3B	NM_018082.6	ENST00000228347.9	c.1430G>C	ENSP00000228347.4	p.Gly477Ala	SNV	NA	NA	NA	NA	http://genome.ucsc.edu/cgi-bin/hgTracks?db=hg38&highlight=hg38.chr12%3A106430438-106430438&position=chr12%3A106430414-106430464	NA	NA	TRUE	0.959		VUS	6.1981e-07	1	1613400	0	0	75012	0	0	910	0	0	60010	0	0	29602	0	0	44856	0	0	64036	0	0	5646	8.4756e-07	1	1179852	0	0	62432	0	0	91044
["T","C"]	12-106430442-T-C	high revel	GRCh38	POLR3B	NM_018082.6	ENST00000228347.9	c.1433T>C	ENSP00000228347.4	p.Met478Thr	SNV	NA	NA	NA	NA	http://genome.ucsc.edu/cgi-bin/hgTracks?db=hg38&highlight=hg38.chr12%3A106430441-106430441&position=chr12%3A106430417-106430467	NA	NA	TRUE	0.936		VUS	6.1989e-07	1	1613188	0	0	74896	0	0	910	0	0	59970	0	0	29600	0	0	44878	0	0	64032	0	0	5630	8.4758e-07	1	1179830	0	0	62406	0	0	91036
["C","T"]	12-106430462-C-T	high revel	GRCh38	POLR3B	NM_018082.6	ENST00000228347.9	c.1453C>T	ENSP00000228347.4	p.Pro485Ser	SNV	NA	NA	NA	NA	http://genome.ucsc.edu/cgi-bin/hgTracks?db=hg38&highlight=hg38.chr12%3A106430461-106430461&position=chr12%3A106430437-106430487	NA	NA	TRUE	0.944		VUS	6.2071e-07	1	1611054	0	0	74910	0	0	908	0	0	59980	0	0	29590	0	0	44828	0	0	63996	0	0	5250	8.4867e-07	1	1178308	0	0	62330	0	0	90954
["G","A"]	12-106430474-G-A	Both LoF + ACMG	GRCh38	POLR3B	NM_018082.6	ENST00000228347.9	c.1464+1G>A	NA	NA	SNV	503678	DM	https://www.ncbi.nlm.nih.gov/clinvar/variation/503678	https://portal.biobase-international.com/hgmd/pro/mut.php?acc=CS1411448	http://genome.ucsc.edu/cgi-bin/hgTracks?db=hg38&highlight=hg38.chr12%3A106430473-106430473&position=chr12%3A106430449-106430499	splice_donor_variant	HC	NA	NA	uncertain	VUS	1.7387e-05	28	1610442	0	0	74810	0	0	910	0	0	59962	0	0	29580	0	0	44848	0	0	63984	0	0	4992	2.2069e-05	26	1178112	3.2119e-05	2	62268	0	0	90976
["G","C"]	12-106430474-G-C	LoF	GRCh38	POLR3B	NM_018082.6	ENST00000228347.9	c.1464+1G>C	NA	NA	SNV	NA	NA	NA	NA	http://genome.ucsc.edu/cgi-bin/hgTracks?db=hg38&highlight=hg38.chr12%3A106430473-106430473&position=chr12%3A106430449-106430499	splice_donor_variant	HC	NA	NA		Likely Pathogenic	6.209e-07	1	1610560	0	0	74932	0	0	910	0	0	59982	0	0	29580	0	0	44836	0	0	63984	0	0	4970	8.4882e-07	1	1178104	0	0	62290	0	0	90972
["C","A"]	12-106432361-C-A	ACMG	GRCh38	POLR3B	NM_018082.6	ENST00000228347.9	c.1508C>A	ENSP00000228347.4	p.Thr503Lys	SNV	31164	DM	https://www.ncbi.nlm.nih.gov/clinvar/variation/31164	https://portal.biobase-international.com/hgmd/pro/mut.php?acc=CM119257	http://genome.ucsc.edu/cgi-bin/hgTracks?db=hg38&highlight=hg38.chr12%3A106432360-106432360&position=chr12%3A106432336-106432386	NA	NA	NA	0.817		Likely Pathogenic	6.1968e-07	1	1613728	0	0	75036	0	0	912	0	0	59996	0	0	29596	0	0	44852	0	0	64024	0	0	6058	0	0	1179696	0	0	62484	1.098e-05	1	91074
["TG","T"]	12-106432377-TG-T	LoF	GRCh38	POLR3B	NM_018082.6	ENST00000228347.9	c.1526del	ENSP00000228347.4	p.Gly509AspfsTer6	deletion	NA	NA	NA	NA	http://genome.ucsc.edu/cgi-bin/hgTracks?db=hg38&highlight=hg38.chr12%3A106432377-106432377&position=chr12%3A106432353-106432403	frameshift_variant	HC	NA	NA	lof	Likely Pathogenic	1.859e-06	3	1613788	0	0	75052	0	0	912	0	0	60020	0	0	29598	0	0	44856	0	0	64042	0	0	6058	2.5431e-06	3	1179680	0	0	62498	0	0	91072
["AT","A"]	12-106432384-AT-A	Both LoF + ACMG	GRCh38	POLR3B	NM_018082.6	ENST00000228347.9	c.1533del	ENSP00000228347.4	p.Ile511MetfsTer4	deletion	31165	DM	https://www.ncbi.nlm.nih.gov/clinvar/variation/31165	https://portal.biobase-international.com/hgmd/pro/mut.php?acc=CD119259	http://genome.ucsc.edu/cgi-bin/hgTracks?db=hg38&highlight=hg38.chr12%3A106432384-106432384&position=chr12%3A106432360-106432410	frameshift_variant	HC	NA	NA	lof	Pathogenic	1.8593e-06	3	1613548	0	0	74928	0	0	912	0	0	59998	0	0	29594	0	0	44864	0	0	64040	0	0	6080	2.5432e-06	3	1179602	0	0	62462	0	0	91068
["T","G"]	12-106432394-T-G	LoF	GRCh38	POLR3B	NM_018082.6	ENST00000228347.9	c.1541T>G	ENSP00000228347.4	p.Leu514Ter	SNV	NA	NA	NA	NA	http://genome.ucsc.edu/cgi-bin/hgTracks?db=hg38&highlight=hg38.chr12%3A106432393-106432393&position=chr12%3A106432369-106432419	stop_gained	HC	NA	NA	lof	Likely Pathogenic	1.8594e-06	3	1613430	0	0	75040	0	0	912	0	0	60022	0	0	29594	0	0	44854	0	0	64034	0	0	6058	2.5437e-06	3	1179370	0	0	62482	0	0	91064
["T","A"]	12-106432421-T-A	ACMG	GRCh38	POLR3B	NM_018082.6	ENST00000228347.9	c.1568T>A	ENSP00000228347.4	p.Val523Glu	SNV	31166	DM	https://www.ncbi.nlm.nih.gov/clinvar/variation/31166	https://portal.biobase-international.com/hgmd/pro/mut.php?acc=CM119256	http://genome.ucsc.edu/cgi-bin/hgTracks?db=hg38&highlight=hg38.chr12%3A106432420-106432420&position=chr12%3A106432396-106432446	NA	NA	NA	0.759		Pathogenic	0.00041777	674	1613334	6.664e-05	5	75030	0	0	912	3.3329e-05	2	60008	0	0	29596	0	0	44850	4.6852e-05	3	64032	0.00016513	1	6056	0.00055117	650	1179318	0.00020807	13	62478	0	0	91054
["T","C"]	12-106432432-T-C	ACMG	GRCh38	POLR3B	NM_018082.6	ENST00000228347.9	c.1579T>C	ENSP00000228347.4	p.Cys527Arg	SNV	NA	DM	NA	https://portal.biobase-international.com/hgmd/pro/mut.php?acc=CM131195	http://genome.ucsc.edu/cgi-bin/hgTracks?db=hg38&highlight=hg38.chr12%3A106432431-106432431&position=chr12%3A106432407-106432457	NA	NA	NA	0.418		Likely Pathogenic	3.0988e-06	5	1613546	0	0	75062	0	0	912	0	0	60016	0	0	29596	0	0	44854	0	0	64040	0	0	6058	4.2393e-06	5	1179448	0	0	62494	0	0	91066
["G","T"]	12-106432433-G-T	ACMG	GRCh38	POLR3B	NM_018082.6	ENST00000228347.9	c.1580G>T	ENSP00000228347.4	p.Cys527Phe	SNV	NA	DM	NA	https://portal.biobase-international.com/hgmd/pro/mut.php?acc=CM214666	http://genome.ucsc.edu/cgi-bin/hgTracks?db=hg38&highlight=hg38.chr12%3A106432432-106432432&position=chr12%3A106432408-106432458	NA	NA	NA	0.418		VUS	2.4794e-06	4	1613274	0	0	75038	0	0	912	0	0	60008	0	0	29596	0	0	44852	0	0	64034	0	0	6056	3.3921e-06	4	1179214	0	0	62492	0	0	91072
["G","T"]	12-106432468-G-T	ACMG	GRCh38	POLR3B	NM_018082.6	ENST00000228347.9	c.1615G>T	ENSP00000228347.4	p.Val539Phe	SNV	NA	DM	NA	https://portal.biobase-international.com/hgmd/pro/mut.php?acc=CM1724096	http://genome.ucsc.edu/cgi-bin/hgTracks?db=hg38&highlight=hg38.chr12%3A106432467-106432467&position=chr12%3A106432443-106432493	NA	NA	NA	0.862		VUS	1.8602e-06	3	1612692	0	0	74882	0	0	910	0	0	59976	0	0	29582	6.6875e-05	3	44860	0	0	64028	0	0	6078	0	0	1178886	0	0	62428	0	0	91062
["G","C"]	12-106433718-G-C	Both LoF + ACMG	GRCh38	POLR3B	NM_018082.6	ENST00000228347.9	c.1628-1G>C	NA	NA	SNV	2026152	NA	https://www.ncbi.nlm.nih.gov/clinvar/variation/2026152	NA	http://genome.ucsc.edu/cgi-bin/hgTracks?db=hg38&highlight=hg38.chr12%3A106433717-106433717&position=chr12%3A106433693-106433743	splice_acceptor_variant	HC	NA	NA		Likely Pathogenic	6.2038e-07	1	1611922	0	0	74886	0	0	912	0	0	59914	0	0	29572	0	0	44816	0	0	63420	0	0	5978	8.4808e-07	1	1179136	0	0	62416	0	0	90872
["C","T"]	12-106433739-C-T	Both LoF + ACMG	GRCh38	POLR3B	NM_018082.6	ENST00000228347.9	c.1648C>T	ENSP00000228347.4	p.Arg550Ter	SNV	31162	DM	https://www.ncbi.nlm.nih.gov/clinvar/variation/31162	https://portal.biobase-international.com/hgmd/pro/mut.php?acc=CM119262	http://genome.ucsc.edu/cgi-bin/hgTracks?db=hg38&highlight=hg38.chr12%3A106433738-106433738&position=chr12%3A106433714-106433764	stop_gained	HC	NA	NA	lof	Pathogenic	1.3638e-05	22	1613128	0	0	74856	0	0	912	1.6672e-05	1	59982	0	0	29596	4.4591e-05	2	44852	1.5689e-05	1	63738	0	0	6060	1.5259e-05	18	1179656	0	0	62438	0	0	91038
["C","CA"]	12-106433747-C-CA	LoF	GRCh38	POLR3B	NM_018082.6	ENST00000228347.9	c.1661dup	ENSP00000228347.4	p.Leu555AlafsTer16	insertion	NA	NA	NA	NA	http://genome.ucsc.edu/cgi-bin/hgTracks?db=hg38&highlight=hg38.chr12%3A106433747-106433746&position=chr12%3A106433723-106433772	frameshift_variant	HC	NA	NA		Likely Pathogenic	6.1975e-07	1	1613550	0	0	75012	0	0	912	0	0	60002	0	0	29600	0	0	44852	0	0	63838	0	0	6050	0	0	1179732	1.6006e-05	1	62478	0	0	91074
["TG","T"]	12-106433758-TG-T	LoF	GRCh38	POLR3B	NM_018082.6	ENST00000228347.9	c.1668del	ENSP00000228347.4	p.Asn557IlefsTer6	deletion	NA	NA	NA	NA	http://genome.ucsc.edu/cgi-bin/hgTracks?db=hg38&highlight=hg38.chr12%3A106433758-106433758&position=chr12%3A106433734-106433784	frameshift_variant	HC	NA	NA	lof	Likely Pathogenic	6.197e-07	1	1613678	0	0	75062	0	0	912	0	0	60022	0	0	29596	0	0	44852	0	0	63942	0	0	6052	8.4769e-07	1	1179680	0	0	62482	0	0	91078
["C","T"]	12-106433769-C-T	LoF	GRCh38	POLR3B	NM_018082.6	ENST00000228347.9	c.1678C>T	ENSP00000228347.4	p.Arg560Ter	SNV	NA	NA	NA	NA	http://genome.ucsc.edu/cgi-bin/hgTracks?db=hg38&highlight=hg38.chr12%3A106433768-106433768&position=chr12%3A106433744-106433794	stop_gained	HC	NA	NA	lof	Likely Pathogenic	5.579e-06	9	1613198	0	0	74906	0	0	912	3.3339e-05	2	59990	0	0	29588	0	0	44864	0	0	63948	0	0	6076	5.9352e-06	7	1179400	0	0	62442	0	0	91072
["T","TC"]	12-106433822-T-TC	LoF	GRCh38	POLR3B	NM_018082.6	ENST00000228347.9	c.1732dup	ENSP00000228347.4	p.Leu578ProfsTer11	insertion	NA	NA	NA	NA	http://genome.ucsc.edu/cgi-bin/hgTracks?db=hg38&highlight=hg38.chr12%3A106433822-106433821&position=chr12%3A106433798-106433847	frameshift_variant	HC	NA	NA	lof	Likely Pathogenic	1.2394e-06	2	1613686	2.6653e-05	2	75038	0	0	912	0	0	60020	0	0	29590	0	0	44848	0	0	64014	0	0	6056	0	0	1179656	0	0	62484	0	0	91068
["AGATC","A"]	12-106433828-AGATC-A	LoF	GRCh38	POLR3B	NM_018082.6	ENST00000228347.9	c.1741_1744del	ENSP00000228347.4	p.Arg581ValfsTer16	deletion	NA	NA	NA	NA	http://genome.ucsc.edu/cgi-bin/hgTracks?db=hg38&highlight=hg38.chr12%3A106433828-106433831&position=chr12%3A106433804-106433857	frameshift_variant	HC	NA	NA		Likely Pathogenic	6.1972e-07	1	1613626	0	0	75054	0	0	912	0	0	60010	0	0	29592	0	0	44846	0	0	64012	0	0	6056	8.4774e-07	1	1179606	0	0	62474	0	0	91064
["C","T"]	12-106433832-C-T	LoF	GRCh38	POLR3B	NM_018082.6	ENST00000228347.9	c.1741C>T	ENSP00000228347.4	p.Arg581Ter	SNV	NA	NA	NA	NA	http://genome.ucsc.edu/cgi-bin/hgTracks?db=hg38&highlight=hg38.chr12%3A106433831-106433831&position=chr12%3A106433807-106433857	stop_gained	HC	NA	NA	lof	Likely Pathogenic	4.9589e-06	8	1613266	0	0	74854	0	0	912	0	0	59984	0	0	29592	0	0	44858	1.5628e-05	1	63988	0	0	6078	4.2391e-06	5	1179492	1.6012e-05	1	62452	1.0982e-05	1	91056
["T","C"]	12-106433845-T-C	high revel	GRCh38	POLR3B	NM_018082.6	ENST00000228347.9	c.1754T>C	ENSP00000228347.4	p.Ile585Thr	SNV	NA	NA	NA	NA	http://genome.ucsc.edu/cgi-bin/hgTracks?db=hg38&highlight=hg38.chr12%3A106433844-106433844&position=chr12%3A106433820-106433870	NA	NA	TRUE	0.944		VUS	6.1967e-07	1	1613756	1.3325e-05	1	75046	0	0	912	0	0	60020	0	0	29596	0	0	44846	0	0	64014	0	0	6056	0	0	1179712	0	0	62486	0	0	91068
["A","T"]	12-106433854-A-T	high revel	GRCh38	POLR3B	NM_018082.6	ENST00000228347.9	c.1763A>T	ENSP00000228347.4	p.Asp588Val	SNV	NA	NA	NA	NA	http://genome.ucsc.edu/cgi-bin/hgTracks?db=hg38&highlight=hg38.chr12%3A106433853-106433853&position=chr12%3A106433829-106433879	NA	NA	TRUE	0.939		VUS	6.1978e-07	1	1613484	0	0	75014	0	0	912	0	0	60006	0	0	29594	0	0	44834	0	0	63986	0	0	6054	8.4777e-07	1	1179572	0	0	62470	0	0	91042
["CTATGCAGGTATA","C"]	12-106433865-CTATGCAGGTATA-C	LoF	GRCh38	POLR3B	NM_018082.6	ENST00000228347.9	c.1781+3_1781+14del	NA	NA	deletion	NA	NA	NA	NA	http://genome.ucsc.edu/cgi-bin/hgTracks?db=hg38&highlight=hg38.chr12%3A106433865-106433876&position=chr12%3A106433841-106433902	splice_donor_variant	HC	NA	NA	not_lof	VUS	3.1001e-06	5	1612858	0	0	74868	0	0	910	0	0	59982	0	0	29582	0	0	44836	0	0	63984	0	0	6074	4.2403e-06	5	1179154	0	0	62438	0	0	91030
["G","A"]	12-106433873-G-A	LoF	GRCh38	POLR3B	NM_018082.6	ENST00000228347.9	c.1781+1G>A	NA	NA	SNV	NA	NA	NA	NA	http://genome.ucsc.edu/cgi-bin/hgTracks?db=hg38&highlight=hg38.chr12%3A106433872-106433872&position=chr12%3A106433848-106433898	splice_donor_variant	HC	NA	NA		Likely Pathogenic	6.2053e-07	1	1611530	0	0	74956	0	0	912	0	0	59992	0	0	29572	0	0	44808	0	0	63928	0	0	6040	8.4894e-07	1	1177946	0	0	62406	0	0	90970
["G","T"]	12-106433873-G-T	LoF	GRCh38	POLR3B	NM_018082.6	ENST00000228347.9	c.1781+1G>T	NA	NA	SNV	NA	NA	NA	NA	http://genome.ucsc.edu/cgi-bin/hgTracks?db=hg38&highlight=hg38.chr12%3A106433872-106433872&position=chr12%3A106433848-106433898	splice_donor_variant	HC	NA	NA		Likely Pathogenic	6.2053e-07	1	1611530	0	0	74956	0	0	912	0	0	59992	0	0	29572	0	0	44808	0	0	63928	0	0	6040	8.4894e-07	1	1177946	0	0	62406	0	0	90970
["GTA","G"]	12-106433873-GTA-G	LoF	GRCh38	POLR3B	NM_018082.6	ENST00000228347.9	c.1781+7_1781+8del	NA	NA	deletion	NA	NA	NA	NA	http://genome.ucsc.edu/cgi-bin/hgTracks?db=hg38&highlight=hg38.chr12%3A106433873-106433874&position=chr12%3A106433849-106433900	splice_donor_variant	HC	NA	NA	not_lof	VUS	6.2057e-07	1	1611412	0	0	74834	0	0	912	0	0	59972	0	0	29572	0	0	44820	0	0	63928	0	0	6062	0	0	1177954	0	0	62384	1.0992e-05	1	90974
["A","G"]	12-106437055-A-G	LoF	GRCh38	POLR3B	NM_018082.6	ENST00000228347.9	c.1782-2A>G	NA	NA	SNV	NA	NA	NA	NA	http://genome.ucsc.edu/cgi-bin/hgTracks?db=hg38&highlight=hg38.chr12%3A106437054-106437054&position=chr12%3A106437030-106437080	splice_acceptor_variant	HC	NA	NA		Likely Pathogenic	6.205e-07	1	1611612	0	0	75006	0	0	912	0	0	59982	0	0	29548	0	0	44792	0	0	63816	0	0	6056	8.4879e-07	1	1178154	0	0	62430	0	0	90916
["G","T"]	12-106437112-G-T	LoF	GRCh38	POLR3B	NM_018082.6	ENST00000228347.9	c.1837G>T	ENSP00000228347.4	p.Glu613Ter	SNV	NA	NA	NA	NA	http://genome.ucsc.edu/cgi-bin/hgTracks?db=hg38&highlight=hg38.chr12%3A106437111-106437111&position=chr12%3A106437087-106437137	stop_gained	HC	NA	NA		Likely Pathogenic	6.1989e-07	1	1613188	0	0	75034	0	0	912	0	0	59984	0	0	29564	0	0	44808	0	0	63826	0	0	6052	0	0	1179558	1.6005e-05	1	62480	0	0	90970
["CCCAAGGGTACAGGTAAGTAG","C"]	12-106437119-CCCAAGGGTACAGGTAAGTAG-C	LoF	GRCh38	POLR3B	NM_018082.6	ENST00000228347.9	c.1849_1856+12del	NA	NA	deletion	NA	NA	NA	NA	http://genome.ucsc.edu/cgi-bin/hgTracks?db=hg38&highlight=hg38.chr12%3A106437119-106437138&position=chr12%3A106437095-106437164	splice_donor_variant	HC	NA	NA		Likely Pathogenic	6.2028e-07	1	1612164	0	0	75014	0	0	908	0	0	59956	0	0	29542	0	0	44798	0	0	63780	0	0	6052	8.4834e-07	1	1178772	0	0	62440	0	0	90902
["AG","A"]	12-106437130-AG-A	LoF	GRCh38	POLR3B	NM_018082.6	ENST00000228347.9	c.1856+1del	NA	NA	deletion	NA	NA	NA	NA	http://genome.ucsc.edu/cgi-bin/hgTracks?db=hg38&highlight=hg38.chr12%3A106437130-106437130&position=chr12%3A106437106-106437156	frameshift_variant	HC	NA	NA		Likely Pathogenic	6.2143e-07	1	1609180	1.3335e-05	1	74988	0	0	910	0	0	59924	0	0	29506	0	0	44764	0	0	63738	0	0	6042	0	0	1176166	0	0	62356	0	0	90786
["G","A"]	12-106437132-G-A	LoF	GRCh38	POLR3B	NM_018082.6	ENST00000228347.9	c.1856+1G>A	NA	NA	SNV	NA	NA	NA	NA	http://genome.ucsc.edu/cgi-bin/hgTracks?db=hg38&highlight=hg38.chr12%3A106437131-106437131&position=chr12%3A106437107-106437157	splice_donor_variant	HC	NA	NA		Likely Pathogenic	6.22e-07	1	1607728	0	0	74916	0	0	910	0	0	59900	3.3889e-05	1	29508	0	0	44748	0	0	63712	0	0	6044	0	0	1174948	0	0	62306	0	0	90736
["A","G"]	12-106437669-A-G	ACMG	GRCh38	POLR3B	NM_018082.6	ENST00000228347.9	c.1857-12A>G	NA	NA	SNV	NA	DM	NA	https://portal.biobase-international.com/hgmd/pro/mut.php?acc=CS1411450	http://genome.ucsc.edu/cgi-bin/hgTracks?db=hg38&highlight=hg38.chr12%3A106437668-106437668&position=chr12%3A106437644-106437694	NA	NA	NA	NA		VUS	1.8898e-05	28	1481648	0	0	72490	0	0	912	6.6878e-05	4	59810	0	0	28754	0	0	44092	0	0	63798	0.00017253	1	5796	1.9814e-05	21	1059848	3.4504e-05	2	57964	0	0	88184
["A","C"]	12-106437679-A-C	Both LoF + ACMG	GRCh38	POLR3B	NM_018082.6	ENST00000228347.9	c.1857-2A>C	NA	NA	SNV	31160	DM	https://www.ncbi.nlm.nih.gov/clinvar/variation/31160	https://portal.biobase-international.com/hgmd/pro/mut.php?acc=CS119263	http://genome.ucsc.edu/cgi-bin/hgTracks?db=hg38&highlight=hg38.chr12%3A106437678-106437678&position=chr12%3A106437654-106437704	splice_acceptor_variant	HC	NA	NA	uncertain	Likely Pathogenic	7.1061e-06	11	1547958	0	0	73740	0	0	912	0	0	59886	0	0	29232	0.00024741	11	44460	0	0	63872	0	0	5922	0	0	1120178	0	0	60144	0	0	89612
["A","G"]	12-106437679-A-G	LoF	GRCh38	POLR3B	NM_018082.6	ENST00000228347.9	c.1857-2A>G	NA	NA	SNV	NA	NA	NA	NA	http://genome.ucsc.edu/cgi-bin/hgTracks?db=hg38&highlight=hg38.chr12%3A106437678-106437678&position=chr12%3A106437654-106437704	splice_acceptor_variant	HC	NA	NA	not_lof	VUS	3.8758e-06	6	1548076	2.7078e-05	2	73862	0	0	912	0	0	59906	0	0	29232	0	0	44448	0	0	63872	0	0	5900	2.6782e-06	3	1120170	0	0	60166	1.116e-05	1	89608
["CT","C"]	12-106437696-CT-C	LoF	GRCh38	POLR3B	NM_018082.6	ENST00000228347.9	c.1874del	ENSP00000228347.4	p.Leu625TyrfsTer9	deletion	NA	NA	NA	NA	http://genome.ucsc.edu/cgi-bin/hgTracks?db=hg38&highlight=hg38.chr12%3A106437696-106437696&position=chr12%3A106437672-106437722	frameshift_variant	HC	NA	NA		Likely Pathogenic	6.2718e-07	1	1594428	0	0	74612	0	0	912	0	0	59954	0	0	29474	0	0	44682	0	0	63924	0	0	6016	8.6027e-07	1	1162432	0	0	61774	0	0	90648
["T","TG"]	12-106437702-T-TG	LoF	GRCh38	POLR3B	NM_018082.6	ENST00000228347.9	c.1879dup	ENSP00000228347.4	p.Glu627GlyfsTer5	insertion	NA	NA	NA	NA	http://genome.ucsc.edu/cgi-bin/hgTracks?db=hg38&highlight=hg38.chr12%3A106437702-106437701&position=chr12%3A106437678-106437727	frameshift_variant	HC	NA	NA		Likely Pathogenic	6.2718e-07	1	1594444	0	0	74670	0	0	912	0	0	59968	0	0	29468	0	0	44714	0	0	63962	0	0	6016	8.6037e-07	1	1162296	0	0	61794	0	0	90644
["ATATT","A"]	12-106437717-ATATT-A	LoF	GRCh38	POLR3B	NM_018082.6	ENST00000228347.9	c.1896_1899del	ENSP00000228347.4	p.Tyr632Ter	deletion	NA	NA	NA	NA	http://genome.ucsc.edu/cgi-bin/hgTracks?db=hg38&highlight=hg38.chr12%3A106437717-106437720&position=chr12%3A106437693-106437746	frameshift_variant	HC	NA	NA	lof	Likely Pathogenic	6.2314e-07	1	1604770	0	0	74856	0	0	912	0	0	59992	0	0	29532	0	0	44752	0	0	63970	0	0	6032	8.5348e-07	1	1171674	0	0	62170	0	0	90880
["T","A"]	12-106437722-T-A	LoF	GRCh38	POLR3B	NM_018082.6	ENST00000228347.9	c.1898T>A	ENSP00000228347.4	p.Leu633Ter	SNV	NA	NA	NA	NA	http://genome.ucsc.edu/cgi-bin/hgTracks?db=hg38&highlight=hg38.chr12%3A106437721-106437721&position=chr12%3A106437697-106437747	stop_gained	HC	NA	NA		Likely Pathogenic	6.2289e-07	1	1605422	0	0	74884	0	0	912	0	0	60004	0	0	29530	0	0	44748	0	0	63988	0	0	6032	8.5308e-07	1	1172224	0	0	62190	0	0	90910
["G","A"]	12-106437724-G-A	ACMG	GRCh38	POLR3B	NM_018082.6	ENST00000228347.9	c.1900G>A	ENSP00000228347.4	p.Asp634Asn	SNV	NA	DM	NA	https://portal.biobase-international.com/hgmd/pro/mut.php?acc=CM1411451	http://genome.ucsc.edu/cgi-bin/hgTracks?db=hg38&highlight=hg38.chr12%3A106437723-106437723&position=chr12%3A106437699-106437749	NA	NA	NA	0.924		VUS	5.607e-06	9	1605148	0	0	74826	0	0	910	0	0	59994	0	0	29538	0	0	44744	3.1261e-05	2	63978	0	0	6032	5.1192e-06	6	1172048	1.6082e-05	1	62180	0	0	90898
["G","T"]	12-106437733-G-T	LoF	GRCh38	POLR3B	NM_018082.6	ENST00000228347.9	c.1909G>T	ENSP00000228347.4	p.Glu637Ter	SNV	NA	NA	NA	NA	http://genome.ucsc.edu/cgi-bin/hgTracks?db=hg38&highlight=hg38.chr12%3A106437732-106437732&position=chr12%3A106437708-106437758	stop_gained	HC	NA	NA		Likely Pathogenic	6.2336e-07	1	1604210	0	0	74714	0	0	910	0	0	59968	0	0	29534	0	0	44762	0	0	63988	0	0	6054	8.5375e-07	1	1171304	0	0	62110	0	0	90866
["GA","G"]	12-106437736-GA-G	LoF	GRCh38	POLR3B	NM_018082.6	ENST00000228347.9	c.1916del	ENSP00000228347.4	p.Asn639MetfsTer59	deletion	NA	NA	NA	NA	http://genome.ucsc.edu/cgi-bin/hgTracks?db=hg38&highlight=hg38.chr12%3A106437736-106437736&position=chr12%3A106437712-106437762	frameshift_variant	HC	NA	NA	lof	Likely Pathogenic	1.2474e-06	2	1603274	0	0	74828	0	0	912	0	0	59976	0	0	29524	0	0	44726	0	0	63976	0	0	6032	1.7089e-06	2	1170356	0	0	62102	0	0	90842
["TGC","T"]	12-106437753-TGC-T	LoF	GRCh38	POLR3B	NM_018082.6	ENST00000228347.9	c.1930_1931del	ENSP00000228347.4	p.Ala644ThrfsTer7	deletion	NA	NA	NA	NA	http://genome.ucsc.edu/cgi-bin/hgTracks?db=hg38&highlight=hg38.chr12%3A106437753-106437754&position=chr12%3A106437729-106437780	frameshift_variant	HC	NA	NA	lof	Likely Pathogenic	2.5094e-06	4	1594038	0	0	74644	0	0	912	0	0	59984	0	0	29472	0	0	44694	0	0	63978	0	0	6026	3.4427e-06	4	1161870	0	0	61824	0	0	90634
["C","A"]	12-106437762-C-A	LoF	GRCh38	POLR3B	NM_018082.6	ENST00000228347.9	c.1938C>A	ENSP00000228347.4	p.Tyr646Ter	SNV	NA	NA	NA	NA	http://genome.ucsc.edu/cgi-bin/hgTracks?db=hg38&highlight=hg38.chr12%3A106437761-106437761&position=chr12%3A106437737-106437787	stop_gained	HC	NA	NA	lof	Likely Pathogenic	6.3381e-07	1	1577772	0	0	74272	0	0	912	0	0	59944	0	0	29362	0	0	44604	1.565e-05	1	63898	0	0	5988	0	0	1147232	0	0	61286	0	0	90274
["G","A"]	12-106437763-G-A	ACMG	GRCh38	POLR3B	NM_018082.6	ENST00000228347.9	c.1939G>A	ENSP00000228347.4	p.Glu647Lys	SNV	1184066	DM	https://www.ncbi.nlm.nih.gov/clinvar/variation/1184066	https://portal.biobase-international.com/hgmd/pro/mut.php?acc=CM0911490	http://genome.ucsc.edu/cgi-bin/hgTracks?db=hg38&highlight=hg38.chr12%3A106437762-106437762&position=chr12%3A106437738-106437788	NA	NA	NA	0.738		Likely Pathogenic	3.8013e-06	6	1578388	0	0	74298	0	0	912	0	0	59964	0	0	29378	0	0	44620	0	0	63910	0.00033434	2	5982	2.6138e-06	3	1147740	0	0	61298	1.1076e-05	1	90286
["G","T"]	12-106437763-G-T	LoF	GRCh38	POLR3B	NM_018082.6	ENST00000228347.9	c.1939G>T	ENSP00000228347.4	p.Glu647Ter	SNV	NA	NA	NA	NA	http://genome.ucsc.edu/cgi-bin/hgTracks?db=hg38&highlight=hg38.chr12%3A106437762-106437762&position=chr12%3A106437738-106437788	stop_gained	HC	NA	NA		Likely Pathogenic	6.3356e-07	1	1578386	0	0	74298	0	0	912	0	0	59964	0	0	29378	0	0	44620	0	0	63910	0	0	5982	0	0	1147740	0	0	61298	1.1076e-05	1	90284
["CAATT","C"]	12-106437770-CAATT-C	LoF	GRCh38	POLR3B	NM_018082.6	ENST00000228347.9	c.1950_1953del	ENSP00000228347.4	p.Asn651LysfsTer46	deletion	NA	NA	NA	NA	http://genome.ucsc.edu/cgi-bin/hgTracks?db=hg38&highlight=hg38.chr12%3A106437770-106437773&position=chr12%3A106437746-106437799	frameshift_variant	HC	NA	NA	lof	Likely Pathogenic	4.4908e-06	7	1558728	0	0	74018	0	0	912	1.6686e-05	1	59930	0	0	29252	2.246e-05	1	44524	0	0	63880	0	0	5946	3.5407e-06	4	1129710	0	0	60652	1.1123e-05	1	89904
["ATAAG","A"]	12-106437776-ATAAG-A	LoF	GRCh38	POLR3B	NM_018082.6	ENST00000228347.9	c.1955+4_1955+7del	NA	NA	deletion	NA	NA	NA	NA	http://genome.ucsc.edu/cgi-bin/hgTracks?db=hg38&highlight=hg38.chr12%3A106437776-106437779&position=chr12%3A106437752-106437805	splice_donor_variant	HC	NA	NA	not_lof	VUS	3.9104e-06	6	1534362	0	0	73438	0	0	912	1.6691e-05	1	59912	0	0	29120	4.5041e-05	2	44404	0	0	63868	0	0	5918	2.7086e-06	3	1107584	0	0	59812	0	0	89394
["ATTGAACCC","A"]	12-106444482-ATTGAACCC-A	LoF	GRCh38	POLR3B	NM_018082.6	ENST00000228347.9	c.1978_1985del	ENSP00000228347.4	p.Glu660HisfsTer16	deletion	NA	NA	NA	NA	http://genome.ucsc.edu/cgi-bin/hgTracks?db=hg38&highlight=hg38.chr12%3A106444482-106444489&position=chr12%3A106444458-106444515	frameshift_variant	HC	NA	NA	lof	Likely Pathogenic	4.3378e-06	7	1613720	0	0	74894	0	0	912	0	0	59966	0	0	29594	0	0	44858	0	0	64022	0	0	6060	5.0852e-06	6	1179884	1.5999e-05	1	62502	0	0	91028
["C","T"]	12-106444495-C-T	ACMG	GRCh38	POLR3B	NM_018082.6	ENST00000228347.9	c.1988C>T	ENSP00000228347.4	p.Thr663Ile	SNV	242494	DM	https://www.ncbi.nlm.nih.gov/clinvar/variation/242494	https://portal.biobase-international.com/hgmd/pro/mut.php?acc=CM157357	http://genome.ucsc.edu/cgi-bin/hgTracks?db=hg38&highlight=hg38.chr12%3A106444494-106444494&position=chr12%3A106444470-106444520	NA	NA	NA	0.812		Likely Pathogenic	5.7628e-05	93	1613800	0	0	74868	0	0	912	1.6669e-05	1	59992	0	0	29604	0	0	44886	0.00018741	12	64030	0	0	6082	6.4413e-05	76	1179886	6.4025e-05	4	62476	0	0	91064
["G","A"]	12-106444506-G-A	ACMG	GRCh38	POLR3B	NM_018082.6	ENST00000228347.9	c.1999G>A	ENSP00000228347.4	p.Val667Met	SNV	NA	DM	NA	https://portal.biobase-international.com/hgmd/pro/mut.php?acc=CM1411452	http://genome.ucsc.edu/cgi-bin/hgTracks?db=hg38&highlight=hg38.chr12%3A106444505-106444505&position=chr12%3A106444481-106444531	NA	NA	NA	0.888		VUS	1.1774e-05	19	1613662	4.0102e-05	3	74810	0	0	912	0	0	59972	3.3782e-05	1	29602	0	0	44886	1.5634e-05	1	63962	0	0	6082	9.3228e-06	11	1179906	0	0	62478	3.2948e-05	3	91052
["C","T"]	12-106444513-C-T	high revel	GRCh38	POLR3B	NM_018082.6	ENST00000228347.9	c.2006C>T	ENSP00000228347.4	p.Ala669Val	SNV	NA	NA	NA	NA	http://genome.ucsc.edu/cgi-bin/hgTracks?db=hg38&highlight=hg38.chr12%3A106444512-106444512&position=chr12%3A106444488-106444538	NA	NA	TRUE	0.943		VUS	1.2393e-06	2	1613878	0	0	74982	0	0	912	3.3328e-05	2	60010	0	0	29600	0	0	44866	0	0	64036	0	0	6060	0	0	1179836	0	0	62506	0	0	91070
["C","G"]	12-106444536-C-G	high revel	GRCh38	POLR3B	NM_018082.6	ENST00000228347.9	c.2029C>G	ENSP00000228347.4	p.His677Asp	SNV	NA	NA	NA	NA	http://genome.ucsc.edu/cgi-bin/hgTracks?db=hg38&highlight=hg38.chr12%3A106444535-106444535&position=chr12%3A106444511-106444561	NA	NA	TRUE	0.933		VUS	6.1962e-07	1	1613890	0	0	74998	0	0	912	0	0	60012	0	0	29606	0	0	44856	0	0	64030	0	0	6058	8.4756e-07	1	1179860	0	0	62496	0	0	91062
["A","G"]	12-106444537-A-G	high revel	GRCh38	POLR3B	NM_018082.6	ENST00000228347.9	c.2030A>G	ENSP00000228347.4	p.His677Arg	SNV	NA	NA	NA	NA	http://genome.ucsc.edu/cgi-bin/hgTracks?db=hg38&highlight=hg38.chr12%3A106444536-106444536&position=chr12%3A106444512-106444562	NA	NA	TRUE	0.963		VUS	6.1959e-07	1	1613980	0	0	74996	0	0	912	0	0	60010	0	0	29600	0	0	44876	0	0	64038	0	0	6060	0	0	1179920	1.5998e-05	1	62506	0	0	91062
["CTTAT","C"]	12-106444558-CTTAT-C	LoF	GRCh38	POLR3B	NM_018082.6	ENST00000228347.9	c.2052_2055del	ENSP00000228347.4	p.Tyr685SerfsTer12	deletion	NA	NA	NA	NA	http://genome.ucsc.edu/cgi-bin/hgTracks?db=hg38&highlight=hg38.chr12%3A106444558-106444561&position=chr12%3A106444534-106444587	frameshift_variant	HC	NA	NA	lof	Likely Pathogenic	1.2393e-06	2	1613840	0	0	74882	0	0	910	0	0	60000	0	0	29606	2.2288e-05	1	44868	0	0	64028	0	0	6082	0	0	1179908	1.6005e-05	1	62480	0	0	91076
["T","A"]	12-106444562-T-A	Both LoF + ACMG	GRCh38	POLR3B	NM_018082.6	ENST00000228347.9	c.2055T>A	ENSP00000228347.4	p.Tyr685Ter	SNV	NA	DM	NA	https://portal.biobase-international.com/hgmd/pro/mut.php?acc=CM229828	http://genome.ucsc.edu/cgi-bin/hgTracks?db=hg38&highlight=hg38.chr12%3A106444561-106444561&position=chr12%3A106444537-106444587	stop_gained	HC	NA	NA	lof	Likely Pathogenic	4.3381e-06	7	1613610	0	0	74960	0	0	900	0	0	59986	0	0	29600	0.00015624	7	44802	0	0	63954	0	0	6060	0	0	1179790	0	0	62498	0	0	91060
["T","G"]	12-106444562-T-G	LoF	GRCh38	POLR3B	NM_018082.6	ENST00000228347.9	c.2055T>G	ENSP00000228347.4	p.Tyr685Ter	SNV	NA	NA	NA	NA	http://genome.ucsc.edu/cgi-bin/hgTracks?db=hg38&highlight=hg38.chr12%3A106444561-106444561&position=chr12%3A106444537-106444587	stop_gained	HC	NA	NA	lof	Likely Pathogenic	6.1973e-07	1	1613610	0	0	74960	0	0	900	0	0	59986	0	0	29600	0	0	44802	0	0	63954	0	0	6060	0	0	1179790	0	0	62498	1.0982e-05	1	91060
["GT","G"]	12-106444567-GT-G	LoF	GRCh38	POLR3B	NM_018082.6	ENST00000228347.9	c.2061del	ENSP00000228347.4	p.Cys687TrpfsTer11	deletion	NA	NA	NA	NA	http://genome.ucsc.edu/cgi-bin/hgTracks?db=hg38&highlight=hg38.chr12%3A106444567-106444567&position=chr12%3A106444543-106444593	frameshift_variant	HC	NA	NA		Likely Pathogenic	6.1963e-07	1	1613862	0	0	74962	0	0	910	0	0	60010	0	0	29600	0	0	44838	0	0	64012	0	0	6060	8.4753e-07	1	1179902	0	0	62508	0	0	91060
["T","TG"]	12-106444573-T-TG	LoF	GRCh38	POLR3B	NM_018082.6	ENST00000228347.9	c.2070dup	ENSP00000228347.4	p.Lys691GlufsTer16	insertion	NA	NA	NA	NA	http://genome.ucsc.edu/cgi-bin/hgTracks?db=hg38&highlight=hg38.chr12%3A106444573-106444572&position=chr12%3A106444549-106444598	frameshift_variant	HC	NA	NA		Likely Pathogenic	6.1965e-07	1	1613810	0	0	74932	0	0	908	0	0	59998	0	0	29602	0	0	44832	0	0	64004	0	0	6060	0	0	1179916	0	0	62502	1.0982e-05	1	91056
["C","T"]	12-106444581-C-T	LoF	GRCh38	POLR3B	NM_018082.6	ENST00000228347.9	c.2074C>T	ENSP00000228347.4	p.Gln692Ter	SNV	NA	NA	NA	NA	http://genome.ucsc.edu/cgi-bin/hgTracks?db=hg38&highlight=hg38.chr12%3A106444580-106444580&position=chr12%3A106444556-106444606	stop_gained	HC	NA	NA		Likely Pathogenic	6.1971e-07	1	1613654	0	0	74922	0	0	912	0	0	59974	0	0	29606	2.2307e-05	1	44828	0	0	63988	0	0	6060	0	0	1179822	0	0	62494	0	0	91048
["G","A"]	12-106444591-G-A	Both LoF + ACMG	GRCh38	POLR3B	NM_018082.6	ENST00000228347.9	c.2083+1G>A	NA	NA	SNV	NA	DM	NA	https://portal.biobase-international.com/hgmd/pro/mut.php?acc=CS1411455	http://genome.ucsc.edu/cgi-bin/hgTracks?db=hg38&highlight=hg38.chr12%3A106444590-106444590&position=chr12%3A106444566-106444616	splice_donor_variant	HC	NA	NA	lof	Likely Pathogenic	1.2396e-06	2	1613460	0	0	74870	0	0	910	0	0	59964	0	0	29602	0	0	44814	0	0	63954	0	0	6060	1.6953e-06	2	1179746	0	0	62490	0	0	91050
["T","G"]	12-106444592-T-G	LoF	GRCh38	POLR3B	NM_018082.6	ENST00000228347.9	c.2083+2T>G	NA	NA	SNV	NA	NA	NA	NA	http://genome.ucsc.edu/cgi-bin/hgTracks?db=hg38&highlight=hg38.chr12%3A106444591-106444591&position=chr12%3A106444567-106444617	splice_donor_variant	HC	NA	NA		Likely Pathogenic	6.1978e-07	1	1613474	0	0	74890	0	0	912	0	0	59958	0	0	29602	0	0	44798	0	0	63968	0	0	6058	8.4763e-07	1	1179754	0	0	62482	0	0	91052
["A","G"]	12-106454496-A-G	ACMG	GRCh38	POLR3B	NM_018082.6	ENST00000228347.9	c.2084-6A>G	NA	NA	SNV	419962	DM	https://www.ncbi.nlm.nih.gov/clinvar/variation/419962	https://portal.biobase-international.com/hgmd/pro/mut.php?acc=CS131199	http://genome.ucsc.edu/cgi-bin/hgTracks?db=hg38&highlight=hg38.chr12%3A106454495-106454495&position=chr12%3A106454471-106454521	NA	NA	NA	NA		Likely Pathogenic	0.00010843	155	1429516	0	0	71294	0	0	912	1.6749e-05	1	59704	0	0	28524	0	0	43960	0.00018811	12	63792	0	0	5588	0.00013637	138	1011946	7.1076e-05	4	56278	0	0	87518
["AG","A"]	12-106454500-AG-A	LoF	GRCh38	POLR3B	NM_018082.6	ENST00000228347.9	c.2084del	NA	NA	deletion	NA	NA	NA	NA	http://genome.ucsc.edu/cgi-bin/hgTracks?db=hg38&highlight=hg38.chr12%3A106454500-106454500&position=chr12%3A106454476-106454526	splice_acceptor_variant	HC	NA	NA		Likely Pathogenic	6.8641e-07	1	1456846	0	0	71930	0	0	912	0	0	59738	0	0	28672	0	0	44068	0	0	63812	0	0	5658	9.6455e-07	1	1036748	0	0	57244	0	0	88064
["C","T"]	12-106454522-C-T	Both LoF + ACMG	GRCh38	POLR3B	NM_018082.6	ENST00000228347.9	c.2104C>T	ENSP00000228347.4	p.Arg702Ter	SNV	1211101	DM	https://www.ncbi.nlm.nih.gov/clinvar/variation/1211101	https://portal.biobase-international.com/hgmd/pro/mut.php?acc=CM2123321	http://genome.ucsc.edu/cgi-bin/hgTracks?db=hg38&highlight=hg38.chr12%3A106454521-106454521&position=chr12%3A106454497-106454547	stop_gained	HC	NA	NA	lof	Likely Pathogenic	7.5404e-06	12	1591422	0	0	74400	0	0	912	1.6707e-05	1	59856	0	0	29452	0	0	44712	0	0	63898	0	0	6000	7.7602e-06	9	1159764	1.6196e-05	1	61742	1.1027e-05	1	90686
["C","CA"]	12-106454564-C-CA	LoF	GRCh38	POLR3B	NM_018082.6	ENST00000228347.9	c.2151dup	ENSP00000228347.4	p.Pro718ThrfsTer4	insertion	NA	NA	NA	NA	http://genome.ucsc.edu/cgi-bin/hgTracks?db=hg38&highlight=hg38.chr12%3A106454564-106454563&position=chr12%3A106454540-106454589	frameshift_variant	HC	NA	NA	likely_not_lof	Do not include	6.2118e-07	1	1609834	0	0	74948	0	0	912	0	0	59942	0	0	29566	2.2307e-05	1	44828	0	0	63986	0	0	6046	0	0	1176260	0	0	62344	0	0	91002
["C","G"]	12-106454571-C-G	high revel	GRCh38	POLR3B	NM_018082.6	ENST00000228347.9	c.2153C>G	ENSP00000228347.4	p.Pro718Arg	SNV	NA	NA	NA	NA	http://genome.ucsc.edu/cgi-bin/hgTracks?db=hg38&highlight=hg38.chr12%3A106454570-106454570&position=chr12%3A106454546-106454596	NA	NA	TRUE	0.942		VUS	6.2113e-07	1	1609962	0	0	74920	0	0	912	0	0	59934	3.3816e-05	1	29572	0	0	44840	0	0	63980	0	0	6042	0	0	1176408	0	0	62358	0	0	90996
["C","T"]	12-106454571-C-T	high revel	GRCh38	POLR3B	NM_018082.6	ENST00000228347.9	c.2153C>T	ENSP00000228347.4	p.Pro718Leu	SNV	NA	NA	NA	NA	http://genome.ucsc.edu/cgi-bin/hgTracks?db=hg38&highlight=hg38.chr12%3A106454570-106454570&position=chr12%3A106454546-106454596	NA	NA	TRUE	0.935		VUS	6.2113e-07	1	1609962	0	0	74920	0	0	912	1.6685e-05	1	59934	0	0	29572	0	0	44840	0	0	63980	0	0	6042	0	0	1176408	0	0	62358	0	0	90996
["A","T"]	12-106454579-A-T	Both LoF + ACMG	GRCh38	POLR3B	NM_018082.6	ENST00000228347.9	c.2161A>T	ENSP00000228347.4	p.Lys721Ter	SNV	NA	DM	NA	https://portal.biobase-international.com/hgmd/pro/mut.php?acc=CM2117435	http://genome.ucsc.edu/cgi-bin/hgTracks?db=hg38&highlight=hg38.chr12%3A106454578-106454578&position=chr12%3A106454554-106454604	stop_gained	HC	NA	NA	lof	VUS	1.679e-05	27	1608066	0	0	74802	0	0	912	0	0	59920	0.0007442	22	29562	0	0	44836	0	0	64010	0	0	6062	2.5537e-06	3	1174754	3.2146e-05	2	62216	0	0	90992
["AT","A"]	12-106454605-AT-A	Both LoF + ACMG	GRCh38	POLR3B	NM_018082.6	ENST00000228347.9	c.2190del	ENSP00000228347.4	p.Phe730LeufsTer14	deletion	NA	DM	NA	https://portal.biobase-international.com/hgmd/pro/mut.php?acc=CD1411458	http://genome.ucsc.edu/cgi-bin/hgTracks?db=hg38&highlight=hg38.chr12%3A106454605-106454605&position=chr12%3A106454581-106454631	frameshift_variant	HC	NA	NA	lof	Likely Pathogenic	1.2419e-06	2	1610402	0	0	74968	0	0	912	0	0	59936	0	0	29564	0	0	44844	0	0	64016	0	0	6042	1.6996e-06	2	1176736	0	0	62352	0	0	91032
["G","T"]	12-106454609-G-T	LoF	GRCh38	POLR3B	NM_018082.6	ENST00000228347.9	c.2191G>T	ENSP00000228347.4	p.Glu731Ter	SNV	NA	NA	NA	NA	http://genome.ucsc.edu/cgi-bin/hgTracks?db=hg38&highlight=hg38.chr12%3A106454608-106454608&position=chr12%3A106454584-106454634	stop_gained	HC	NA	NA	lof	Likely Pathogenic	6.2083e-07	1	1610754	0	0	74952	0	0	912	0	0	59938	0	0	29566	0	0	44840	0	0	64008	0	0	6040	8.4954e-07	1	1177110	0	0	62362	0	0	91026
["A","T"]	12-106454612-A-T	LoF	GRCh38	POLR3B	NM_018082.6	ENST00000228347.9	c.2194A>T	ENSP00000228347.4	p.Lys732Ter	SNV	NA	NA	NA	NA	http://genome.ucsc.edu/cgi-bin/hgTracks?db=hg38&highlight=hg38.chr12%3A106454611-106454611&position=chr12%3A106454587-106454637	stop_gained	HC	NA	NA		Likely Pathogenic	6.2065e-07	1	1611202	0	0	74982	0	0	912	0	0	59938	0	0	29572	0	0	44834	0	0	64020	0	0	6046	0	0	1177460	1.6029e-05	1	62388	0	0	91050
["A","G"]	12-106454655-A-G	Both revel + ACMG	GRCh38	POLR3B	NM_018082.6	ENST00000228347.9	c.2237A>G	ENSP00000228347.4	p.Tyr746Cys	SNV	NA	DM	NA	https://portal.biobase-international.com/hgmd/pro/mut.php?acc=CM229829	http://genome.ucsc.edu/cgi-bin/hgTracks?db=hg38&highlight=hg38.chr12%3A106454654-106454654&position=chr12%3A106454630-106454680	NA	NA	TRUE	0.933		Likely Pathogenic	1.2404e-05	20	1612370	1.3355e-05	1	74878	0	0	912	0	0	59928	0	0	29578	0	0	44854	0	0	64020	0	0	6076	1.6121e-05	19	1178620	0	0	62432	0	0	91072
["G","T"]	12-106454660-G-T	high revel	GRCh38	POLR3B	NM_018082.6	ENST00000228347.9	c.2242G>T	ENSP00000228347.4	p.Gly748Cys	SNV	NA	NA	NA	NA	http://genome.ucsc.edu/cgi-bin/hgTracks?db=hg38&highlight=hg38.chr12%3A106454659-106454659&position=chr12%3A106454635-106454685	NA	NA	TRUE	0.956		VUS	6.202e-07	1	1612386	0	0	74984	0	0	912	0	0	59946	0	0	29582	0	0	44826	0	0	63992	0	0	6056	8.4847e-07	1	1178588	0	0	62442	0	0	91058
["G","A"]	12-106454661-G-A	high revel	GRCh38	POLR3B	NM_018082.6	ENST00000228347.9	c.2243G>A	ENSP00000228347.4	p.Gly748Asp	SNV	NA	NA	NA	NA	http://genome.ucsc.edu/cgi-bin/hgTracks?db=hg38&highlight=hg38.chr12%3A106454660-106454660&position=chr12%3A106454636-106454686	NA	NA	TRUE	0.976		VUS	6.2021e-07	1	1612364	0	0	74980	0	0	912	0	0	59942	0	0	29584	0	0	44836	0	0	63994	0	0	6054	8.485e-07	1	1178544	0	0	62458	0	0	91060
["A","G"]	12-106454664-A-G	high revel	GRCh38	POLR3B	NM_018082.6	ENST00000228347.9	c.2246A>G	ENSP00000228347.4	p.Tyr749Cys	SNV	NA	NA	NA	NA	http://genome.ucsc.edu/cgi-bin/hgTracks?db=hg38&highlight=hg38.chr12%3A106454663-106454663&position=chr12%3A106454639-106454689	NA	NA	TRUE	0.959		VUS	6.2023e-07	1	1612318	0	0	74986	0	0	910	0	0	59950	0	0	29578	0	0	44832	0	0	64018	0	0	6054	8.4855e-07	1	1178478	0	0	62454	0	0	91058
["AG","A"]	12-106454694-AG-A	LoF	GRCh38	POLR3B	NM_018082.6	ENST00000228347.9	c.2278del	ENSP00000228347.4	p.Ala760ProfsTer3	deletion	NA	NA	NA	NA	http://genome.ucsc.edu/cgi-bin/hgTracks?db=hg38&highlight=hg38.chr12%3A106454694-106454694&position=chr12%3A106454670-106454720	frameshift_variant	HC	NA	NA		Likely Pathogenic	6.2448e-07	1	1601324	0	0	74776	0	0	912	0	0	59920	0	0	29496	0	0	44780	0	0	63990	0	0	6040	8.5577e-07	1	1168532	0	0	62034	0	0	90844
["G","A"]	12-106454696-G-A	ACMG	GRCh38	POLR3B	NM_018082.6	ENST00000228347.9	c.2278G>A	ENSP00000228347.4	p.Ala760Thr	SNV	873511	DM	https://www.ncbi.nlm.nih.gov/clinvar/variation/873511	https://portal.biobase-international.com/hgmd/pro/mut.php?acc=CM2128964	http://genome.ucsc.edu/cgi-bin/hgTracks?db=hg38&highlight=hg38.chr12%3A106454695-106454695&position=chr12%3A106454671-106454721	NA	NA	NA	0.77		Likely Pathogenic	4.1972e-05	67	1596294	0	0	74580	0	0	912	0	0	59894	0	0	29462	0	0	44780	0	0	63988	0	0	6048	5.3262e-05	62	1164046	6.4691e-05	4	61832	1.1019e-05	1	90752
["TC","T"]	12-106454699-TC-T	LoF	GRCh38	POLR3B	NM_018082.6	ENST00000228347.9	c.2282del	ENSP00000228347.4	p.Ser761PhefsTer2	deletion	NA	NA	NA	NA	http://genome.ucsc.edu/cgi-bin/hgTracks?db=hg38&highlight=hg38.chr12%3A106454699-106454699&position=chr12%3A106454675-106454725	frameshift_variant	HC	NA	NA		Likely Pathogenic	6.2833e-07	1	1591532	0	0	74596	0	0	912	0	0	59906	0	0	29444	0	0	44746	0	0	63982	0	0	6020	8.6238e-07	1	1159584	0	0	61694	0	0	90648
["G","A"]	12-106454712-G-A	Both LoF + ACMG	GRCh38	POLR3B	NM_018082.6	ENST00000228347.9	c.2293+1G>A	NA	NA	SNV	2189949	NA	https://www.ncbi.nlm.nih.gov/clinvar/variation/2189949	NA	http://genome.ucsc.edu/cgi-bin/hgTracks?db=hg38&highlight=hg38.chr12%3A106454711-106454711&position=chr12%3A106454687-106454737	splice_donor_variant	HC	NA	NA	lof	Likely Pathogenic	2.858e-05	45	1574520	1.3486e-05	1	74150	0	0	912	0	0	59834	0	0	29326	0	0	44680	0	0	63948	0	0	6010	3.7578e-05	43	1144276	1.6378e-05	1	61056	0	0	90328
["C","T"]	12-106457146-C-T	ACMG	GRCh38	POLR3B	NM_018082.6	ENST00000228347.9	c.2302C>T	ENSP00000228347.4	p.Arg768Cys	SNV	973230	DM	https://www.ncbi.nlm.nih.gov/clinvar/variation/973230	https://portal.biobase-international.com/hgmd/pro/mut.php?acc=CM2016175	http://genome.ucsc.edu/cgi-bin/hgTracks?db=hg38&highlight=hg38.chr12%3A106457145-106457145&position=chr12%3A106457121-106457171	NA	NA	NA	0.7		VUS	1.7985e-05	29	1612466	0	0	74784	0	0	912	0	0	59916	0.00016901	5	29584	0	0	44844	0	0	63978	0	0	6076	1.7813e-05	21	1178906	3.2038e-05	2	62426	1.0984e-05	1	91040
["G","A"]	12-106457147-G-A	ACMG	GRCh38	POLR3B	NM_018082.6	ENST00000228347.9	c.2303G>A	ENSP00000228347.4	p.Arg768His	SNV	31161	DM	https://www.ncbi.nlm.nih.gov/clinvar/variation/31161	https://portal.biobase-international.com/hgmd/pro/mut.php?acc=CM119260	http://genome.ucsc.edu/cgi-bin/hgTracks?db=hg38&highlight=hg38.chr12%3A106457146-106457146&position=chr12%3A106457122-106457172	NA	NA	NA	0.713		VUS	6.3245e-05	102	1612764	5.3389e-05	4	74922	0	0	912	5.0032e-05	3	59962	0	0	29580	6.6878e-05	3	44858	0	0	63986	0	0	6056	2.2901e-05	27	1178988	8.0059e-05	5	62454	0.00065901	60	91046
["C","T"]	12-106457185-C-T	LoF	GRCh38	POLR3B	NM_018082.6	ENST00000228347.9	c.2341C>T	ENSP00000228347.4	p.Arg781Ter	SNV	NA	NA	NA	NA	http://genome.ucsc.edu/cgi-bin/hgTracks?db=hg38&highlight=hg38.chr12%3A106457184-106457184&position=chr12%3A106457160-106457210	stop_gained	HC	NA	NA	lof	Likely Pathogenic	3.1004e-06	5	1612702	0	0	74850	0	0	912	0	0	59956	0	0	29582	6.6839e-05	3	44884	0	0	64006	0	0	6082	1.6964e-06	2	1178944	0	0	62436	0	0	91050
["TTTTGA","T"]	12-106457202-TTTTGA-T	LoF	GRCh38	POLR3B	NM_018082.6	ENST00000228347.9	c.2360_2364del	ENSP00000228347.4	p.Phe787Ter	deletion	NA	NA	NA	NA	http://genome.ucsc.edu/cgi-bin/hgTracks?db=hg38&highlight=hg38.chr12%3A106457202-106457206&position=chr12%3A106457178-106457232	frameshift_variant	HC	NA	NA		Likely Pathogenic	6.1981e-07	1	1613400	0	0	75024	0	0	912	0	0	59994	0	0	29590	0	0	44872	0	0	64038	0	0	6062	8.4791e-07	1	1179376	0	0	62470	0	0	91062
["TG","T"]	12-106457216-TG-T	Both LoF + ACMG	GRCh38	POLR3B	NM_018082.6	ENST00000228347.9	c.2376del	ENSP00000228347.4	p.Met794CysfsTer16	deletion	817698	NA	https://www.ncbi.nlm.nih.gov/clinvar/variation/817698	NA	http://genome.ucsc.edu/cgi-bin/hgTracks?db=hg38&highlight=hg38.chr12%3A106457216-106457216&position=chr12%3A106457192-106457242	frameshift_variant	HC	NA	NA	lof	Likely Pathogenic	1.2398e-06	2	1613100	0	0	75034	0	0	912	0	0	59984	0	0	29588	0	0	44876	0	0	64034	0	0	6060	1.6962e-06	2	1179090	0	0	62468	0	0	91054
["G","A"]	12-106457256-G-A	LoF	GRCh38	POLR3B	NM_018082.6	ENST00000228347.9	c.2412G>A	ENSP00000228347.4	p.Trp804Ter	SNV	NA	NA	NA	NA	http://genome.ucsc.edu/cgi-bin/hgTracks?db=hg38&highlight=hg38.chr12%3A106457255-106457255&position=chr12%3A106457231-106457281	stop_gained	HC	NA	NA		Likely Pathogenic	6.1966e-07	1	1613786	0	0	75016	0	0	912	0	0	59986	0	0	29598	0	0	44866	0	0	64012	0	0	6060	8.4762e-07	1	1179776	0	0	62492	0	0	91068
["C","T"]	12-106457257-C-T	Both LoF + ACMG	GRCh38	POLR3B	NM_018082.6	ENST00000228347.9	c.2413C>T	ENSP00000228347.4	p.Arg805Ter	SNV	1069879	NA	https://www.ncbi.nlm.nih.gov/clinvar/variation/1069879	NA	http://genome.ucsc.edu/cgi-bin/hgTracks?db=hg38&highlight=hg38.chr12%3A106457256-106457256&position=chr12%3A106457232-106457282	stop_gained	HC	NA	NA	lof	Likely Pathogenic	3.0989e-06	5	1613474	0	0	74858	0	0	912	0	0	59976	0	0	29590	4.4577e-05	2	44866	0	0	63980	0	0	6080	1.6954e-06	2	1179682	0	0	62456	1.098e-05	1	91074
["A","AATCT"]	12-106457265-A-AATCT	LoF	GRCh38	POLR3B	NM_018082.6	ENST00000228347.9	c.2422_2425dup	ENSP00000228347.4	p.Leu809TyrfsTer12	insertion	NA	NA	NA	NA	http://genome.ucsc.edu/cgi-bin/hgTracks?db=hg38&highlight=hg38.chr12%3A106457265-106457264&position=chr12%3A106457241-106457290	frameshift_variant	HC	NA	NA		Likely Pathogenic	6.1962e-07	1	1613886	0	0	75048	0	0	912	0	0	59992	0	0	29592	0	0	44876	0	0	64038	0	0	6060	0	0	1179804	0	0	62488	1.098e-05	1	91076
["T","G"]	12-106457270-T-G	LoF	GRCh38	POLR3B	NM_018082.6	ENST00000228347.9	c.2426T>G	ENSP00000228347.4	p.Leu809Ter	SNV	NA	NA	NA	NA	http://genome.ucsc.edu/cgi-bin/hgTracks?db=hg38&highlight=hg38.chr12%3A106457269-106457269&position=chr12%3A106457245-106457295	stop_gained	HC	NA	NA	lof	Likely Pathogenic	6.1965e-07	1	1613804	0	0	75036	0	0	912	1.6666e-05	1	60002	0	0	29594	0	0	44874	0	0	64036	0	0	6058	0	0	1179714	0	0	62490	0	0	91088
["G","T"]	12-106457281-G-T	high revel	GRCh38	POLR3B	NM_018082.6	ENST00000228347.9	c.2437G>T	ENSP00000228347.4	p.Gly813Cys	SNV	NA	NA	NA	NA	http://genome.ucsc.edu/cgi-bin/hgTracks?db=hg38&highlight=hg38.chr12%3A106457280-106457280&position=chr12%3A106457256-106457306	NA	NA	TRUE	0.963		VUS	6.198e-07	1	1613420	0	0	74986	0	0	912	0	0	59960	0	0	29592	0	0	44864	0	0	64002	0	0	6062	8.478e-07	1	1179526	0	0	62466	0	0	91050
["G","GT"]	12-106457282-G-GT	LoF	GRCh38	POLR3B	NM_018082.6	ENST00000228347.9	c.2439dup	ENSP00000228347.4	p.Ile814TyrfsTer6	insertion	NA	NA	NA	NA	http://genome.ucsc.edu/cgi-bin/hgTracks?db=hg38&highlight=hg38.chr12%3A106457282-106457281&position=chr12%3A106457258-106457307	frameshift_variant	HC	NA	NA		Likely Pathogenic	6.1977e-07	1	1613490	0	0	74986	0	0	912	0	0	59972	0	0	29594	0	0	44866	0	0	64008	0	0	6062	8.4779e-07	1	1179544	0	0	62474	0	0	91072
["G","T"]	12-106457282-G-T	high revel	GRCh38	POLR3B	NM_018082.6	ENST00000228347.9	c.2438G>T	ENSP00000228347.4	p.Gly813Val	SNV	NA	NA	NA	NA	http://genome.ucsc.edu/cgi-bin/hgTracks?db=hg38&highlight=hg38.chr12%3A106457281-106457281&position=chr12%3A106457257-106457307	NA	NA	TRUE	0.953		VUS	1.2395e-06	2	1613490	0	0	74986	0	0	912	0	0	59972	0	0	29594	0	0	44866	0	0	64008	0	0	6062	1.6956e-06	2	1179544	0	0	62474	0	0	91072
["T","C"]	12-106457285-T-C	high revel	GRCh38	POLR3B	NM_018082.6	ENST00000228347.9	c.2441T>C	ENSP00000228347.4	p.Ile814Thr	SNV	NA	NA	NA	NA	http://genome.ucsc.edu/cgi-bin/hgTracks?db=hg38&highlight=hg38.chr12%3A106457284-106457284&position=chr12%3A106457260-106457310	NA	NA	TRUE	0.941		VUS	6.1975e-07	1	1613554	0	0	75030	0	0	912	0	0	59996	0	0	29590	0	0	44874	0	0	64038	0	0	6062	8.4782e-07	1	1179496	0	0	62476	0	0	91080
["A","G"]	12-106459249-A-G	LoF	GRCh38	POLR3B	NM_018082.6	ENST00000228347.9	c.2453-2A>G	NA	NA	SNV	NA	NA	NA	NA	http://genome.ucsc.edu/cgi-bin/hgTracks?db=hg38&highlight=hg38.chr12%3A106459248-106459248&position=chr12%3A106459224-106459274	splice_acceptor_variant	HC	NA	NA	lof	Likely Pathogenic	6.5748e-07	1	1520962	0	0	73230	0	0	912	0	0	59880	0	0	28960	2.2506e-05	1	44432	0	0	63764	0	0	5906	0	0	1095438	0	0	59282	0	0	89158
["G","T"]	12-106459253-G-T	LoF	GRCh38	POLR3B	NM_018082.6	ENST00000228347.9	c.2455G>T	ENSP00000228347.4	p.Glu819Ter	SNV	NA	NA	NA	NA	http://genome.ucsc.edu/cgi-bin/hgTracks?db=hg38&highlight=hg38.chr12%3A106459252-106459252&position=chr12%3A106459228-106459278	stop_gained	HC	NA	NA		Likely Pathogenic	6.4298e-07	1	1555264	0	0	73876	0	0	912	0	0	59914	0	0	29216	0	0	44584	1.5663e-05	1	63844	0	0	5976	0	0	1126638	0	0	60484	0	0	89820
["T","TA"]	12-106459275-T-TA	LoF	GRCh38	POLR3B	NM_018082.6	ENST00000228347.9	c.2477_2478insA	ENSP00000228347.4	p.Leu827AlafsTer4	insertion	NA	NA	NA	NA	http://genome.ucsc.edu/cgi-bin/hgTracks?db=hg38&highlight=hg38.chr12%3A106459275-106459274&position=chr12%3A106459251-106459300	frameshift_variant	HC	NA	NA		Likely Pathogenic	6.2325e-07	1	1604498	0	0	74840	0	0	912	0	0	59994	0	0	29520	0	0	44834	0	0	63978	0	0	6042	8.5374e-07	1	1171320	0	0	62170	0	0	90888
["A","AT"]	12-106459284-A-AT	LoF	GRCh38	POLR3B	NM_018082.6	ENST00000228347.9	c.2487dup	ENSP00000228347.4	p.Lys830Ter	insertion	NA	NA	NA	NA	http://genome.ucsc.edu/cgi-bin/hgTracks?db=hg38&highlight=hg38.chr12%3A106459284-106459283&position=chr12%3A106459260-106459309	frameshift_variant	HC	NA	NA	lof	Likely Pathogenic	6.2145e-07	1	1609138	0	0	74944	0	0	912	0	0	60002	0	0	29564	2.2294e-05	1	44856	0	0	64026	0	0	6048	0	0	1175446	0	0	62338	0	0	91002
["T","TAATGTAC"]	12-106459327-T-TAATGTAC	LoF	GRCh38	POLR3B	NM_018082.6	ENST00000228347.9	c.2530_2536dup	ENSP00000228347.4	p.Pro846GlnfsTer24	insertion	NA	NA	NA	NA	http://genome.ucsc.edu/cgi-bin/hgTracks?db=hg38&highlight=hg38.chr12%3A106459327-106459326&position=chr12%3A106459303-106459352	frameshift_variant	HC	NA	NA	lof	Likely Pathogenic	6.2379e-07	1	1603114	0	0	74818	0	0	912	0	0	59976	0	0	29516	0	0	44826	0	0	64036	0	0	6038	0	0	1170006	0	0	62144	1.1008e-05	1	90842
["C","T"]	12-106459346-C-T	LoF	GRCh38	POLR3B	NM_018082.6	ENST00000228347.9	c.2548C>T	ENSP00000228347.4	p.Gln850Ter	SNV	NA	NA	NA	NA	http://genome.ucsc.edu/cgi-bin/hgTracks?db=hg38&highlight=hg38.chr12%3A106459345-106459345&position=chr12%3A106459321-106459371	stop_gained	HC	NA	NA	lof	Likely Pathogenic	6.3753e-07	1	1568564	0	0	74148	0	0	912	0	0	59922	0	0	29310	0	0	44680	0	0	63996	0	0	5974	8.7836e-07	1	1138480	0	0	60932	0	0	90210
["C","CAATA"]	12-106459362-C-CAATA	LoF	GRCh38	POLR3B	NM_018082.6	ENST00000228347.9	c.2564_2565insAATA	ENSP00000228347.4	p.Thr857HisfsTer12	insertion	NA	NA	NA	NA	http://genome.ucsc.edu/cgi-bin/hgTracks?db=hg38&highlight=hg38.chr12%3A106459362-106459361&position=chr12%3A106459338-106459387	frameshift_variant	HC	NA	NA		Likely Pathogenic	6.7359e-07	1	1484580	0	0	72536	0	0	912	0	0	59820	0	0	28750	0	0	44284	0	0	63940	0	0	5798	9.4176e-07	1	1061842	0	0	58180	0	0	88518
["A","ACGTTATGGGT"]	12-106459366-A-ACGTTATGGGT	LoF	GRCh38	POLR3B	NM_018082.6	ENST00000228347.9	c.2568_2569insCGTTATGGGT	ENSP00000228347.4	p.Thr857ArgfsTer14	insertion	NA	NA	NA	NA	http://genome.ucsc.edu/cgi-bin/hgTracks?db=hg38&highlight=hg38.chr12%3A106459366-106459365&position=chr12%3A106459342-106459391	frameshift_variant	HC	NA	NA		Likely Pathogenic	6.9343e-07	1	1442106	0	0	71776	0	0	912	0	0	59798	0	0	28504	0	0	44092	0	0	63970	0	0	5740	9.7762e-07	1	1022894	0	0	56674	0	0	87746
["G","A"]	12-106459369-G-A	Both LoF + ACMG	GRCh38	POLR3B	NM_018082.6	ENST00000228347.9	c.2570+1G>A	NA	NA	SNV	620581	DM	https://www.ncbi.nlm.nih.gov/clinvar/variation/620581	https://portal.biobase-international.com/hgmd/pro/mut.php?acc=CS131200	http://genome.ucsc.edu/cgi-bin/hgTracks?db=hg38&highlight=hg38.chr12%3A106459368-106459368&position=chr12%3A106459344-106459394	splice_donor_variant	HC	NA	NA	lof	Pathogenic	3.1733e-05	44	1386584	2.8313e-05	2	70638	0	0	912	8.3738e-05	5	59710	0	0	28182	0	0	43822	0	0	63916	0	0	5662	3.5997e-05	35	972300	1.8264e-05	1	54754	1.1536e-05	1	86688
["G","A"]	12-106459373-G-A	ACMG	GRCh38	POLR3B	NM_018082.6	ENST00000228347.9	c.2570+5G>A	NA	NA	SNV	NA	DM	NA	https://portal.biobase-international.com/hgmd/pro/mut.php?acc=CS1727135	http://genome.ucsc.edu/cgi-bin/hgTracks?db=hg38&highlight=hg38.chr12%3A106459372-106459372&position=chr12%3A106459348-106459398	NA	NA	NA	NA		Likely Pathogenic	5.2112e-06	7	1343268	0	0	69914	0	0	912	0	0	59694	0	0	27874	0	0	43618	0	0	63914	0	0	5568	7.5051e-06	7	932694	0	0	53328	0	0	85752
["CAGCTACAAAGG","C"]	12-106463475-CAGCTACAAAGG-C	LoF	GRCh38	POLR3B	NM_018082.6	ENST00000228347.9	c.2572_2582del	ENSP00000228347.4	p.Tyr858AsnfsTer6	deletion	NA	NA	NA	NA	http://genome.ucsc.edu/cgi-bin/hgTracks?db=hg38&highlight=hg38.chr12%3A106463475-106463485&position=chr12%3A106463451-106463511	splice_acceptor_variant	HC	NA	NA	lof	Likely Pathogenic	4.3398e-06	7	1612962	0	0	74974	0	0	912	0	0	59984	0	0	29592	0	0	44830	0	0	64000	0	0	6054	5.9364e-06	7	1179160	0	0	62446	0	0	91010
["AG","A"]	12-106463476-AG-A	LoF	GRCh38	POLR3B	NM_018082.6	ENST00000228347.9	c.2571-1del	NA	NA	deletion	NA	NA	NA	NA	http://genome.ucsc.edu/cgi-bin/hgTracks?db=hg38&highlight=hg38.chr12%3A106463476-106463476&position=chr12%3A106463452-106463502	splice_acceptor_variant	HC	NA	NA	lof	Likely Pathogenic	1.8597e-06	3	1613132	0	0	74898	0	0	912	1.6674e-05	1	59974	0	0	29594	0	0	44854	0	0	64018	0	0	6074	1.6959e-06	2	1179320	0	0	62438	0	0	91050
["GC","G"]	12-106463559-GC-G	LoF	GRCh38	POLR3B	NM_018082.6	ENST00000228347.9	c.2653del	ENSP00000228347.4	p.Leu885Ter	deletion	NA	NA	NA	NA	http://genome.ucsc.edu/cgi-bin/hgTracks?db=hg38&highlight=hg38.chr12%3A106463559-106463559&position=chr12%3A106463535-106463585	frameshift_variant	HC	NA	NA		Likely Pathogenic	6.1974e-07	1	1613580	0	0	75038	0	0	912	0	0	60002	0	0	29594	0	0	44860	0	0	64020	0	0	6058	8.478e-07	1	1179526	0	0	62490	0	0	91080
["C","T"]	12-106463566-C-T	LoF	GRCh38	POLR3B	NM_018082.6	ENST00000228347.9	c.2659C>T	ENSP00000228347.4	p.Gln887Ter	SNV	NA	NA	NA	NA	http://genome.ucsc.edu/cgi-bin/hgTracks?db=hg38&highlight=hg38.chr12%3A106463565-106463565&position=chr12%3A106463541-106463591	stop_gained	HC	NA	NA		Likely Pathogenic	6.1974e-07	1	1613574	0	0	75048	0	0	912	0	0	59988	0	0	29600	0	0	44866	0	0	64030	0	0	6058	8.4781e-07	1	1179510	0	0	62484	0	0	91078
["G","A"]	12-106463576-G-A	ACMG	GRCh38	POLR3B	NM_018082.6	ENST00000228347.9	c.2669G>A	ENSP00000228347.4	p.Arg890His	SNV	2172134	NA	https://www.ncbi.nlm.nih.gov/clinvar/variation/2172134	NA	http://genome.ucsc.edu/cgi-bin/hgTracks?db=hg38&highlight=hg38.chr12%3A106463575-106463575&position=chr12%3A106463551-106463601	NA	NA	NA	0.656		VUS	1.3636e-05	22	1613434	9.3448e-05	7	74908	0	0	912	5.0028e-05	3	59966	0	0	29596	2.2284e-05	1	44876	0	0	64016	0	0	6080	6.7823e-06	8	1179540	1.6009e-05	1	62466	2.196e-05	2	91074
["G","T"]	12-106463588-G-T	high revel	GRCh38	POLR3B	NM_018082.6	ENST00000228347.9	c.2681G>T	ENSP00000228347.4	p.Gly894Val	SNV	NA	NA	NA	NA	http://genome.ucsc.edu/cgi-bin/hgTracks?db=hg38&highlight=hg38.chr12%3A106463587-106463587&position=chr12%3A106463563-106463613	NA	NA	TRUE	0.961		VUS	6.1967e-07	1	1613750	0	0	75030	0	0	912	0	0	59990	0	0	29596	0	0	44856	0	0	64012	0	0	6062	0	0	1179742	0	0	62482	1.0981e-05	1	91068
["CAA","C"]	12-106463592-CAA-C	LoF	GRCh38	POLR3B	NM_018082.6	ENST00000228347.9	c.2687_2688del	ENSP00000228347.4	p.Lys896IlefsTer24	deletion	NA	NA	NA	NA	http://genome.ucsc.edu/cgi-bin/hgTracks?db=hg38&highlight=hg38.chr12%3A106463592-106463593&position=chr12%3A106463568-106463619	frameshift_variant	HC	NA	NA		Likely Pathogenic	6.197e-07	1	1613672	0	0	75022	0	0	912	0	0	60002	0	0	29596	0	0	44858	0	0	64014	0	0	6060	0	0	1179658	1.6006e-05	1	62476	0	0	91074
["A","C"]	12-106463609-A-C	high revel	GRCh38	POLR3B	NM_018082.6	ENST00000228347.9	c.2702A>C	ENSP00000228347.4	p.His901Pro	SNV	NA	NA	NA	NA	http://genome.ucsc.edu/cgi-bin/hgTracks?db=hg38&highlight=hg38.chr12%3A106463608-106463608&position=chr12%3A106463584-106463634	NA	NA	TRUE	0.953		VUS	6.1985e-07	1	1613294	0	0	75038	0	0	912	0	0	59996	0	0	29596	0	0	44856	0	0	64022	0	0	6062	0	0	1179280	1.6009e-05	1	62466	0	0	91066
["GC","G"]	12-106463613-GC-G	Both LoF + ACMG	GRCh38	POLR3B	NM_018082.6	ENST00000228347.9	c.2707del	ENSP00000228347.4	p.Gln903LysfsTer7	deletion	NA	DM	NA	https://portal.biobase-international.com/hgmd/pro/mut.php?acc=CD1411463	http://genome.ucsc.edu/cgi-bin/hgTracks?db=hg38&highlight=hg38.chr12%3A106463613-106463613&position=chr12%3A106463589-106463639	frameshift_variant	HC	NA	NA		Likely Pathogenic	6.2029e-07	1	1612160	0	0	74954	0	0	912	0	0	59978	0	0	29594	0	0	44828	0	0	63932	0	0	6058	8.4858e-07	1	1178438	0	0	62432	0	0	91034
["G","A"]	12-106463620-G-A	high revel	GRCh38	POLR3B	NM_018082.6	ENST00000228347.9	c.2713G>A	ENSP00000228347.4	p.Gly905Ser	SNV	NA	NA	NA	NA	http://genome.ucsc.edu/cgi-bin/hgTracks?db=hg38&highlight=hg38.chr12%3A106463619-106463619&position=chr12%3A106463595-106463645	NA	NA	TRUE	0.981		VUS	6.2057e-07	1	1611434	0	0	74940	0	0	912	0	0	59974	0	0	29586	0	0	44834	0	0	63994	0	0	6060	8.491e-07	1	1177712	0	0	62414	0	0	91008
["G","T"]	12-106463621-G-T	LoF	GRCh38	POLR3B	NM_018082.6	ENST00000228347.9	c.2713+1G>T	NA	NA	SNV	NA	NA	NA	NA	http://genome.ucsc.edu/cgi-bin/hgTracks?db=hg38&highlight=hg38.chr12%3A106463620-106463620&position=chr12%3A106463596-106463646	splice_donor_variant	HC	NA	NA	lof	Likely Pathogenic	1.2414e-06	2	1611138	0	0	74978	0	0	912	0	0	59980	0	0	29586	0	0	44842	0	0	64008	0	0	6060	1.6987e-06	2	1177354	0	0	62408	0	0	91010
["A","G"]	12-106496053-A-G	LoF	GRCh38	POLR3B	NM_018082.6	ENST00000228347.9	c.2714-2A>G	NA	NA	SNV	NA	NA	NA	NA	http://genome.ucsc.edu/cgi-bin/hgTracks?db=hg38&highlight=hg38.chr12%3A106496052-106496052&position=chr12%3A106496028-106496078	splice_acceptor_variant	HC	NA	NA	lof	Likely Pathogenic	7.5964e-06	12	1579700	0	0	74236	0	0	912	0	0	59970	0	0	29376	2.2353e-05	1	44736	0	0	64008	0	0	5938	9.5754e-06	11	1148782	0	0	61364	0	0	90378
["G","A"]	12-106496081-G-A	ACMG	GRCh38	POLR3B	NM_018082.6	ENST00000228347.9	c.2740G>A	ENSP00000228347.4	p.Glu914Lys	SNV	NA	DM	NA	https://portal.biobase-international.com/hgmd/pro/mut.php?acc=CM2024382	http://genome.ucsc.edu/cgi-bin/hgTracks?db=hg38&highlight=hg38.chr12%3A106496080-106496080&position=chr12%3A106496056-106496106	NA	NA	NA	0.82		Likely Pathogenic	2.4813e-06	4	1612028	0	0	74860	0	0	912	0	0	59994	0	0	29592	0	0	44876	0	0	64028	0	0	6068	3.3949e-06	4	1178246	0	0	62406	0	0	91046
["T","A"]	12-106496088-T-A	high revel	GRCh38	POLR3B	NM_018082.6	ENST00000228347.9	c.2747T>A	ENSP00000228347.4	p.Met916Lys	SNV	NA	NA	NA	NA	http://genome.ucsc.edu/cgi-bin/hgTracks?db=hg38&highlight=hg38.chr12%3A106496087-106496087&position=chr12%3A106496063-106496113	NA	NA	TRUE	0.945		VUS	6.2004e-07	1	1612806	0	0	75014	0	0	912	0	0	60016	0	0	29596	0	0	44878	0	0	64036	0	0	6050	8.4833e-07	1	1178790	0	0	62452	0	0	91062
["T","C"]	12-106496088-T-C	high revel	GRCh38	POLR3B	NM_018082.6	ENST00000228347.9	c.2747T>C	ENSP00000228347.4	p.Met916Thr	SNV	NA	NA	NA	NA	http://genome.ucsc.edu/cgi-bin/hgTracks?db=hg38&highlight=hg38.chr12%3A106496087-106496087&position=chr12%3A106496063-106496113	NA	NA	TRUE	0.947		VUS	6.2004e-07	1	1612808	0	0	75014	0	0	912	0	0	60016	0	0	29596	0	0	44878	0	0	64036	0	0	6050	8.4833e-07	1	1178792	0	0	62452	0	0	91062
["T","G"]	12-106496088-T-G	high revel	GRCh38	POLR3B	NM_018082.6	ENST00000228347.9	c.2747T>G	ENSP00000228347.4	p.Met916Arg	SNV	NA	NA	NA	NA	http://genome.ucsc.edu/cgi-bin/hgTracks?db=hg38&highlight=hg38.chr12%3A106496087-106496087&position=chr12%3A106496063-106496113	NA	NA	TRUE	0.95		VUS	1.2402e-06	2	1612690	1.3353e-05	1	74892	0	0	912	0	0	59996	0	0	29596	0	0	44890	0	0	64036	0	0	6072	8.4832e-07	1	1178800	0	0	62430	0	0	91066
["C","CCATTTTGT"]	12-106496090-C-CCATTTTGT	LoF	GRCh38	POLR3B	NM_018082.6	ENST00000228347.9	c.2750_2757dup	ENSP00000228347.4	p.Asp920HisfsTer13	insertion	NA	NA	NA	NA	http://genome.ucsc.edu/cgi-bin/hgTracks?db=hg38&highlight=hg38.chr12%3A106496090-106496089&position=chr12%3A106496066-106496115	frameshift_variant	HC	NA	NA		Likely Pathogenic	6.201e-07	1	1612634	1.3334e-05	1	74994	0	0	910	0	0	60014	0	0	29594	0	0	44872	0	0	64034	0	0	6054	0	0	1178638	0	0	62468	0	0	91056
["TG","T"]	12-106496096-TG-T	LoF	GRCh38	POLR3B	NM_018082.6	ENST00000228347.9	c.2756del	ENSP00000228347.4	p.Cys919LeufsTer11	deletion	NA	NA	NA	NA	http://genome.ucsc.edu/cgi-bin/hgTracks?db=hg38&highlight=hg38.chr12%3A106496096-106496096&position=chr12%3A106496072-106496122	frameshift_variant	HC	NA	NA	lof	Likely Pathogenic	1.2396e-06	2	1613446	0	0	75038	0	0	912	0	0	60024	0	0	29602	0	0	44888	0	0	64042	0	0	6054	1.6959e-06	2	1179328	0	0	62482	0	0	91076
["G","A"]	12-106496106-G-A	high revel	GRCh38	POLR3B	NM_018082.6	ENST00000228347.9	c.2765G>A	ENSP00000228347.4	p.Gly922Asp	SNV	NA	NA	NA	NA	http://genome.ucsc.edu/cgi-bin/hgTracks?db=hg38&highlight=hg38.chr12%3A106496105-106496105&position=chr12%3A106496081-106496131	NA	NA	TRUE	0.947		VUS	6.1985e-07	1	1613292	0	0	75000	0	0	910	0	0	60014	0	0	29594	0	0	44882	0	0	64022	0	0	6060	8.4799e-07	1	1179262	0	0	62480	0	0	91068
["AC","A"]	12-106496118-AC-A	LoF	GRCh38	POLR3B	NM_018082.6	ENST00000228347.9	c.2778del	ENSP00000228347.4	p.Asp926GlufsTer4	deletion	NA	NA	NA	NA	http://genome.ucsc.edu/cgi-bin/hgTracks?db=hg38&highlight=hg38.chr12%3A106496118-106496118&position=chr12%3A106496094-106496144	frameshift_variant	HC	NA	NA		Likely Pathogenic	6.1991e-07	1	1613128	0	0	75020	0	0	912	0	0	60026	0	0	29594	0	0	44876	0	0	64036	0	0	6058	8.4812e-07	1	1179082	0	0	62468	0	0	91056
["C","A"]	12-106496132-C-A	high revel	GRCh38	POLR3B	NM_018082.6	ENST00000228347.9	c.2791C>A	ENSP00000228347.4	p.Pro931Thr	SNV	NA	NA	NA	NA	http://genome.ucsc.edu/cgi-bin/hgTracks?db=hg38&highlight=hg38.chr12%3A106496131-106496131&position=chr12%3A106496107-106496157	NA	NA	TRUE	0.972		VUS	6.2167e-07	1	1608570	0	0	74918	0	0	912	0	0	60020	0	0	29578	2.2305e-05	1	44834	0	0	64024	0	0	6044	0	0	1174912	0	0	62348	0	0	90980
["C","G"]	12-106496132-C-G	high revel	GRCh38	POLR3B	NM_018082.6	ENST00000228347.9	c.2791C>G	ENSP00000228347.4	p.Pro931Ala	SNV	NA	NA	NA	NA	http://genome.ucsc.edu/cgi-bin/hgTracks?db=hg38&highlight=hg38.chr12%3A106496131-106496131&position=chr12%3A106496107-106496157	NA	NA	TRUE	0.942		VUS	1.2433e-06	2	1608572	0	0	74918	0	0	912	0	0	60020	0	0	29578	0	0	44834	0	0	64024	0	0	6044	1.7023e-06	2	1174914	0	0	62348	0	0	90980
["G","A"]	12-106496139-G-A	high revel	GRCh38	POLR3B	NM_018082.6	ENST00000228347.9	c.2798G>A	ENSP00000228347.4	p.Gly933Asp	SNV	NA	NA	NA	NA	http://genome.ucsc.edu/cgi-bin/hgTracks?db=hg38&highlight=hg38.chr12%3A106496138-106496138&position=chr12%3A106496114-106496164	NA	NA	TRUE	0.951		VUS	6.2296e-07	1	1605246	0	0	74864	0	0	910	0	0	60022	0	0	29546	0	0	44824	0	0	64036	0	0	6036	8.5333e-07	1	1171886	0	0	62200	0	0	90922
["C","T"]	12-106496145-C-T	high revel	GRCh38	POLR3B	NM_018082.6	ENST00000228347.9	c.2804C>T	ENSP00000228347.4	p.Pro935Leu	SNV	NA	NA	NA	NA	http://genome.ucsc.edu/cgi-bin/hgTracks?db=hg38&highlight=hg38.chr12%3A106496144-106496144&position=chr12%3A106496120-106496170	NA	NA	TRUE	0.956		VUS	6.2565e-07	1	1598348	0	0	74732	0	0	912	0	0	60010	0	0	29494	0	0	44782	0	0	64036	0	0	6022	8.5792e-07	1	1165610	0	0	61964	0	0	90786
["C","T"]	12-106496150-C-T	Both LoF + ACMG	GRCh38	POLR3B	NM_018082.6	ENST00000228347.9	c.2809C>T	ENSP00000228347.4	p.Arg937Ter	SNV	2159514	DM	https://www.ncbi.nlm.nih.gov/clinvar/variation/2159514	https://portal.biobase-international.com/hgmd/pro/mut.php?acc=CM1724097	http://genome.ucsc.edu/cgi-bin/hgTracks?db=hg38&highlight=hg38.chr12%3A106496149-106496149&position=chr12%3A106496125-106496175	stop_gained	HC	NA	NA	lof	Likely Pathogenic	1.069e-05	17	1590234	1.3439e-05	1	74410	0	0	912	0	0	59984	0	0	29436	0	0	44748	0	0	64032	0	0	6024	1.2086e-05	14	1158350	1.6211e-05	1	61686	1.1031e-05	1	90652
["G","T"]	12-106496159-G-T	LoF	GRCh38	POLR3B	NM_018082.6	ENST00000228347.9	c.2817+1G>T	NA	NA	SNV	NA	NA	NA	NA	http://genome.ucsc.edu/cgi-bin/hgTracks?db=hg38&highlight=hg38.chr12%3A106496158-106496158&position=chr12%3A106496134-106496184	splice_donor_variant	HC	NA	NA		Likely Pathogenic	6.3952e-07	1	1563684	0	0	74086	0	0	912	0	0	59986	0	0	29296	0	0	44634	0	0	64022	0	0	5966	8.8195e-07	1	1133846	0	0	60788	0	0	90148
["A","G"]	12-106496750-A-G	LoF	GRCh38	POLR3B	NM_018082.6	ENST00000228347.9	c.2818-2A>G	NA	NA	SNV	NA	NA	NA	NA	http://genome.ucsc.edu/cgi-bin/hgTracks?db=hg38&highlight=hg38.chr12%3A106496749-106496749&position=chr12%3A106496725-106496775	splice_acceptor_variant	HC	NA	NA		Likely Pathogenic	6.1963e-07	1	1613874	0	0	74922	0	0	912	1.6668e-05	1	59994	0	0	29602	0	0	44884	0	0	64016	0	0	6080	0	0	1179906	0	0	62472	0	0	91086
["A","T"]	12-106496750-A-T	Both LoF + ACMG	GRCh38	POLR3B	NM_018082.6	ENST00000228347.9	c.2818-2A>T	NA	NA	SNV	NA	DM	NA	https://portal.biobase-international.com/hgmd/pro/mut.php?acc=CS1914079	http://genome.ucsc.edu/cgi-bin/hgTracks?db=hg38&highlight=hg38.chr12%3A106496749-106496749&position=chr12%3A106496725-106496775	splice_acceptor_variant	HC	NA	NA	likely_not_lof	Pathogenic	6.1963e-07	1	1613874	0	0	74922	0	0	912	0	0	59994	0	0	29602	0	0	44884	0	0	64016	0	0	6080	8.4753e-07	1	1179906	0	0	62472	0	0	91086
["G","T"]	12-106496751-G-T	Both LoF + ACMG	GRCh38	POLR3B	NM_018082.6	ENST00000228347.9	c.2818-1G>T	NA	NA	SNV	379918	NA	https://www.ncbi.nlm.nih.gov/clinvar/variation/379918	NA	http://genome.ucsc.edu/cgi-bin/hgTracks?db=hg38&highlight=hg38.chr12%3A106496750-106496750&position=chr12%3A106496726-106496776	splice_acceptor_variant	HC	NA	NA	uncertain	Likely Pathogenic	4.9567e-06	8	1613978	1.3343e-05	1	74944	0	0	910	0	0	60012	0	0	29604	0	0	44890	0	0	64008	0	0	6078	5.9323e-06	7	1179972	0	0	62472	0	0	91088
["TG","T"]	12-106496753-TG-T	Both LoF + ACMG	GRCh38	POLR3B	NM_018082.6	ENST00000228347.9	c.2823del	ENSP00000228347.4	p.Lys942SerfsTer28	deletion	2500373	NA	https://www.ncbi.nlm.nih.gov/clinvar/variation/2500373	NA	http://genome.ucsc.edu/cgi-bin/hgTracks?db=hg38&highlight=hg38.chr12%3A106496753-106496753&position=chr12%3A106496729-106496779	frameshift_variant	HC	NA	NA		Likely Pathogenic	6.1967e-07	1	1613772	0	0	74860	0	0	912	0	0	59982	0	0	29606	0	0	44888	0	0	63976	0	0	6082	8.475e-07	1	1179936	0	0	62470	0	0	91060
["TGGCAA","T"]	12-106496778-TGGCAA-T	LoF	GRCh38	POLR3B	NM_018082.6	ENST00000228347.9	c.2848_2852del	ENSP00000228347.4	p.Lys950ArgfsTer17	deletion	NA	NA	NA	NA	http://genome.ucsc.edu/cgi-bin/hgTracks?db=hg38&highlight=hg38.chr12%3A106496778-106496782&position=chr12%3A106496754-106496808	frameshift_variant	HC	NA	NA		Likely Pathogenic	6.1955e-07	1	1614068	0	0	74930	0	0	912	0	0	60006	0	0	29606	0	0	44892	0	0	64038	0	0	6084	8.4744e-07	1	1180026	0	0	62488	0	0	91086
["CG","C"]	12-106496787-CG-C	LoF	GRCh38	POLR3B	NM_018082.6	ENST00000228347.9	c.2855del	ENSP00000228347.4	p.Gly952ValfsTer18	deletion	NA	NA	NA	NA	http://genome.ucsc.edu/cgi-bin/hgTracks?db=hg38&highlight=hg38.chr12%3A106496787-106496787&position=chr12%3A106496763-106496813	frameshift_variant	HC	NA	NA		Likely Pathogenic	6.1955e-07	1	1614082	0	0	75010	0	0	912	0	0	60024	0	0	29602	0	0	44874	0	0	64004	0	0	6062	0	0	1180020	0	0	62504	1.0981e-05	1	91070
["G","A"]	12-106496800-G-A	high revel	GRCh38	POLR3B	NM_018082.6	ENST00000228347.9	c.2866G>A	ENSP00000228347.4	p.Gly956Ser	SNV	NA	NA	NA	NA	http://genome.ucsc.edu/cgi-bin/hgTracks?db=hg38&highlight=hg38.chr12%3A106496799-106496799&position=chr12%3A106496775-106496825	NA	NA	TRUE	0.933		VUS	9.2928e-06	15	1614150	0	0	75044	0	0	912	0	0	60024	0	0	29606	0	0	44878	0	0	64016	0	0	6062	1.1864e-05	14	1180028	0	0	62508	1.098e-05	1	91072
["C","G"]	12-106496814-C-G	LoF	GRCh38	POLR3B	NM_018082.6	ENST00000228347.9	c.2880C>G	ENSP00000228347.4	p.Tyr960Ter	SNV	NA	NA	NA	NA	http://genome.ucsc.edu/cgi-bin/hgTracks?db=hg38&highlight=hg38.chr12%3A106496813-106496813&position=chr12%3A106496789-106496839	stop_gained	HC	NA	NA		Likely Pathogenic	6.1956e-07	1	1614042	0	0	75022	0	0	912	0	0	60008	0	0	29602	0	0	44876	0	0	63996	0	0	6062	8.4747e-07	1	1179984	0	0	62506	0	0	91074
["A","AG"]	12-106496833-A-AG	Both LoF + ACMG	GRCh38	POLR3B	NM_018082.6	ENST00000228347.9	c.2900dup	ENSP00000228347.4	p.Ser967ArgfsTer2	insertion	2428630	NA	https://www.ncbi.nlm.nih.gov/clinvar/variation/2428630	NA	http://genome.ucsc.edu/cgi-bin/hgTracks?db=hg38&highlight=hg38.chr12%3A106496833-106496832&position=chr12%3A106496809-106496858	frameshift_variant	HC	NA	NA	lof	Likely Pathogenic	2.4781e-06	4	1614140	0	0	75056	0	0	912	0	0	60016	0	0	29602	0	0	44878	0	0	64028	0	0	6062	3.3898e-06	4	1179996	0	0	62510	0	0	91080
["A","C"]	12-106496833-A-C	ACMG	GRCh38	POLR3B	NM_018082.6	ENST00000228347.9	c.2899A>C	ENSP00000228347.4	p.Ser967Arg	SNV	NA	DM	NA	https://portal.biobase-international.com/hgmd/pro/mut.php?acc=CM1411465	http://genome.ucsc.edu/cgi-bin/hgTracks?db=hg38&highlight=hg38.chr12%3A106496832-106496832&position=chr12%3A106496808-106496858	NA	NA	NA	0.857		VUS	9.2929e-06	15	1614140	0	0	75056	0	0	912	0	0	60016	0	0	29602	0	0	44878	0	0	64028	0	0	6062	1.1864e-05	14	1179996	1.5997e-05	1	62510	0	0	91080
["C","CGAGG"]	12-106496862-C-CGAGG	LoF	GRCh38	POLR3B	NM_018082.6	ENST00000228347.9	c.2929_2930insAGGG	ENSP00000228347.4	p.Val977GlufsTer7	insertion	NA	NA	NA	NA	http://genome.ucsc.edu/cgi-bin/hgTracks?db=hg38&highlight=hg38.chr12%3A106496862-106496861&position=chr12%3A106496838-106496887	frameshift_variant	HC	NA	NA	lof	Likely Pathogenic	6.1958e-07	1	1613988	0	0	74990	0	0	910	0	0	60004	0	0	29602	0	0	44860	0	0	63994	0	0	6062	0	0	1179982	0	0	62500	1.0979e-05	1	91084
["C","T"]	12-106496866-C-T	ACMG	GRCh38	POLR3B	NM_018082.6	ENST00000228347.9	c.2932C>T	ENSP00000228347.4	p.Arg978Cys	SNV	NA	DM	NA	https://portal.biobase-international.com/hgmd/pro/mut.php?acc=CM2117436	http://genome.ucsc.edu/cgi-bin/hgTracks?db=hg38&highlight=hg38.chr12%3A106496865-106496865&position=chr12%3A106496841-106496891	NA	NA	NA	0.702		Do not include	3.0981e-05	50	1613894	1.3355e-05	1	74880	0	0	910	0	0	59984	6.7554e-05	2	29606	0	0	44876	0	0	64004	0	0	6084	3.7289e-05	44	1179980	4.8014e-05	3	62482	0	0	91088
["GT","G"]	12-106496873-GT-G	LoF	GRCh38	POLR3B	NM_018082.6	ENST00000228347.9	c.2941del	ENSP00000228347.4	p.Tyr981IlefsTer18	deletion	NA	NA	NA	NA	http://genome.ucsc.edu/cgi-bin/hgTracks?db=hg38&highlight=hg38.chr12%3A106496873-106496873&position=chr12%3A106496849-106496899	frameshift_variant	HC	NA	NA	lof	Likely Pathogenic	1.2392e-06	2	1613946	2.6696e-05	2	74918	0	0	912	0	0	59988	0	0	29604	0	0	44878	0	0	64014	0	0	6084	0	0	1179984	0	0	62482	0	0	91082
["T","A"]	12-106496877-T-A	LoF	GRCh38	POLR3B	NM_018082.6	ENST00000228347.9	c.2943T>A	ENSP00000228347.4	p.Tyr981Ter	SNV	NA	NA	NA	NA	http://genome.ucsc.edu/cgi-bin/hgTracks?db=hg38&highlight=hg38.chr12%3A106496876-106496876&position=chr12%3A106496852-106496902	stop_gained	HC	NA	NA		Likely Pathogenic	6.1954e-07	1	1614104	0	0	75052	0	0	912	0	0	60014	0	0	29602	0	0	44864	0	0	64030	0	0	6062	8.4746e-07	1	1179996	0	0	62498	0	0	91074
["A","G"]	12-106496878-A-G	ACMG	GRCh38	POLR3B	NM_018082.6	ENST00000228347.9	c.2944A>G	ENSP00000228347.4	p.Asn982Asp	SNV	NA	DM	NA	https://portal.biobase-international.com/hgmd/pro/mut.php?acc=CM1411467	http://genome.ucsc.edu/cgi-bin/hgTracks?db=hg38&highlight=hg38.chr12%3A106496877-106496877&position=chr12%3A106496853-106496903	NA	NA	NA	0.877		VUS	6.8155e-05	110	1613970	1.335e-05	1	74906	0	0	912	3.3333e-05	2	60000	0	0	29604	0	0	44874	0	0	64014	0.00016437	1	6084	8.7287e-05	103	1180012	4.8014e-05	3	62482	0	0	91082
["T","G"]	12-106496898-T-G	LoF	GRCh38	POLR3B	NM_018082.6	ENST00000228347.9	c.2964T>G	ENSP00000228347.4	p.Tyr988Ter	SNV	NA	NA	NA	NA	http://genome.ucsc.edu/cgi-bin/hgTracks?db=hg38&highlight=hg38.chr12%3A106496897-106496897&position=chr12%3A106496873-106496923	stop_gained	HC	NA	NA	lof	Likely Pathogenic	1.2391e-06	2	1614034	0	0	75030	0	0	912	0	0	60020	0	0	29608	0	0	44832	0	0	63996	0	0	6062	0	0	1179992	0	0	62508	2.196e-05	2	91074
["G","A"]	12-106496908-G-A	high revel	GRCh38	POLR3B	NM_018082.6	ENST00000228347.9	c.2974G>A	ENSP00000228347.4	p.Gly992Ser	SNV	NA	NA	NA	NA	http://genome.ucsc.edu/cgi-bin/hgTracks?db=hg38&highlight=hg38.chr12%3A106496907-106496907&position=chr12%3A106496883-106496933	NA	NA	TRUE	0.946		VUS	6.817e-06	11	1613612	1.3354e-05	1	74882	0	0	910	0	0	59974	0	0	29604	0	0	44828	0	0	63902	0	0	6084	7.6279e-06	9	1179886	1.6006e-05	1	62476	0	0	91066
["G","A"]	12-106496909-G-A	high revel	GRCh38	POLR3B	NM_018082.6	ENST00000228347.9	c.2975G>A	ENSP00000228347.4	p.Gly992Asp	SNV	NA	NA	NA	NA	http://genome.ucsc.edu/cgi-bin/hgTracks?db=hg38&highlight=hg38.chr12%3A106496908-106496908&position=chr12%3A106496884-106496934	NA	NA	TRUE	0.954		VUS	6.1966e-07	1	1613796	0	0	75028	0	0	910	0	0	60026	0	0	29606	0	0	44818	0	0	63914	0	0	6062	8.4755e-07	1	1179866	0	0	62494	0	0	91072
["G","A"]	12-106496919-G-A	LoF	GRCh38	POLR3B	NM_018082.6	ENST00000228347.9	c.2984+1G>A	NA	NA	SNV	NA	NA	NA	NA	http://genome.ucsc.edu/cgi-bin/hgTracks?db=hg38&highlight=hg38.chr12%3A106496918-106496918&position=chr12%3A106496894-106496944	splice_donor_variant	HC	NA	NA	lof	Likely Pathogenic	1.2396e-06	2	1613424	0	0	75012	0	0	912	0	0	60016	0	0	29598	0	0	44814	0	0	63846	0	0	6060	8.4773e-07	1	1179624	0	0	62474	1.0981e-05	1	91068
["G","A"]	12-106501322-G-A	LoF	GRCh38	POLR3B	NM_018082.6	ENST00000228347.9	c.2985-1G>A	NA	NA	SNV	NA	NA	NA	NA	http://genome.ucsc.edu/cgi-bin/hgTracks?db=hg38&highlight=hg38.chr12%3A106501321-106501321&position=chr12%3A106501297-106501347	splice_acceptor_variant	HC	NA	NA		Likely Pathogenic	6.2862e-07	1	1590792	0	0	74560	0	0	912	0	0	59996	0	0	29470	0	0	44758	0	0	64010	0	0	6006	8.6306e-07	1	1158666	0	0	61756	0	0	90658
["G","T"]	12-106501322-G-T	LoF	GRCh38	POLR3B	NM_018082.6	ENST00000228347.9	c.2985-1G>T	NA	NA	SNV	NA	NA	NA	NA	http://genome.ucsc.edu/cgi-bin/hgTracks?db=hg38&highlight=hg38.chr12%3A106501321-106501321&position=chr12%3A106501297-106501347	splice_acceptor_variant	HC	NA	NA		Likely Pathogenic	6.2862e-07	1	1590792	0	0	74560	0	0	912	0	0	59996	0	0	29470	0	0	44758	0	0	64010	0	0	6006	8.6306e-07	1	1158666	0	0	61756	0	0	90658
["CT","C"]	12-106501329-CT-C	LoF	GRCh38	POLR3B	NM_018082.6	ENST00000228347.9	c.2993del	ENSP00000228347.4	p.Leu998Ter	deletion	NA	NA	NA	NA	http://genome.ucsc.edu/cgi-bin/hgTracks?db=hg38&highlight=hg38.chr12%3A106501329-106501329&position=chr12%3A106501305-106501355	frameshift_variant	HC	NA	NA		Likely Pathogenic	6.2417e-07	1	1602136	0	0	74794	0	0	912	0	0	60000	0	0	29540	0	0	44824	0	0	64004	0	0	6040	8.5537e-07	1	1169084	0	0	62114	0	0	90824
["T","C"]	12-106501331-T-C	high revel	GRCh38	POLR3B	NM_018082.6	ENST00000228347.9	c.2993T>C	ENSP00000228347.4	p.Leu998Ser	SNV	NA	NA	NA	NA	http://genome.ucsc.edu/cgi-bin/hgTracks?db=hg38&highlight=hg38.chr12%3A106501330-106501330&position=chr12%3A106501306-106501356	NA	NA	TRUE	0.945		VUS	1.8693e-06	3	1604862	0	0	74864	0	0	912	0	0	60018	0	0	29556	6.6896e-05	3	44846	0	0	64036	0	0	6046	0	0	1171502	0	0	62186	0	0	90896
["G","T"]	12-106501333-G-T	LoF	GRCh38	POLR3B	NM_018082.6	ENST00000228347.9	c.2995G>T	ENSP00000228347.4	p.Glu999Ter	SNV	NA	NA	NA	NA	http://genome.ucsc.edu/cgi-bin/hgTracks?db=hg38&highlight=hg38.chr12%3A106501332-106501332&position=chr12%3A106501308-106501358	stop_gained	HC	NA	NA	lof	Likely Pathogenic	6.2257e-07	1	1606236	0	0	74900	0	0	912	0	0	60010	0	0	29562	0	0	44842	0	0	64008	0	0	6042	8.5266e-07	1	1172804	0	0	62244	0	0	90912
["C","A"]	12-106501341-C-A	LoF	GRCh38	POLR3B	NM_018082.6	ENST00000228347.9	c.3003C>A	ENSP00000228347.4	p.Tyr1001Ter	SNV	NA	NA	NA	NA	http://genome.ucsc.edu/cgi-bin/hgTracks?db=hg38&highlight=hg38.chr12%3A106501340-106501340&position=chr12%3A106501316-106501366	stop_gained	HC	NA	NA		Likely Pathogenic	6.2121e-07	1	1609756	0	0	74970	0	0	912	0	0	60014	0	0	29580	0	0	44852	0	0	64036	0	0	6054	8.5036e-07	1	1175970	0	0	62364	0	0	91004
["T","C"]	12-106501343-T-C	Both revel + ACMG	GRCh38	POLR3B	NM_018082.6	ENST00000228347.9	c.3005T>C	ENSP00000228347.4	p.Ile1002Thr	SNV	NA	DM	NA	https://portal.biobase-international.com/hgmd/pro/mut.php?acc=CM1411468	http://genome.ucsc.edu/cgi-bin/hgTracks?db=hg38&highlight=hg38.chr12%3A106501342-106501342&position=chr12%3A106501318-106501368	NA	NA	TRUE	0.965		Likely Pathogenic	1.2414e-06	2	1611084	0	0	74986	0	0	910	0	0	60018	0	0	29582	0	0	44856	0	0	64032	0.00033003	2	6060	0	0	1177228	0	0	62398	0	0	91014
["A","G"]	12-106501346-A-G	Both revel + ACMG	GRCh38	POLR3B	NM_018082.6	ENST00000228347.9	c.3008A>G	ENSP00000228347.4	p.Tyr1003Cys	SNV	NA	DM	NA	https://portal.biobase-international.com/hgmd/pro/mut.php?acc=CM1411469	http://genome.ucsc.edu/cgi-bin/hgTracks?db=hg38&highlight=hg38.chr12%3A106501345-106501345&position=chr12%3A106501321-106501371	NA	NA	TRUE	0.938		VUS	1.1166e-05	18	1611986	4.0066e-05	3	74876	0	0	912	0	0	59996	0	0	29590	0	0	44876	0	0	64030	0	0	6082	7.639e-06	9	1178172	1.602e-05	1	62422	5.4927e-05	5	91030
["T","C"]	12-106501363-T-C	high revel	GRCh38	POLR3B	NM_018082.6	ENST00000228347.9	c.3025T>C	ENSP00000228347.4	p.Tyr1009His	SNV	NA	NA	NA	NA	http://genome.ucsc.edu/cgi-bin/hgTracks?db=hg38&highlight=hg38.chr12%3A106501362-106501362&position=chr12%3A106501338-106501388	NA	NA	TRUE	0.968		VUS	1.2393e-06	2	1613862	0	0	75054	0	0	912	0	0	60028	0	0	29606	0	0	44878	1.5614e-05	1	64046	0	0	6062	8.4767e-07	1	1179708	0	0	62490	0	0	91078
["T","C"]	12-106501373-T-C	Both revel + ACMG	GRCh38	POLR3B	NM_018082.6	ENST00000228347.9	c.3035T>C	ENSP00000228347.4	p.Leu1012Pro	SNV	NA	DM	NA	https://portal.biobase-international.com/hgmd/pro/mut.php?acc=CM1411470	http://genome.ucsc.edu/cgi-bin/hgTracks?db=hg38&highlight=hg38.chr12%3A106501372-106501372&position=chr12%3A106501348-106501398	NA	NA	TRUE	0.997		VUS	2.4784e-06	4	1613964	0	0	75024	0	0	912	0	0	60022	0	0	29608	0	0	44880	0	0	64032	0	0	6062	3.3903e-06	4	1179852	0	0	62496	0	0	91076
["G","A"]	12-106501415-G-A	high revel	GRCh38	POLR3B	NM_018082.6	ENST00000228347.9	c.3077G>A	ENSP00000228347.4	p.Gly1026Asp	SNV	NA	NA	NA	NA	http://genome.ucsc.edu/cgi-bin/hgTracks?db=hg38&highlight=hg38.chr12%3A106501414-106501414&position=chr12%3A106501390-106501440	NA	NA	TRUE	0.973		VUS	6.2117e-07	1	1609870	0	0	74936	0	0	912	0	0	60024	0	0	29590	2.2293e-05	1	44858	0	0	64016	0	0	6056	0	0	1176104	0	0	62378	0	0	90996
["C","T"]	12-106501420-C-T	LoF	GRCh38	POLR3B	NM_018082.6	ENST00000228347.9	c.3082C>T	ENSP00000228347.4	p.Arg1028Ter	SNV	NA	NA	NA	NA	http://genome.ucsc.edu/cgi-bin/hgTracks?db=hg38&highlight=hg38.chr12%3A106501419-106501419&position=chr12%3A106501395-106501445	stop_gained	HC	NA	NA	lof	Likely Pathogenic	8.0993e-06	13	1605078	2.6763e-05	2	74730	0	0	912	0	0	60000	0	0	29548	0	0	44844	0.00010935	7	64012	0	0	6068	3.4133e-06	4	1171884	0	0	62190	0	0	90890
["C","CT"]	12-106504121-C-CT	LoF	GRCh38	POLR3B	NM_018082.6	ENST00000228347.9	c.3140dup	ENSP00000228347.4	p.Gly1048ArgfsTer6	insertion	NA	NA	NA	NA	http://genome.ucsc.edu/cgi-bin/hgTracks?db=hg38&highlight=hg38.chr12%3A106504121-106504120&position=chr12%3A106504097-106504146	frameshift_variant	HC	NA	NA		Likely Pathogenic	6.1952e-07	1	1614142	0	0	75050	0	0	912	0	0	60020	0	0	29604	0	0	44886	0	0	64030	0	0	6062	0	0	1179998	1.5998e-05	1	62508	0	0	91072
["G","A"]	12-106504124-G-A	high revel	GRCh38	POLR3B	NM_018082.6	ENST00000228347.9	c.3142G>A	ENSP00000228347.4	p.Gly1048Arg	SNV	NA	NA	NA	NA	http://genome.ucsc.edu/cgi-bin/hgTracks?db=hg38&highlight=hg38.chr12%3A106504123-106504123&position=chr12%3A106504099-106504149	NA	NA	TRUE	0.933		VUS	1.2391e-06	2	1614012	1.335e-05	1	74908	0	0	912	0	0	60000	0	0	29606	0	0	44900	0	0	64036	0	0	6084	8.4746e-07	1	1180002	0	0	62482	0	0	91082
["GAAATGGAACGTGACTGTTT","G"]	12-106504127-GAAATGGAACGTGACTGTTT-G	LoF	GRCh38	POLR3B	NM_018082.6	ENST00000228347.9	c.3148_3166del	ENSP00000228347.4	p.Met1050SerfsTer10	deletion	NA	NA	NA	NA	http://genome.ucsc.edu/cgi-bin/hgTracks?db=hg38&highlight=hg38.chr12%3A106504127-106504145&position=chr12%3A106504103-106504171	frameshift_variant	HC	NA	NA		Likely Pathogenic	6.1949e-07	1	1614226	0	0	75052	0	0	912	0	0	60032	0	0	29608	0	0	44890	0	0	64050	0	0	6062	8.4744e-07	1	1180024	0	0	62512	0	0	91084
["G","T"]	12-106504133-G-T	LoF	GRCh38	POLR3B	NM_018082.6	ENST00000228347.9	c.3151G>T	ENSP00000228347.4	p.Glu1051Ter	SNV	NA	NA	NA	NA	http://genome.ucsc.edu/cgi-bin/hgTracks?db=hg38&highlight=hg38.chr12%3A106504132-106504132&position=chr12%3A106504108-106504158	stop_gained	HC	NA	NA	lof	Likely Pathogenic	6.1952e-07	1	1614164	0	0	75060	0	0	912	1.6659e-05	1	60026	0	0	29606	0	0	44890	0	0	64042	0	0	6062	0	0	1179982	0	0	62508	0	0	91076
["A","G"]	12-106504155-A-G	ACMG	GRCh38	POLR3B	NM_018082.6	ENST00000228347.9	c.3173A>G	ENSP00000228347.4	p.Tyr1058Cys	SNV	211934	NA	https://www.ncbi.nlm.nih.gov/clinvar/variation/211934	NA	http://genome.ucsc.edu/cgi-bin/hgTracks?db=hg38&highlight=hg38.chr12%3A106504154-106504154&position=chr12%3A106504130-106504180	NA	NA	NA	0.918		VUS	6.8152e-06	11	1614046	0	0	74938	0	0	912	0.00016663	10	60012	0	0	29606	2.227e-05	1	44904	0	0	64048	0	0	6084	0	0	1179982	0	0	62480	0	0	91080
["A","G"]	12-106504166-A-G	ACMG	GRCh38	POLR3B	NM_018082.6	ENST00000228347.9	c.3184A>G	ENSP00000228347.4	p.Met1062Val	SNV	NA	DM	NA	https://portal.biobase-international.com/hgmd/pro/mut.php?acc=CM192751	http://genome.ucsc.edu/cgi-bin/hgTracks?db=hg38&highlight=hg38.chr12%3A106504165-106504165&position=chr12%3A106504141-106504191	NA	NA	NA	0.65		VUS	3.7174e-06	6	1614026	0	0	74946	0	0	912	0	0	60012	0	0	29608	0	0	44902	0	0	64046	0	0	6084	5.085e-06	6	1179950	0	0	62486	0	0	91080
["T","TG"]	12-106504167-T-TG	LoF	GRCh38	POLR3B	NM_018082.6	ENST00000228347.9	c.3186dup	ENSP00000228347.4	p.Leu1063AlafsTer11	insertion	NA	NA	NA	NA	http://genome.ucsc.edu/cgi-bin/hgTracks?db=hg38&highlight=hg38.chr12%3A106504167-106504166&position=chr12%3A106504143-106504192	frameshift_variant	HC	NA	NA	lof	Likely Pathogenic	3.0975e-06	5	1614196	0	0	75064	0	0	912	0	0	60038	0	0	29608	0	0	44894	0	0	64052	0	0	6062	4.2374e-06	5	1179972	0	0	62510	0	0	91084
["C","A"]	12-106504194-C-A	LoF	GRCh38	POLR3B	NM_018082.6	ENST00000228347.9	c.3212C>A	ENSP00000228347.4	p.Ser1071Ter	SNV	NA	NA	NA	NA	http://genome.ucsc.edu/cgi-bin/hgTracks?db=hg38&highlight=hg38.chr12%3A106504193-106504193&position=chr12%3A106504169-106504219	stop_gained	HC	NA	NA	lof	Likely Pathogenic	6.1953e-07	1	1614122	0	0	75046	0	0	912	0	0	60026	0	0	29604	0	0	44888	0	0	64032	0	0	6062	0	0	1179968	0	0	62508	1.098e-05	1	91076
["C","T"]	12-106504226-C-T	LoF	GRCh38	POLR3B	NM_018082.6	ENST00000228347.9	c.3244C>T	ENSP00000228347.4	p.Gln1082Ter	SNV	NA	NA	NA	NA	http://genome.ucsc.edu/cgi-bin/hgTracks?db=hg38&highlight=hg38.chr12%3A106504225-106504225&position=chr12%3A106504201-106504251	stop_gained	HC	NA	NA	not_lof	VUS	1.2391e-06	2	1614096	0	0	75036	0	0	912	0	0	60030	0	0	29608	0	0	44886	0	0	64022	0	0	6062	1.695e-06	2	1179964	0	0	62504	0	0	91072
["TG","T"]	12-106504253-TG-T	LoF	GRCh38	POLR3B	NM_018082.6	ENST00000228347.9	c.3272+1del	NA	NA	deletion	NA	NA	NA	NA	http://genome.ucsc.edu/cgi-bin/hgTracks?db=hg38&highlight=hg38.chr12%3A106504253-106504253&position=chr12%3A106504229-106504279	frameshift_variant	HC	NA	NA	not_lof	VUS	1.8602e-06	3	1612710	0	0	75020	0	0	910	0	0	60028	0	0	29590	0	0	44866	0	0	64042	0	0	6062	2.5453e-06	3	1178640	0	0	62484	0	0	91068
["G","C"]	12-106504255-G-C	LoF	GRCh38	POLR3B	NM_018082.6	ENST00000228347.9	c.3272+1G>C	NA	NA	SNV	NA	NA	NA	NA	http://genome.ucsc.edu/cgi-bin/hgTracks?db=hg38&highlight=hg38.chr12%3A106504254-106504254&position=chr12%3A106504230-106504280	splice_donor_variant	HC	NA	NA		Likely Pathogenic	6.2035e-07	1	1611988	0	0	74976	0	0	910	0	0	60028	0	0	29598	2.2288e-05	1	44868	0	0	64022	0	0	6060	0	0	1178028	0	0	62464	0	0	91034
["G","A"]	12-106509420-G-A	LoF	GRCh38	POLR3B	NM_018082.6	ENST00000228347.9	c.3273G>A	ENSP00000228347.4	p.Trp1091Ter	SNV	NA	NA	NA	NA	http://genome.ucsc.edu/cgi-bin/hgTracks?db=hg38&highlight=hg38.chr12%3A106509419-106509419&position=chr12%3A106509395-106509445	stop_gained	HC	NA	NA	not_lof	VUS	2.4788e-06	4	1613654	0	0	74984	0	0	912	0	0	59996	0	0	29594	0	0	44874	0	0	63962	0	0	6058	3.3906e-06	4	1179738	0	0	62478	0	0	91058
["C","G"]	12-106509429-C-G	LoF	GRCh38	POLR3B	NM_018082.6	ENST00000228347.9	c.3282C>G	ENSP00000228347.4	p.Tyr1094Ter	SNV	NA	NA	NA	NA	http://genome.ucsc.edu/cgi-bin/hgTracks?db=hg38&highlight=hg38.chr12%3A106509428-106509428&position=chr12%3A106509404-106509454	stop_gained	HC	NA	NA		Likely Pathogenic	6.1965e-07	1	1613804	0	0	75038	0	0	912	1.6662e-05	1	60016	0	0	29594	0	0	44880	0	0	64012	0	0	6060	0	0	1179754	0	0	62474	0	0	91064
["C","A"]	12-106509437-C-A	LoF	GRCh38	POLR3B	NM_018082.6	ENST00000228347.9	c.3290C>A	ENSP00000228347.4	p.Ser1097Ter	SNV	NA	NA	NA	NA	http://genome.ucsc.edu/cgi-bin/hgTracks?db=hg38&highlight=hg38.chr12%3A106509436-106509436&position=chr12%3A106509412-106509462	stop_gained	HC	NA	NA		Likely Pathogenic	6.1963e-07	1	1613862	0	0	75050	0	0	910	0	0	60018	0	0	29598	0	0	44876	0	0	64008	0	0	6062	0	0	1179828	0	0	62484	1.0986e-05	1	91028
["C","G"]	12-106509437-C-G	LoF	GRCh38	POLR3B	NM_018082.6	ENST00000228347.9	c.3290C>G	ENSP00000228347.4	p.Ser1097Ter	SNV	NA	NA	NA	NA	http://genome.ucsc.edu/cgi-bin/hgTracks?db=hg38&highlight=hg38.chr12%3A106509436-106509436&position=chr12%3A106509412-106509462	stop_gained	HC	NA	NA	not_lof	VUS	6.1963e-07	1	1613862	0	0	75050	0	0	910	0	0	60018	0	0	29598	0	0	44876	0	0	64008	0	0	6062	8.4758e-07	1	1179828	0	0	62484	0	0	91028
["T","G"]	12-106509458-T-G	high revel	GRCh38	POLR3B	NM_018082.6	ENST00000228347.9	c.3311T>G	ENSP00000228347.4	p.Leu1104Arg	SNV	NA	NA	NA	NA	http://genome.ucsc.edu/cgi-bin/hgTracks?db=hg38&highlight=hg38.chr12%3A106509457-106509457&position=chr12%3A106509433-106509483	NA	NA	TRUE	0.934		VUS	1.8591e-06	3	1613714	0	0	74922	0	0	912	5e-05	3	60000	0	0	29602	0	0	44884	0	0	64008	0	0	6084	0	0	1179742	0	0	62478	0	0	91082
["T","C"]	12-106509464-T-C	ACMG	GRCh38	POLR3B	NM_018082.6	ENST00000228347.9	c.3317T>C	ENSP00000228347.4	p.Ile1106Thr	SNV	419123	DM	https://www.ncbi.nlm.nih.gov/clinvar/variation/419123	https://portal.biobase-international.com/hgmd/pro/mut.php?acc=CM1727136	http://genome.ucsc.edu/cgi-bin/hgTracks?db=hg38&highlight=hg38.chr12%3A106509463-106509463&position=chr12%3A106509439-106509489	NA	NA	NA	0.903		VUS	4.9574e-05	80	1613748	0	0	74914	0	0	912	0	0	60004	0	0	29602	0	0	44884	0	0	64028	0	0	6082	6.3572e-05	75	1179772	8.0031e-05	5	62476	0	0	91074
["TTCCAGGAACTAC","T"]	12-106509487-TTCCAGGAACTAC-T	LoF	GRCh38	POLR3B	NM_018082.6	ENST00000228347.9	c.3341_3352del	ENSP00000228347.4	p.Phe1114_Gln1118delinsTer	deletion	NA	NA	NA	NA	http://genome.ucsc.edu/cgi-bin/hgTracks?db=hg38&highlight=hg38.chr12%3A106509487-106509498&position=chr12%3A106509463-106509524	stop_gained	HC	NA	NA		Likely Pathogenic	6.1975e-07	1	1613562	0	0	75034	0	0	912	0	0	60014	0	0	29598	0	0	44884	0	0	64022	0	0	6062	8.4782e-07	1	1179496	0	0	62492	0	0	91048
["A","AT"]	12-106509500-A-AT	LoF	GRCh38	POLR3B	NM_018082.6	ENST00000228347.9	c.3353_3354insT	ENSP00000228347.4	p.Gln1118HisfsTer16	insertion	NA	NA	NA	NA	http://genome.ucsc.edu/cgi-bin/hgTracks?db=hg38&highlight=hg38.chr12%3A106509500-106509499&position=chr12%3A106509476-106509525	frameshift_variant	HC	NA	NA		Likely Pathogenic	6.1985e-07	1	1613292	0	0	75030	0	0	912	0	0	60028	0	0	29590	0	0	44868	0	0	64002	0	0	6062	8.48e-07	1	1179250	0	0	62484	0	0	91066
["G","GTA"]	12-106509507-G-GTA	LoF	GRCh38	POLR3B	NM_018082.6	ENST00000228347.9	c.3360_3361insTA	ENSP00000228347.4	p.Asn1121Ter	insertion	NA	NA	NA	NA	http://genome.ucsc.edu/cgi-bin/hgTracks?db=hg38&highlight=hg38.chr12%3A106509507-106509506&position=chr12%3A106509483-106509532	frameshift_variant	HC	NA	NA		Likely Pathogenic	6.1989e-07	1	1613184	0	0	75020	0	0	912	0	0	60014	0	0	29588	0	0	44866	0	0	63970	0	0	6062	8.48e-07	1	1179244	0	0	62476	0	0	91032
["TC","T"]	12-106509515-TC-T	LoF	GRCh38	POLR3B	NM_018082.6	ENST00000228347.9	c.3372del	ENSP00000228347.4	p.Arg1125GlyfsTer2	deletion	NA	NA	NA	NA	http://genome.ucsc.edu/cgi-bin/hgTracks?db=hg38&highlight=hg38.chr12%3A106509515-106509515&position=chr12%3A106509491-106509541	frameshift_variant	HC	NA	NA		Likely Pathogenic	6.1996e-07	1	1613004	0	0	74958	0	0	912	0	0	60010	0	0	29586	0	0	44866	0	0	63974	0	0	6062	8.481e-07	1	1179110	0	0	62476	0	0	91050
["T","TC"]	12-106509532-T-TC	LoF	GRCh38	POLR3B	NM_018082.6	ENST00000228347.9	c.3387dup	ENSP00000228347.4	p.Lys1130GlnfsTer4	insertion	NA	NA	NA	NA	http://genome.ucsc.edu/cgi-bin/hgTracks?db=hg38&highlight=hg38.chr12%3A106509532-106509531&position=chr12%3A106509508-106509557	frameshift_variant	HC	NA	NA	not_lof	VUS	1.2399e-06	2	1613016	0	0	74978	0	0	912	3.3318e-05	2	60028	0	0	29592	0	0	44872	0	0	63978	0	0	6060	0	0	1179080	0	0	62466	0	0	91050
["G","A"]	1-46189278-G-A	LoF	GRCh38	POMGNT1	NM_017739.4	ENST00000371984.8	c.1975C>T	ENSP00000361052.3	p.Gln659Ter	SNV	NA	NA	NA	NA	http://genome.ucsc.edu/cgi-bin/hgTracks?db=hg38&highlight=hg38.chr1%3A46189277-46189277&position=chr1%3A46189253-46189303	stop_gained	HC	NA	NA	not_lof	VUS	6.8171e-06	11	1613586	0	0	75006	0	0	912	0	0	60000	0	0	29580	0	0	44874	0	0	64018	0	0	5940	9.3241e-06	11	1179744	0	0	62472	0	0	91040
["C","A"]	1-46189290-C-A	LoF	GRCh38	POMGNT1	NM_017739.4	ENST00000371984.8	c.1963G>T	ENSP00000361052.3	p.Gly655Ter	SNV	NA	NA	NA	NA	http://genome.ucsc.edu/cgi-bin/hgTracks?db=hg38&highlight=hg38.chr1%3A46189289-46189289&position=chr1%3A46189265-46189315	stop_gained	HC	NA	NA		VUS	6.1968e-07	1	1613730	0	0	74996	0	0	912	0	0	60010	0	0	29592	0	0	44868	0	0	64024	0	0	5866	8.4751e-07	1	1179928	0	0	62474	0	0	91060
["AGGAAAATT","A"]	1-46189322-AGGAAAATT-A	LoF	GRCh38	POMGNT1	NM_017739.4	ENST00000371984.8	c.1923_1930del	ENSP00000361052.3	p.Ile642GlyfsTer42	deletion	NA	NA	NA	NA	http://genome.ucsc.edu/cgi-bin/hgTracks?db=hg38&highlight=hg38.chr1%3A46189322-46189329&position=chr1%3A46189298-46189355	frameshift_variant	HC	NA	NA		VUS	6.1963e-07	1	1613860	0	0	75038	0	0	912	0	0	60022	0	0	29608	0	0	44864	0	0	64030	0	0	5834	8.4745e-07	1	1180006	0	0	62482	0	0	91064
["CTG","C"]	1-46189338-CTG-C	LoF	GRCh38	POMGNT1	NM_017739.4	ENST00000371984.8	c.1913_1914del	ENSP00000361052.3	p.Ser638CysfsTer48	deletion	NA	NA	NA	NA	http://genome.ucsc.edu/cgi-bin/hgTracks?db=hg38&highlight=hg38.chr1%3A46189338-46189339&position=chr1%3A46189314-46189365	frameshift_variant	HC	NA	NA	not_lof	VUS	6.1963e-07	1	1613878	0	0	75004	0	0	912	0	0	60030	0	0	29608	0	0	44870	0	0	64032	0	0	5858	8.4745e-07	1	1180012	0	0	62484	0	0	91068
["GC","G"]	1-46189347-GC-G	Both LoF + ACMG	GRCh38	POMGNT1	NM_017739.4	ENST00000371984.8	c.1905del	ENSP00000361052.3	p.Lys635AsnfsTer58	deletion	556807	NA	https://www.ncbi.nlm.nih.gov/clinvar/variation/556807	NA	http://genome.ucsc.edu/cgi-bin/hgTracks?db=hg38&highlight=hg38.chr1%3A46189347-46189347&position=chr1%3A46189323-46189373	frameshift_variant	HC	NA	NA	not_lof	VUS	1.8589e-06	3	1613874	0	0	75016	0	0	912	0	0	60018	0	0	29604	0	0	44874	0	0	64028	0	0	5846	2.5423e-06	3	1180024	0	0	62486	0	0	91066
["A","G"]	1-46189456-A-G	LoF	GRCh38	POMGNT1	NM_017739.4	ENST00000371984.8	c.1895+2T>C	NA	NA	SNV	NA	NA	NA	NA	http://genome.ucsc.edu/cgi-bin/hgTracks?db=hg38&highlight=hg38.chr1%3A46189455-46189455&position=chr1%3A46189431-46189481	splice_donor_variant	HC	NA	NA	not_lof	VUS	6.1974e-07	1	1613588	0	0	75034	0	0	912	0	0	59926	0	0	29582	0	0	44886	0	0	64024	0	0	6058	0	0	1179770	0	0	62478	1.0999e-05	1	90918
["C","A"]	1-46189457-C-A	Both LoF + ACMG	GRCh38	POMGNT1	NM_017739.4	ENST00000371984.8	c.1895+1G>T	NA	NA	SNV	56593	DM	https://www.ncbi.nlm.nih.gov/clinvar/variation/56593	https://portal.biobase-international.com/hgmd/pro/mut.php?acc=HS040013	http://genome.ucsc.edu/cgi-bin/hgTracks?db=hg38&highlight=hg38.chr1%3A46189456-46189456&position=chr1%3A46189432-46189482	splice_donor_variant	HC	NA	NA	not_lof	Likely Pathogenic	0.00010785	174	1613366	0	0	74886	0	0	912	5.008e-05	3	59904	0	0	29580	0	0	44892	7.8135e-05	5	63992	0	0	6078	0.00013308	157	1179736	0.00014411	9	62452	0	0	90934
["C","T"]	1-46189457-C-T	Both LoF + ACMG	GRCh38	POMGNT1	NM_017739.4	ENST00000371984.8	c.1895+1G>A	NA	NA	SNV	56592	DM	https://www.ncbi.nlm.nih.gov/clinvar/variation/56592	https://portal.biobase-international.com/hgmd/pro/mut.php?acc=HS040012	http://genome.ucsc.edu/cgi-bin/hgTracks?db=hg38&highlight=hg38.chr1%3A46189456-46189456&position=chr1%3A46189432-46189482	splice_donor_variant	HC	NA	NA	not_lof	Likely Pathogenic	1.3635e-05	22	1613486	0	0	75010	0	0	912	0	0	59924	0	0	29580	0	0	44880	0	0	63992	0	0	6056	1.6953e-05	20	1179728	0	0	62474	2.1995e-05	2	90930
["G","C"]	1-46189458-G-C	Both LoF + ACMG	GRCh38	POMGNT1	NM_017739.4	ENST00000371984.8	c.1895C>G	ENSP00000361052.3	p.Ser632Ter	SNV	280928	DM	https://www.ncbi.nlm.nih.gov/clinvar/variation/280928	https://portal.biobase-international.com/hgmd/pro/mut.php?acc=CM1926517	http://genome.ucsc.edu/cgi-bin/hgTracks?db=hg38&highlight=hg38.chr1%3A46189457-46189457&position=chr1%3A46189433-46189483	stop_gained	HC	NA	NA	not_lof	VUS	9.9159e-06	16	1613574	0	0	75034	0	0	912	0	0	59934	0	0	29588	0	0	44878	0	0	64016	0	0	6056	1.3562e-05	16	1179748	0	0	62474	0	0	90934
["GC","G"]	1-46189470-GC-G	LoF	GRCh38	POMGNT1	NM_017739.4	ENST00000371984.8	c.1882del	ENSP00000361052.3	p.Ala628LeufsTer6	deletion	NA	NA	NA	NA	http://genome.ucsc.edu/cgi-bin/hgTracks?db=hg38&highlight=hg38.chr1%3A46189470-46189470&position=chr1%3A46189446-46189496	frameshift_variant	HC	NA	NA	not_lof	VUS	1.8591e-06	3	1613686	0	0	75050	0	0	912	0	0	59932	0	0	29586	0	0	44878	0	0	64016	0	0	6060	2.5428e-06	3	1179818	0	0	62484	0	0	90950
["AC","A"]	1-46189476-AC-A	Both LoF + ACMG	GRCh38	POMGNT1	NM_017739.4	ENST00000371984.8	c.1876del	ENSP00000361052.3	p.Val626SerfsTer8	deletion	56591	DM	https://www.ncbi.nlm.nih.gov/clinvar/variation/56591	https://portal.biobase-international.com/hgmd/pro/mut.php?acc=CD014785	http://genome.ucsc.edu/cgi-bin/hgTracks?db=hg38&highlight=hg38.chr1%3A46189476-46189476&position=chr1%3A46189452-46189502	frameshift_variant	HC	NA	NA	not_lof	Likely Pathogenic	1.2396e-05	20	1613380	0	0	74880	0	0	910	0	0	59886	0	0	29588	0	0	44880	0	0	64002	0	0	6082	1.441e-05	17	1179772	4.8034e-05	3	62456	0	0	90924
["C","T"]	1-46189480-C-T	ACMG	GRCh38	POMGNT1	NM_017739.4	ENST00000371984.8	c.1873G>A	ENSP00000361052.3	p.Gly625Arg	SNV	NA	DM	NA	https://portal.biobase-international.com/hgmd/pro/mut.php?acc=CM212794	http://genome.ucsc.edu/cgi-bin/hgTracks?db=hg38&highlight=hg38.chr1%3A46189479-46189479&position=chr1%3A46189455-46189505	NA	NA	NA	0.807		VUS	4.3383e-06	7	1613518	0	0	74918	0	0	910	0	0	59914	0	0	29584	0	0	44890	0	0	64020	0	0	6084	5.0856e-06	6	1179796	1.601e-05	1	62462	0	0	90940
["CA","C"]	1-46189520-CA-C	Both LoF + ACMG	GRCh38	POMGNT1	NM_017739.4	ENST00000371984.8	c.1832del	ENSP00000361052.3	p.Leu611ArgfsTer12	deletion	3995	DM	https://www.ncbi.nlm.nih.gov/clinvar/variation/3995	https://portal.biobase-international.com/hgmd/pro/mut.php?acc=CD030751	http://genome.ucsc.edu/cgi-bin/hgTracks?db=hg38&highlight=hg38.chr1%3A46189520-46189520&position=chr1%3A46189496-46189546	frameshift_variant	HC	NA	NA		Likely Pathogenic	6.1973e-07	1	1613610	0	0	75050	0	0	912	0	0	59946	0	0	29576	2.2284e-05	1	44876	0	0	64016	0	0	6058	0	0	1179800	0	0	62494	0	0	90882
["A","G"]	1-46189521-A-G	ACMG	GRCh38	POMGNT1	NM_017739.4	ENST00000371984.8	c.1832T>C	ENSP00000361052.3	p.Leu611Pro	SNV	987162	DM	https://www.ncbi.nlm.nih.gov/clinvar/variation/987162	https://portal.biobase-international.com/hgmd/pro/mut.php?acc=CM1711373	http://genome.ucsc.edu/cgi-bin/hgTracks?db=hg38&highlight=hg38.chr1%3A46189520-46189520&position=chr1%3A46189496-46189546	NA	NA	NA	0.772		Likely Pathogenic	2.4792e-06	4	1613426	0	0	75026	0	0	910	0	0	59924	0	0	29570	0	0	44870	0	0	64000	0	0	6056	1.6953e-06	2	1179744	1.6003e-05	1	62490	1.1009e-05	1	90836
["C","G"]	1-46189527-C-G	ACMG	GRCh38	POMGNT1	NM_017739.4	ENST00000371984.8	c.1826G>C	ENSP00000361052.3	p.Arg609Pro	SNV	2430710	DM	https://www.ncbi.nlm.nih.gov/clinvar/variation/2430710	https://portal.biobase-international.com/hgmd/pro/mut.php?acc=CM2212381	http://genome.ucsc.edu/cgi-bin/hgTracks?db=hg38&highlight=hg38.chr1%3A46189526-46189526&position=chr1%3A46189502-46189552	NA	NA	NA	0.522		Likely Pathogenic	1.8596e-06	3	1613264	0	0	75002	0	0	912	0	0	59920	0	0	29562	0	0	44876	0	0	63984	0	0	6054	0	0	1179672	1.6003e-05	1	62488	2.2028e-05	2	90794
["T","C"]	1-46189530-T-C	high revel	GRCh38	POMGNT1	NM_017739.4	ENST00000371984.8	c.1823A>G	ENSP00000361052.3	p.His608Arg	SNV	NA	NA	NA	NA	http://genome.ucsc.edu/cgi-bin/hgTracks?db=hg38&highlight=hg38.chr1%3A46189529-46189529&position=chr1%3A46189505-46189555	NA	NA	TRUE	0.945		VUS	1.2397e-06	2	1613246	0	0	75014	0	0	912	1.6694e-05	1	59900	0	0	29558	0	0	44874	0	0	63984	0	0	6058	8.477e-07	1	1179664	0	0	62486	0	0	90796
["GT","G"]	1-46189532-GT-G	LoF	GRCh38	POMGNT1	NM_017739.4	ENST00000371984.8	c.1820del	ENSP00000361052.3	p.Asn607ThrfsTer16	deletion	NA	NA	NA	NA	http://genome.ucsc.edu/cgi-bin/hgTracks?db=hg38&highlight=hg38.chr1%3A46189532-46189532&position=chr1%3A46189508-46189558	frameshift_variant	HC	NA	NA		Likely Pathogenic	6.1987e-07	1	1613230	0	0	75014	0	0	912	0	0	59900	0	0	29562	0	0	44882	0	0	63980	0	0	6058	8.4772e-07	1	1179638	0	0	62482	0	0	90802
["C","G"]	1-46189539-C-G	ACMG	GRCh38	POMGNT1	NM_017739.4	ENST00000371984.8	c.1814G>C	ENSP00000361052.3	p.Arg605Pro	SNV	3998	DM	https://www.ncbi.nlm.nih.gov/clinvar/variation/3998	https://portal.biobase-international.com/hgmd/pro/mut.php?acc=CM095808	http://genome.ucsc.edu/cgi-bin/hgTracks?db=hg38&highlight=hg38.chr1%3A46189538-46189538&position=chr1%3A46189514-46189564	NA	NA	NA	0.903		Likely Pathogenic	4.3402e-06	7	1612846	0	0	74990	0	0	910	0	0	59884	6.7709e-05	2	29538	0	0	44868	0	0	63966	0	0	6056	3.3914e-06	4	1179466	0	0	62466	1.1025e-05	1	90702
["C","T"]	1-46189539-C-T	ACMG	GRCh38	POMGNT1	NM_017739.4	ENST00000371984.8	c.1814G>A	ENSP00000361052.3	p.Arg605His	SNV	56589	DM	https://www.ncbi.nlm.nih.gov/clinvar/variation/56589	https://portal.biobase-international.com/hgmd/pro/mut.php?acc=CM035932	http://genome.ucsc.edu/cgi-bin/hgTracks?db=hg38&highlight=hg38.chr1%3A46189538-46189538&position=chr1%3A46189514-46189564	NA	NA	NA	0.871		Likely Pathogenic	1.7361e-05	28	1612844	1.3335e-05	1	74990	0	0	910	1.6699e-05	1	59884	0	0	29538	4.4577e-05	2	44866	6.2533e-05	4	63966	0	0	6056	1.4413e-05	17	1179466	4.8026e-05	3	62466	0	0	90702
["G","A"]	1-46189540-G-A	ACMG	GRCh38	POMGNT1	NM_017739.4	ENST00000371984.8	c.1813C>T	ENSP00000361052.3	p.Arg605Cys	SNV	290842	NA	https://www.ncbi.nlm.nih.gov/clinvar/variation/290842	NA	http://genome.ucsc.edu/cgi-bin/hgTracks?db=hg38&highlight=hg38.chr1%3A46189539-46189539&position=chr1%3A46189515-46189565	NA	NA	NA	0.856		Likely Pathogenic	6.2015e-06	10	1612512	2.6719e-05	2	74854	0	0	910	1.6712e-05	1	59836	0	0	29544	0	0	44882	0	0	63944	0	0	6076	4.2396e-06	5	1179360	1.6017e-05	1	62434	1.1029e-05	1	90672
["TC","T"]	1-46189545-TC-T	LoF	GRCh38	POMGNT1	NM_017739.4	ENST00000371984.8	c.1807del	ENSP00000361052.3	p.Asp603MetfsTer20	deletion	NA	NA	NA	NA	http://genome.ucsc.edu/cgi-bin/hgTracks?db=hg38&highlight=hg38.chr1%3A46189545-46189545&position=chr1%3A46189521-46189571	frameshift_variant	HC	NA	NA	not_lof	VUS	1.2403e-06	2	1612552	0	0	74946	0	0	912	0	0	59834	0	0	29538	0	0	44860	0	0	63958	0	0	6056	1.6959e-06	2	1179340	0	0	62458	0	0	90650
["C","T"]	1-46189568-C-T	Both LoF + ACMG	GRCh38	POMGNT1	NM_017739.4	ENST00000371984.8	c.1786-1G>A	NA	NA	SNV	552405	NA	https://www.ncbi.nlm.nih.gov/clinvar/variation/552405	NA	http://genome.ucsc.edu/cgi-bin/hgTracks?db=hg38&highlight=hg38.chr1%3A46189567-46189567&position=chr1%3A46189543-46189593	splice_acceptor_variant	HC	NA	NA		Likely Pathogenic	6.2115e-07	1	1609924	0	0	74948	0	0	912	0	0	59482	0	0	29464	0	0	44818	0	0	63758	0	0	6050	8.4895e-07	1	1177930	0	0	62354	0	0	90208
["C","A"]	1-46189853-C-A	LoF	GRCh38	POMGNT1	NM_017739.4	ENST00000371984.8	c.1785+1G>T	NA	NA	SNV	NA	NA	NA	NA	http://genome.ucsc.edu/cgi-bin/hgTracks?db=hg38&highlight=hg38.chr1%3A46189852-46189852&position=chr1%3A46189828-46189878	splice_donor_variant	HC	NA	NA		Likely Pathogenic	6.1966e-07	1	1613780	0	0	75044	0	0	912	0	0	60020	0	0	29502	0	0	44878	0	0	64034	0	0	6022	8.4746e-07	1	1179990	0	0	62484	0	0	90894
["C","T"]	1-46189853-C-T	Both LoF + ACMG	GRCh38	POMGNT1	NM_017739.4	ENST00000371984.8	c.1785+1G>A	NA	NA	SNV	1499469	DM	https://www.ncbi.nlm.nih.gov/clinvar/variation/1499469	https://portal.biobase-international.com/hgmd/pro/mut.php?acc=CS145938	http://genome.ucsc.edu/cgi-bin/hgTracks?db=hg38&highlight=hg38.chr1%3A46189852-46189852&position=chr1%3A46189828-46189878	splice_donor_variant	HC	NA	NA	lof	Likely Pathogenic	1.2393e-06	2	1613780	0	0	75044	0	0	912	0	0	60020	0	0	29502	0	0	44878	0	0	64034	0	0	6022	1.6949e-06	2	1179990	0	0	62484	0	0	90894
["G","A"]	1-46189865-G-A	LoF	GRCh38	POMGNT1	NM_017739.4	ENST00000371984.8	c.1774C>T	ENSP00000361052.3	p.Gln592Ter	SNV	NA	NA	NA	NA	http://genome.ucsc.edu/cgi-bin/hgTracks?db=hg38&highlight=hg38.chr1%3A46189864-46189864&position=chr1%3A46189840-46189890	stop_gained	HC	NA	NA		Likely Pathogenic	6.1962e-07	1	1613896	0	0	75062	0	0	912	0	0	60024	0	0	29520	0	0	44880	1.5615e-05	1	64042	0	0	6046	0	0	1180002	0	0	62492	0	0	90916
["C","T"]	1-46189870-C-T	Both LoF + ACMG	GRCh38	POMGNT1	NM_017739.4	ENST00000371984.8	c.1769G>A	ENSP00000361052.3	p.Trp590Ter	SNV	56587	DM	https://www.ncbi.nlm.nih.gov/clinvar/variation/56587	https://portal.biobase-international.com/hgmd/pro/mut.php?acc=HM040071	http://genome.ucsc.edu/cgi-bin/hgTracks?db=hg38&highlight=hg38.chr1%3A46189869-46189869&position=chr1%3A46189845-46189895	stop_gained	HC	NA	NA	lof	Pathogenic	4.3377e-06	7	1613762	0	0	74910	0	0	912	0	0	60004	0	0	29532	0	0	44890	0	0	64024	0	0	6076	5.0847e-06	6	1180012	1.6007e-05	1	62472	0	0	90930
["GGTGAA","G"]	1-46189875-GGTGAA-G	Both LoF + ACMG	GRCh38	POMGNT1	NM_017739.4	ENST00000371984.8	c.1759_1763del	ENSP00000361052.3	p.Phe587HisfsTer98	deletion	1455052	NA	https://www.ncbi.nlm.nih.gov/clinvar/variation/1455052	NA	http://genome.ucsc.edu/cgi-bin/hgTracks?db=hg38&highlight=hg38.chr1%3A46189875-46189879&position=chr1%3A46189851-46189905	frameshift_variant	HC	NA	NA		Likely Pathogenic	6.1966e-07	1	1613788	0	0	74926	0	0	912	0	0	59998	0	0	29538	0	0	44894	0	0	64026	0	0	6072	8.4745e-07	1	1180012	0	0	62468	0	0	90942
["G","A"]	1-46189901-G-A	Both LoF + ACMG	GRCh38	POMGNT1	NM_017739.4	ENST00000371984.8	c.1738C>T	ENSP00000361052.3	p.Arg580Ter	SNV	56586	DM	https://www.ncbi.nlm.nih.gov/clinvar/variation/56586	https://portal.biobase-international.com/hgmd/pro/mut.php?acc=CM077960	http://genome.ucsc.edu/cgi-bin/hgTracks?db=hg38&highlight=hg38.chr1%3A46189900-46189900&position=chr1%3A46189876-46189926	stop_gained	HC	NA	NA	lof	Pathogenic	4.9569e-06	8	1613900	1.3349e-05	1	74914	0	0	910	1.667e-05	1	59988	0	0	29576	0	0	44886	0	0	64030	0	0	6082	4.2372e-06	5	1180026	0	0	62484	1.0989e-05	1	91004
["CCT","C"]	1-46189925-CCT-C	LoF	GRCh38	POMGNT1	NM_017739.4	ENST00000371984.8	c.1712_1713del	ENSP00000361052.3	p.Glu571GlyfsTer14	deletion	NA	NA	NA	NA	http://genome.ucsc.edu/cgi-bin/hgTracks?db=hg38&highlight=hg38.chr1%3A46189925-46189926&position=chr1%3A46189901-46189952	frameshift_variant	HC	NA	NA	lof	Likely Pathogenic	2.4783e-06	4	1614006	0	0	75012	0	0	912	0	0	59996	0	0	29592	0	0	44874	0	0	64024	0	0	6060	3.3898e-06	4	1180016	0	0	62506	0	0	91014
["GGAAA","G"]	1-46189940-GGAAA-G	Both LoF + ACMG	GRCh38	POMGNT1	NM_017739.4	ENST00000371984.8	c.1695_1698del	ENSP00000361052.3	p.Phe566CysfsTer56	deletion	371077	NA	https://www.ncbi.nlm.nih.gov/clinvar/variation/371077	NA	http://genome.ucsc.edu/cgi-bin/hgTracks?db=hg38&highlight=hg38.chr1%3A46189940-46189943&position=chr1%3A46189916-46189969	frameshift_variant	HC	NA	NA	not_lof	VUS	1.8586e-06	3	1614116	0	0	75048	0	0	912	0	0	60016	0	0	29588	0	0	44878	0	0	64042	0	0	6060	2.5423e-06	3	1180024	0	0	62512	0	0	91036
["C","T"]	1-46189973-C-T	ACMG	GRCh38	POMGNT1	NM_017739.4	ENST00000371984.8	c.1666G>A	ENSP00000361052.3	p.Asp556Asn	SNV	NA	DM	NA	https://portal.biobase-international.com/hgmd/pro/mut.php?acc=CM074441	http://genome.ucsc.edu/cgi-bin/hgTracks?db=hg38&highlight=hg38.chr1%3A46189972-46189972&position=chr1%3A46189948-46189998	NA	NA	NA	0.481		Do not include	0.011585	18700	1614096	0.0022518	169	75052	0.0098684	9	912	0.010747	645	60018	0.032099	950	29596	2.2276e-05	1	44892	0.015508	993	64032	0.0067724	41	6054	0.012713	15002	1180018	0.011982	749	62512	0.0015493	141	91010
["T","C"]	1-46189991-T-C	Both LoF + ACMG	GRCh38	POMGNT1	NM_017739.4	ENST00000371984.8	c.1650-2A>G	NA	NA	SNV	2677988	NA	https://www.ncbi.nlm.nih.gov/clinvar/variation/2677988	NA	http://genome.ucsc.edu/cgi-bin/hgTracks?db=hg38&highlight=hg38.chr1%3A46189990-46189990&position=chr1%3A46189966-46190016	splice_acceptor_variant	HC	NA	NA		Likely Pathogenic	6.1966e-07	1	1613788	0	0	75012	0	0	912	0	0	59980	0	0	29590	0	0	44878	0	0	64002	0	0	6042	8.475e-07	1	1179946	0	0	62502	0	0	90924
["AC","A"]	1-46190471-AC-A	LoF	GRCh38	POMGNT1	NM_017739.4	ENST00000371984.8	c.1649+1del	NA	NA	deletion	NA	NA	NA	NA	http://genome.ucsc.edu/cgi-bin/hgTracks?db=hg38&highlight=hg38.chr1%3A46190471-46190471&position=chr1%3A46190447-46190497	splice_donor_variant	HC	NA	NA	not_lof	VUS	1.2542e-06	2	1594680	0	0	74588	0	0	912	0	0	60002	0	0	29518	0	0	44784	0	0	64022	0	0	6022	1.7208e-06	2	1162252	0	0	61930	0	0	90650
["C","G"]	1-46190472-C-G	LoF	GRCh38	POMGNT1	NM_017739.4	ENST00000371984.8	c.1649+1G>C	NA	NA	SNV	NA	NA	NA	NA	http://genome.ucsc.edu/cgi-bin/hgTracks?db=hg38&highlight=hg38.chr1%3A46190471-46190471&position=chr1%3A46190447-46190497	splice_donor_variant	HC	NA	NA		Likely Pathogenic	6.2675e-07	1	1595528	0	0	74494	0	0	912	0	0	59982	0	0	29530	0	0	44800	0	0	64020	0	0	6048	8.5974e-07	1	1163142	0	0	61916	0	0	90684
["C","T"]	1-46190472-C-T	Both LoF + ACMG	GRCh38	POMGNT1	NM_017739.4	ENST00000371984.8	c.1649+1G>A	NA	NA	SNV	1067220	NA	https://www.ncbi.nlm.nih.gov/clinvar/variation/1067220	NA	http://genome.ucsc.edu/cgi-bin/hgTracks?db=hg38&highlight=hg38.chr1%3A46190471-46190471&position=chr1%3A46190447-46190497	splice_donor_variant	HC	NA	NA	not_lof	VUS	6.2671e-06	10	1595646	0	0	74616	0	0	912	0	0	60002	0	0	29530	0	0	44788	0	0	64020	0	0	6026	7.7377e-06	9	1163134	1.6145e-05	1	61938	0	0	90680
["T","A"]	1-46190513-T-A	Both LoF + ACMG	GRCh38	POMGNT1	NM_017739.4	ENST00000371984.8	c.1609A>T	ENSP00000361052.3	p.Lys537Ter	SNV	2158255	DM	https://www.ncbi.nlm.nih.gov/clinvar/variation/2158255	https://portal.biobase-international.com/hgmd/pro/mut.php?acc=CM2212380	http://genome.ucsc.edu/cgi-bin/hgTracks?db=hg38&highlight=hg38.chr1%3A46190512-46190512&position=chr1%3A46190488-46190538	stop_gained	HC	NA	NA	lof	Likely Pathogenic	1.2456e-06	2	1605596	0	0	74812	0	0	912	0	0	60010	0	0	29572	0	0	44830	0	0	64032	0.00033146	2	6034	0	0	1172232	0	0	62264	0	0	90898
["C","G"]	1-46190518-C-G	Both LoF + ACMG	GRCh38	POMGNT1	NM_017739.4	ENST00000371984.8	c.1605-1G>C	NA	NA	SNV	554879	NA	https://www.ncbi.nlm.nih.gov/clinvar/variation/554879	NA	http://genome.ucsc.edu/cgi-bin/hgTracks?db=hg38&highlight=hg38.chr1%3A46190517-46190517&position=chr1%3A46190493-46190543	splice_acceptor_variant	HC	NA	NA	uncertain	VUS	1.2463e-06	2	1604696	0	0	74694	0	0	912	0	0	60002	0	0	29562	0	0	44844	0	0	64028	0	0	6052	1.7072e-06	2	1171506	0	0	62210	0	0	90886
["C","T"]	1-46190518-C-T	LoF	GRCh38	POMGNT1	NM_017739.4	ENST00000371984.8	c.1605-1G>A	NA	NA	SNV	NA	NA	NA	NA	http://genome.ucsc.edu/cgi-bin/hgTracks?db=hg38&highlight=hg38.chr1%3A46190517-46190517&position=chr1%3A46190493-46190543	splice_acceptor_variant	HC	NA	NA	uncertain	VUS	1.8694e-06	3	1604814	0	0	74816	0	0	912	0	0	60022	0	0	29562	0	0	44832	0	0	64028	0	0	6030	2.5608e-06	3	1171498	0	0	62232	0	0	90882
["T","TG"]	1-46190757-T-TG	Both LoF + ACMG	GRCh38	POMGNT1	NM_017739.4	ENST00000371984.8	c.1566dup	ENSP00000361052.3	p.Asn523GlnfsTer20	insertion	2632961	NA	https://www.ncbi.nlm.nih.gov/clinvar/variation/2632961	NA	http://genome.ucsc.edu/cgi-bin/hgTracks?db=hg38&highlight=hg38.chr1%3A46190757-46190756&position=chr1%3A46190733-46190782	frameshift_variant	HC	NA	NA		Likely Pathogenic	6.1959e-07	1	1613962	0	0	75038	0	0	912	0	0	60022	0	0	29606	0	0	44876	0	0	64042	0	0	6034	8.4756e-07	1	1179862	0	0	62496	0	0	91074
["CT","C"]	1-46190767-CT-C	Both LoF + ACMG	GRCh38	POMGNT1	NM_017739.4	ENST00000371984.8	c.1556del	ENSP00000361052.3	p.Lys519SerfsTer18	deletion	862774	NA	https://www.ncbi.nlm.nih.gov/clinvar/variation/862774	NA	http://genome.ucsc.edu/cgi-bin/hgTracks?db=hg38&highlight=hg38.chr1%3A46190767-46190767&position=chr1%3A46190743-46190793	frameshift_variant	HC	NA	NA	lof	Likely Pathogenic	5.5767e-06	9	1613858	0	0	75040	0	0	912	0	0	60028	0	0	29598	0	0	44884	0	0	64026	0	0	6046	6.7811e-06	8	1179756	1.5999e-05	1	62502	0	0	91066
["AG","A"]	1-46190778-AG-A	Both LoF + ACMG	GRCh38	POMGNT1	NM_017739.4	ENST00000371984.8	c.1545del	ENSP00000361052.3	p.Tyr516ThrfsTer21	deletion	1076645	DM	https://www.ncbi.nlm.nih.gov/clinvar/variation/1076645	https://portal.biobase-international.com/hgmd/pro/mut.php?acc=CD140418	http://genome.ucsc.edu/cgi-bin/hgTracks?db=hg38&highlight=hg38.chr1%3A46190778-46190778&position=chr1%3A46190754-46190804	frameshift_variant	HC	NA	NA	lof	Pathogenic	6.1993e-07	1	1613074	0	0	75024	0	0	912	1.6663e-05	1	60014	0	0	29596	0	0	44878	0	0	64034	0	0	6054	0	0	1179028	0	0	62474	0	0	91060
["GC","G"]	1-46190780-GC-G	LoF	GRCh38	POMGNT1	NM_017739.4	ENST00000371984.8	c.1543del	ENSP00000361052.3	p.Ala515ProfsTer22	deletion	NA	NA	NA	NA	http://genome.ucsc.edu/cgi-bin/hgTracks?db=hg38&highlight=hg38.chr1%3A46190780-46190780&position=chr1%3A46190756-46190806	frameshift_variant	HC	NA	NA		Likely Pathogenic	6.2012e-07	1	1612586	0	0	75014	0	0	912	0	0	60006	0	0	29594	0	0	44878	0	0	64012	0	0	6044	8.4845e-07	1	1178620	0	0	62458	0	0	91048
["T","C"]	1-46190786-T-C	Both LoF + ACMG	GRCh38	POMGNT1	NM_017739.4	ENST00000371984.8	c.1540-2A>G	NA	NA	SNV	56584	DM	https://www.ncbi.nlm.nih.gov/clinvar/variation/56584	https://portal.biobase-international.com/hgmd/pro/mut.php?acc=CS045489	http://genome.ucsc.edu/cgi-bin/hgTracks?db=hg38&highlight=hg38.chr1%3A46190785-46190785&position=chr1%3A46190761-46190811	splice_acceptor_variant	HC	NA	NA		Likely Pathogenic	6.2047e-07	1	1611670	0	0	75004	0	0	912	0	0	60010	0	0	29584	0	0	44870	0	0	64034	0	0	6046	8.4908e-07	1	1177746	0	0	62432	0	0	91032
["C","T"]	1-46192097-C-T	Both LoF + ACMG	GRCh38	POMGNT1	NM_017739.4	ENST00000371984.8	c.1539+1G>A	NA	NA	SNV	56582	DM	https://www.ncbi.nlm.nih.gov/clinvar/variation/56582	https://portal.biobase-international.com/hgmd/pro/mut.php?acc=CS014770	http://genome.ucsc.edu/cgi-bin/hgTracks?db=hg38&highlight=hg38.chr1%3A46192096-46192096&position=chr1%3A46192072-46192122	splice_donor_variant	HC	NA	NA	lof	Pathogenic	0.00035324	570	1613632	7.9974e-05	6	75024	0	0	912	3.3322e-05	2	60020	3.3775e-05	1	29608	0	0	44880	0.0021552	138	64030	0	0	6062	0.00032979	389	1179550	0.00035205	22	62492	0.00013179	12	91054
["T","C"]	1-46192111-T-C	ACMG	GRCh38	POMGNT1	NM_017739.4	ENST00000371984.8	c.1526A>G	ENSP00000361052.3	p.Asn509Ser	SNV	633525	NA	https://www.ncbi.nlm.nih.gov/clinvar/variation/633525	NA	http://genome.ucsc.edu/cgi-bin/hgTracks?db=hg38&highlight=hg38.chr1%3A46192110-46192110&position=chr1%3A46192086-46192136	NA	NA	NA	0.592		Likely Pathogenic	6.1955e-07	1	1614062	0	0	75038	0	0	912	0	0	60016	0	0	29606	0	0	44890	0	0	64028	0	0	6062	8.4752e-07	1	1179912	0	0	62512	0	0	91086
["C","T"]	1-46192124-C-T	ACMG	GRCh38	POMGNT1	NM_017739.4	ENST00000371984.8	c.1513G>A	ENSP00000361052.3	p.Gly505Ser	SNV	553478	DM	https://www.ncbi.nlm.nih.gov/clinvar/variation/553478	https://portal.biobase-international.com/hgmd/pro/mut.php?acc=CM137345	http://genome.ucsc.edu/cgi-bin/hgTracks?db=hg38&highlight=hg38.chr1%3A46192123-46192123&position=chr1%3A46192099-46192149	NA	NA	NA	0.879		VUS	8.6736e-06	14	1614102	1.3329e-05	1	75026	0	0	912	1.6662e-05	1	60018	0	0	29608	4.4563e-05	2	44880	1.562e-05	1	64022	0	0	6062	5.9322e-06	7	1179994	3.1998e-05	2	62504	0	0	91076
["C","T"]	1-46192147-C-T	ACMG	GRCh38	POMGNT1	NM_017739.4	ENST00000371984.8	c.1490G>A	ENSP00000361052.3	p.Arg497Gln	SNV	167526	DM	https://www.ncbi.nlm.nih.gov/clinvar/variation/167526	https://portal.biobase-international.com/hgmd/pro/mut.php?acc=CM1718988	http://genome.ucsc.edu/cgi-bin/hgTracks?db=hg38&highlight=hg38.chr1%3A46192146-46192146&position=chr1%3A46192122-46192172	NA	NA	NA	0.876		VUS	9.9133e-06	16	1613994	1.3331e-05	1	75012	0	0	912	0	0	59990	0	0	29598	0	0	44870	0	0	64024	0	0	6062	4.2375e-06	5	1179954	1.6e-05	1	62500	9.8823e-05	9	91072
["G","A"]	1-46192148-G-A	Both LoF + ACMG	GRCh38	POMGNT1	NM_017739.4	ENST00000371984.8	c.1489C>T	ENSP00000361052.3	p.Arg497Ter	SNV	1341631	NA	https://www.ncbi.nlm.nih.gov/clinvar/variation/1341631	NA	http://genome.ucsc.edu/cgi-bin/hgTracks?db=hg38&highlight=hg38.chr1%3A46192147-46192147&position=chr1%3A46192123-46192173	stop_gained	HC	NA	NA	lof	Likely Pathogenic	3.7176e-06	6	1613926	0	0	74928	0	0	912	3.3344e-05	2	59980	0	0	29606	0	0	44876	0	0	64038	0	0	6084	8.4749e-07	1	1179952	3.201e-05	2	62480	1.0981e-05	1	91070
["C","T"]	1-46192168-C-T	ACMG	GRCh38	POMGNT1	NM_017739.4	ENST00000371984.8	c.1469G>A	ENSP00000361052.3	p.Cys490Tyr	SNV	4000	DM	https://www.ncbi.nlm.nih.gov/clinvar/variation/4000	https://portal.biobase-international.com/hgmd/pro/mut.php?acc=HM040069	http://genome.ucsc.edu/cgi-bin/hgTracks?db=hg38&highlight=hg38.chr1%3A46192167-46192167&position=chr1%3A46192143-46192193	NA	NA	NA	0.852		Likely Pathogenic	5.0804e-05	82	1614032	1.3348e-05	1	74920	0	0	912	3.3336e-05	2	59996	0	0	29606	0	0	44898	0	0	64038	0	0	6084	6.4407e-05	76	1180004	4.8008e-05	3	62490	0	0	91084
["A","C"]	1-46192169-A-C	ACMG	GRCh38	POMGNT1	NM_017739.4	ENST00000371984.8	c.1468T>G	ENSP00000361052.3	p.Cys490Gly	SNV	2067831	NA	https://www.ncbi.nlm.nih.gov/clinvar/variation/2067831	NA	http://genome.ucsc.edu/cgi-bin/hgTracks?db=hg38&highlight=hg38.chr1%3A46192168-46192168&position=chr1%3A46192144-46192194	NA	NA	NA	0.919		Likely Pathogenic	6.1966e-07	1	1613790	1.3364e-05	1	74826	0	0	912	0	0	59960	0	0	29602	0	0	44884	0	0	64000	0	0	6084	0	0	1179962	0	0	62480	0	0	91080
["C","T"]	1-46192174-C-T	ACMG	GRCh38	POMGNT1	NM_017739.4	ENST00000371984.8	c.1463G>A	ENSP00000361052.3	p.Arg488Gln	SNV	422459	NA	https://www.ncbi.nlm.nih.gov/clinvar/variation/422459	NA	http://genome.ucsc.edu/cgi-bin/hgTracks?db=hg38&highlight=hg38.chr1%3A46192173-46192173&position=chr1%3A46192149-46192199	NA	NA	NA	0.832		VUS	7.4346e-06	12	1614076	0	0	74926	0	0	910	0	0	60002	0	0	29606	0	0	44898	0	0	64042	0	0	6084	1.0169e-05	12	1180030	0	0	62486	0	0	91092
["G","A"]	1-46192175-G-A	Both LoF + ACMG	GRCh38	POMGNT1	NM_017739.4	ENST00000371984.8	c.1462C>T	ENSP00000361052.3	p.Arg488Ter	SNV	665448	NA	https://www.ncbi.nlm.nih.gov/clinvar/variation/665448	NA	http://genome.ucsc.edu/cgi-bin/hgTracks?db=hg38&highlight=hg38.chr1%3A46192174-46192174&position=chr1%3A46192150-46192200	stop_gained	HC	NA	NA	lof	Likely Pathogenic	1.239e-06	2	1614142	0	0	75030	0	0	912	0	0	60014	0	0	29608	0	0	44886	0	0	64028	0	0	6062	1.6949e-06	2	1180018	0	0	62504	0	0	91080
["G","A"]	1-46192184-G-A	ACMG	GRCh38	POMGNT1	NM_017739.4	ENST00000371984.8	c.1453C>T	ENSP00000361052.3	p.Arg485Cys	SNV	1200851	NA	https://www.ncbi.nlm.nih.gov/clinvar/variation/1200851	NA	http://genome.ucsc.edu/cgi-bin/hgTracks?db=hg38&highlight=hg38.chr1%3A46192183-46192183&position=chr1%3A46192159-46192209	NA	NA	NA	0.841		VUS	1.6108e-05	26	1614082	1.3346e-05	1	74928	0	0	910	1.6667e-05	1	60000	0	0	29608	0	0	44896	4.6847e-05	3	64038	0	0	6084	1.6949e-05	20	1180038	1.6004e-05	1	62486	0	0	91094
["G","A"]	1-46192187-G-A	Both LoF + ACMG	GRCh38	POMGNT1	NM_017739.4	ENST00000371984.8	c.1450C>T	ENSP00000361052.3	p.Gln484Ter	SNV	2677990	NA	https://www.ncbi.nlm.nih.gov/clinvar/variation/2677990	NA	http://genome.ucsc.edu/cgi-bin/hgTracks?db=hg38&highlight=hg38.chr1%3A46192186-46192186&position=chr1%3A46192162-46192212	stop_gained	HC	NA	NA		Likely Pathogenic	6.1956e-07	1	1614060	1.3349e-05	1	74914	0	0	912	0	0	60000	0	0	29608	0	0	44896	0	0	64034	0	0	6084	0	0	1180034	0	0	62486	0	0	91092
["CAT","C"]	1-46192206-CAT-C	Both LoF + ACMG	GRCh38	POMGNT1	NM_017739.4	ENST00000371984.8	c.1429_1430del	ENSP00000361052.3	p.Met477ValfsTer6	deletion	1297713	NA	https://www.ncbi.nlm.nih.gov/clinvar/variation/1297713	NA	http://genome.ucsc.edu/cgi-bin/hgTracks?db=hg38&highlight=hg38.chr1%3A46192206-46192207&position=chr1%3A46192182-46192233	frameshift_variant	HC	NA	NA	lof	Likely Pathogenic	1.8585e-06	3	1614238	0	0	75062	0	0	912	0	0	60020	0	0	29608	0	0	44888	0	0	64046	0	0	6062	2.5423e-06	3	1180040	0	0	62510	0	0	91090
["C","T"]	1-46192218-C-T	LoF	GRCh38	POMGNT1	NM_017739.4	ENST00000371984.8	c.1419G>A	ENSP00000361052.3	p.Trp473Ter	SNV	NA	NA	NA	NA	http://genome.ucsc.edu/cgi-bin/hgTracks?db=hg38&highlight=hg38.chr1%3A46192217-46192217&position=chr1%3A46192193-46192243	stop_gained	HC	NA	NA	lof	Likely Pathogenic	6.195e-07	1	1614194	0	0	75048	0	0	912	0	0	60022	0	0	29608	2.2282e-05	1	44880	0	0	64030	0	0	6062	0	0	1180042	0	0	62506	0	0	91084
["CCA","C"]	1-46192218-CCA-C	LoF	GRCh38	POMGNT1	NM_017739.4	ENST00000371984.8	c.1417_1418del	ENSP00000361052.3	p.Trp473GlyfsTer10	deletion	NA	NA	NA	NA	http://genome.ucsc.edu/cgi-bin/hgTracks?db=hg38&highlight=hg38.chr1%3A46192218-46192219&position=chr1%3A46192194-46192245	frameshift_variant	HC	NA	NA		Likely Pathogenic	6.195e-07	1	1614194	0	0	75048	0	0	912	0	0	60022	0	0	29608	0	0	44880	0	0	64030	0	0	6062	8.4743e-07	1	1180042	0	0	62506	0	0	91084
["C","T"]	1-46192219-C-T	LoF	GRCh38	POMGNT1	NM_017739.4	ENST00000371984.8	c.1418G>A	ENSP00000361052.3	p.Trp473Ter	SNV	NA	NA	NA	NA	http://genome.ucsc.edu/cgi-bin/hgTracks?db=hg38&highlight=hg38.chr1%3A46192218-46192218&position=chr1%3A46192194-46192244	stop_gained	HC	NA	NA	lof	Likely Pathogenic	6.1949e-07	1	1614222	0	0	75054	0	0	910	0	0	60022	0	0	29606	0	0	44884	1.5614e-05	1	64046	0	0	6062	0	0	1180044	0	0	62506	0	0	91088
["A","G"]	1-46192306-A-G	LoF	GRCh38	POMGNT1	NM_017739.4	ENST00000371984.8	c.1413+2T>C	NA	NA	SNV	NA	NA	NA	NA	http://genome.ucsc.edu/cgi-bin/hgTracks?db=hg38&highlight=hg38.chr1%3A46192305-46192305&position=chr1%3A46192281-46192331	splice_donor_variant	HC	NA	NA		Likely Pathogenic	6.1955e-07	1	1614066	0	0	74994	0	0	912	0	0	60010	0	0	29608	0	0	44852	0	0	64028	0	0	6062	8.4745e-07	1	1180008	0	0	62510	0	0	91082
["C","G"]	1-46192307-C-G	Both LoF + ACMG	GRCh38	POMGNT1	NM_017739.4	ENST00000371984.8	c.1413+1G>C	NA	NA	SNV	211939	DM	https://www.ncbi.nlm.nih.gov/clinvar/variation/211939	https://portal.biobase-international.com/hgmd/pro/mut.php?acc=CS2213276	http://genome.ucsc.edu/cgi-bin/hgTracks?db=hg38&highlight=hg38.chr1%3A46192306-46192306&position=chr1%3A46192282-46192332	splice_donor_variant	HC	NA	NA	not_lof	VUS	3.0976e-06	5	1614154	0	0	75036	0	0	912	0	0	60020	0	0	29604	0	0	44866	0	0	64042	0	0	6062	0	0	1180020	0	0	62508	5.4894e-05	5	91084
["C","T"]	1-46192307-C-T	LoF	GRCh38	POMGNT1	NM_017739.4	ENST00000371984.8	c.1413+1G>A	NA	NA	SNV	NA	NA	NA	NA	http://genome.ucsc.edu/cgi-bin/hgTracks?db=hg38&highlight=hg38.chr1%3A46192306-46192306&position=chr1%3A46192282-46192332	splice_donor_variant	HC	NA	NA	likely_not_lof	VUS	6.1952e-07	1	1614154	0	0	75036	0	0	912	0	0	60020	0	0	29604	2.2289e-05	1	44866	0	0	64042	0	0	6062	0	0	1180020	0	0	62508	0	0	91084
["A","ACCCAG"]	1-46192366-A-ACCCAG	LoF	GRCh38	POMGNT1	NM_017739.4	ENST00000371984.8	c.1350_1354dup	ENSP00000361052.3	p.Val452AlafsTer59	insertion	NA	NA	NA	NA	http://genome.ucsc.edu/cgi-bin/hgTracks?db=hg38&highlight=hg38.chr1%3A46192366-46192365&position=chr1%3A46192342-46192391	frameshift_variant	HC	NA	NA		Likely Pathogenic	6.1953e-07	1	1614136	0	0	75020	0	0	912	0	0	60024	0	0	29604	0	0	44878	0	0	64026	0	0	6062	8.4745e-07	1	1180016	0	0	62508	0	0	91086
["C","T"]	1-46192369-C-T	Both LoF + ACMG	GRCh38	POMGNT1	NM_017739.4	ENST00000371984.8	c.1352G>A	ENSP00000361052.3	p.Trp451Ter	SNV	2112726	NA	https://www.ncbi.nlm.nih.gov/clinvar/variation/2112726	NA	http://genome.ucsc.edu/cgi-bin/hgTracks?db=hg38&highlight=hg38.chr1%3A46192368-46192368&position=chr1%3A46192344-46192394	stop_gained	HC	NA	NA	lof	Likely Pathogenic	3.0975e-06	5	1614210	0	0	75046	0	0	912	0	0	60024	0	0	29608	0	0	44888	0	0	64040	0	0	6062	4.2372e-06	5	1180034	0	0	62508	0	0	91088
["C","T"]	1-46192378-C-T	ACMG	GRCh38	POMGNT1	NM_017739.4	ENST00000371984.8	c.1343G>A	ENSP00000361052.3	p.Gly448Glu	SNV	1984439	NA	https://www.ncbi.nlm.nih.gov/clinvar/variation/1984439	NA	http://genome.ucsc.edu/cgi-bin/hgTracks?db=hg38&highlight=hg38.chr1%3A46192377-46192377&position=chr1%3A46192353-46192403	NA	NA	NA	0.909		Likely Pathogenic	5.5759e-06	9	1614086	0	0	74920	0	0	912	0	0	60002	0	0	29608	2.2274e-05	1	44896	0	0	64044	0	0	6084	5.932e-06	7	1180038	1.6004e-05	1	62486	0	0	91096
["C","G"]	1-46192379-C-G	ACMG	GRCh38	POMGNT1	NM_017739.4	ENST00000371984.8	c.1342G>C	ENSP00000361052.3	p.Gly448Arg	SNV	56580	DM	https://www.ncbi.nlm.nih.gov/clinvar/variation/56580	https://portal.biobase-international.com/hgmd/pro/mut.php?acc=CM1111878	http://genome.ucsc.edu/cgi-bin/hgTracks?db=hg38&highlight=hg38.chr1%3A46192378-46192378&position=chr1%3A46192354-46192404	NA	NA	NA	0.919		VUS	4.7704e-05	77	1614106	4.0036e-05	3	74932	0	0	912	0	0	60006	0	0	29608	0	0	44900	0	0	64038	0	0	6084	6.1862e-05	73	1180044	1.6004e-05	1	62486	0	0	91096
["G","T"]	1-46192382-G-T	high revel	GRCh38	POMGNT1	NM_017739.4	ENST00000371984.8	c.1339C>A	ENSP00000361052.3	p.Pro447Thr	SNV	NA	NA	NA	NA	http://genome.ucsc.edu/cgi-bin/hgTracks?db=hg38&highlight=hg38.chr1%3A46192381-46192381&position=chr1%3A46192357-46192407	NA	NA	TRUE	0.942		VUS	6.1952e-07	1	1614158	0	0	75020	0	0	912	0	0	60018	0	0	29608	0	0	44882	0	0	64030	0	0	6062	8.4743e-07	1	1180034	0	0	62506	0	0	91086
["C","T"]	1-46192396-C-T	ACMG	GRCh38	POMGNT1	NM_017739.4	ENST00000371984.8	c.1325G>A	ENSP00000361052.3	p.Arg442His	SNV	872288	DM	https://www.ncbi.nlm.nih.gov/clinvar/variation/872288	https://portal.biobase-international.com/hgmd/pro/mut.php?acc=CM045466	http://genome.ucsc.edu/cgi-bin/hgTracks?db=hg38&highlight=hg38.chr1%3A46192395-46192395&position=chr1%3A46192371-46192421	NA	NA	NA	0.868		Likely Pathogenic	1.9826e-05	32	1614050	1.3349e-05	1	74910	0	0	912	3.3334e-05	2	59998	0	0	29608	0	0	44900	0	0	64026	0	0	6084	2.3728e-05	28	1180036	1.6003e-05	1	62488	0	0	91088
["G","A"]	1-46192397-G-A	ACMG	GRCh38	POMGNT1	NM_017739.4	ENST00000371984.8	c.1324C>T	ENSP00000361052.3	p.Arg442Cys	SNV	3992	DM	https://www.ncbi.nlm.nih.gov/clinvar/variation/3992	https://portal.biobase-international.com/hgmd/pro/mut.php?acc=CM042139	http://genome.ucsc.edu/cgi-bin/hgTracks?db=hg38&highlight=hg38.chr1%3A46192396-46192396&position=chr1%3A46192372-46192422	NA	NA	NA	0.871		Likely Pathogenic	1.8587e-05	30	1614042	2.6704e-05	2	74896	0	0	912	0	0	59998	0	0	29608	2.2272e-05	1	44900	0	0	64034	0	0	6084	2.1186e-05	25	1180032	1.6003e-05	1	62488	1.0978e-05	1	91090
["G","GT"]	1-46192423-G-GT	LoF	GRCh38	POMGNT1	NM_017739.4	ENST00000371984.8	c.1297dup	ENSP00000361052.3	p.Thr433AsnfsTer3	insertion	NA	NA	NA	NA	http://genome.ucsc.edu/cgi-bin/hgTracks?db=hg38&highlight=hg38.chr1%3A46192423-46192422&position=chr1%3A46192399-46192448	frameshift_variant	HC	NA	NA		Likely Pathogenic	6.1952e-07	1	1614158	0	0	75034	0	0	912	0	0	60018	0	0	29606	0	0	44884	0	0	64030	0	0	6062	8.4744e-07	1	1180026	0	0	62508	0	0	91078
["TG","T"]	1-46192424-TG-T	LoF	GRCh38	POMGNT1	NM_017739.4	ENST00000371984.8	c.1296del	ENSP00000361052.3	p.His432GlnfsTer77	deletion	NA	NA	NA	NA	http://genome.ucsc.edu/cgi-bin/hgTracks?db=hg38&highlight=hg38.chr1%3A46192424-46192424&position=chr1%3A46192400-46192450	frameshift_variant	HC	NA	NA		Likely Pathogenic	6.1954e-07	1	1614088	0	0	74988	0	0	912	0	0	60008	0	0	29606	0	0	44874	0	0	64026	0	0	6062	0	0	1180026	1.5997e-05	1	62512	0	0	91074
["C","T"]	1-46192435-C-T	Both revel + ACMG	GRCh38	POMGNT1	NM_017739.4	ENST00000371984.8	c.1286G>A	ENSP00000361052.3	p.Gly429Glu	SNV	1969664	NA	https://www.ncbi.nlm.nih.gov/clinvar/variation/1969664	NA	http://genome.ucsc.edu/cgi-bin/hgTracks?db=hg38&highlight=hg38.chr1%3A46192434-46192434&position=chr1%3A46192410-46192460	NA	NA	TRUE	0.939		VUS	1.3631e-05	22	1613996	1.3356e-05	1	74872	0	0	912	0	0	60004	0	0	29606	0	0	44886	1.562e-05	1	64022	0	0	6084	1.6101e-05	19	1180040	1.6003e-05	1	62488	0	0	91082
["T","C"]	1-46192438-T-C	Both LoF + ACMG	GRCh38	POMGNT1	NM_017739.4	ENST00000371984.8	c.1285-2A>G	NA	NA	SNV	56578	DM	https://www.ncbi.nlm.nih.gov/clinvar/variation/56578	https://portal.biobase-international.com/hgmd/pro/mut.php?acc=HS040014	http://genome.ucsc.edu/cgi-bin/hgTracks?db=hg38&highlight=hg38.chr1%3A46192437-46192437&position=chr1%3A46192413-46192463	splice_acceptor_variant	HC	NA	NA	uncertain	Likely Pathogenic	6.1957e-07	1	1614026	0	0	74900	0	0	912	0	0	59996	0	0	29606	0	0	44890	0	0	64034	0	0	6084	8.4744e-07	1	1180030	0	0	62484	0	0	91090
["CCCTGGTCATTCCAGCCTA","C"]	1-46192498-CCCTGGTCATTCCAGCCTA-C	Both LoF + ACMG	GRCh38	POMGNT1	NM_017739.4	ENST00000371984.8	c.1284+2_1284+19del	NA	NA	deletion	370335	NA	https://www.ncbi.nlm.nih.gov/clinvar/variation/370335	NA	http://genome.ucsc.edu/cgi-bin/hgTracks?db=hg38&highlight=hg38.chr1%3A46192498-46192515&position=chr1%3A46192474-46192541	splice_donor_variant	HC	NA	NA	uncertain	Likely Pathogenic	4.3369e-06	7	1614042	0	0	74894	0	0	910	1.6663e-05	1	60012	0	0	29606	0	0	44898	0	0	64020	0	0	6082	4.2371e-06	5	1180048	0	0	62486	1.0979e-05	1	91086
["A","C"]	1-46192516-A-C	LoF	GRCh38	POMGNT1	NM_017739.4	ENST00000371984.8	c.1284+2T>G	NA	NA	SNV	NA	NA	NA	NA	http://genome.ucsc.edu/cgi-bin/hgTracks?db=hg38&highlight=hg38.chr1%3A46192515-46192515&position=chr1%3A46192491-46192541	splice_donor_variant	HC	NA	NA	likely_lof	Likely Pathogenic	6.1955e-07	1	1614068	0	0	74994	0	0	912	0	0	60016	0	0	29604	0	0	44876	0	0	64012	0	0	6060	0	0	1180010	0	0	62508	1.098e-05	1	91076
["C","G"]	1-46192523-C-G	ACMG	GRCh38	POMGNT1	NM_017739.4	ENST00000371984.8	c.1279G>C	ENSP00000361052.3	p.Asp427His	SNV	NA	DM	NA	https://portal.biobase-international.com/hgmd/pro/mut.php?acc=CM042525	http://genome.ucsc.edu/cgi-bin/hgTracks?db=hg38&highlight=hg38.chr1%3A46192522-46192522&position=chr1%3A46192498-46192548	NA	NA	NA	0.9		Likely Pathogenic	1.8586e-06	3	1614134	0	0	75036	0	0	912	0	0	60024	0	0	29604	0	0	44888	0	0	64030	0	0	6062	2.5423e-06	3	1180036	0	0	62510	0	0	91032
["C","T"]	1-46192527-C-T	LoF	GRCh38	POMGNT1	NM_017739.4	ENST00000371984.8	c.1275G>A	ENSP00000361052.3	p.Trp425Ter	SNV	NA	NA	NA	NA	http://genome.ucsc.edu/cgi-bin/hgTracks?db=hg38&highlight=hg38.chr1%3A46192526-46192526&position=chr1%3A46192502-46192552	stop_gained	HC	NA	NA		Likely Pathogenic	6.1951e-07	1	1614174	0	0	75036	0	0	912	0	0	60030	0	0	29604	2.2278e-05	1	44888	0	0	64030	0	0	6062	0	0	1180036	0	0	62508	0	0	91068
["G","A"]	1-46192534-G-A	ACMG	GRCh38	POMGNT1	NM_017739.4	ENST00000371984.8	c.1268C>T	ENSP00000361052.3	p.Ser423Phe	SNV	801486	NA	https://www.ncbi.nlm.nih.gov/clinvar/variation/801486	NA	http://genome.ucsc.edu/cgi-bin/hgTracks?db=hg38&highlight=hg38.chr1%3A46192533-46192533&position=chr1%3A46192509-46192559	NA	NA	NA	0.928		Likely Pathogenic	6.195e-07	1	1614208	0	0	75050	0	0	912	0	0	60028	0	0	29606	0	0	44884	0	0	64040	0	0	6062	8.4743e-07	1	1180040	0	0	62506	0	0	91080
["A","G"]	1-46192546-A-G	high revel	GRCh38	POMGNT1	NM_017739.4	ENST00000371984.8	c.1256T>C	ENSP00000361052.3	p.Leu419Pro	SNV	NA	NA	NA	NA	http://genome.ucsc.edu/cgi-bin/hgTracks?db=hg38&highlight=hg38.chr1%3A46192545-46192545&position=chr1%3A46192521-46192571	NA	NA	TRUE	0.944		VUS	6.1951e-07	1	1614184	0	0	75040	0	0	912	0	0	60026	0	0	29604	0	0	44876	0	0	64036	0	0	6062	8.4743e-07	1	1180032	0	0	62512	0	0	91084
["T","TC"]	1-46192552-T-TC	LoF	GRCh38	POMGNT1	NM_017739.4	ENST00000371984.8	c.1249dup	ENSP00000361052.3	p.Asp417GlyfsTer11	insertion	NA	NA	NA	NA	http://genome.ucsc.edu/cgi-bin/hgTracks?db=hg38&highlight=hg38.chr1%3A46192552-46192551&position=chr1%3A46192528-46192577	frameshift_variant	HC	NA	NA	lof	Likely Pathogenic	1.239e-06	2	1614176	0	0	75044	0	0	912	0	0	60030	0	0	29602	0	0	44886	0	0	64018	0	0	6062	1.6949e-06	2	1180032	0	0	62510	0	0	91080
["C","G"]	1-46192556-C-G	ACMG	GRCh38	POMGNT1	NM_017739.4	ENST00000371984.8	c.1246G>C	ENSP00000361052.3	p.Asp416His	SNV	NA	DM	NA	https://portal.biobase-international.com/hgmd/pro/mut.php?acc=CM227580	http://genome.ucsc.edu/cgi-bin/hgTracks?db=hg38&highlight=hg38.chr1%3A46192555-46192555&position=chr1%3A46192531-46192581	NA	NA	NA	0.921		VUS	6.1952e-07	1	1614164	0	0	75048	0	0	912	0	0	60030	0	0	29608	0	0	44884	0	0	64012	0	0	6062	8.4744e-07	1	1180020	0	0	62510	0	0	91078
["A","T"]	1-46192564-A-T	high revel	GRCh38	POMGNT1	NM_017739.4	ENST00000371984.8	c.1238T>A	ENSP00000361052.3	p.Leu413Gln	SNV	NA	NA	NA	NA	http://genome.ucsc.edu/cgi-bin/hgTracks?db=hg38&highlight=hg38.chr1%3A46192563-46192563&position=chr1%3A46192539-46192589	NA	NA	TRUE	0.953		VUS	6.1952e-07	1	1614150	0	0	75052	0	0	912	0	0	60010	0	0	29608	0	0	44888	0	0	64014	0	0	6062	8.4744e-07	1	1180020	0	0	62510	0	0	91074
["AG","A"]	1-46192567-AG-A	LoF	GRCh38	POMGNT1	NM_017739.4	ENST00000371984.8	c.1234del	ENSP00000361052.3	p.Leu412TyrfsTer97	deletion	NA	NA	NA	NA	http://genome.ucsc.edu/cgi-bin/hgTracks?db=hg38&highlight=hg38.chr1%3A46192567-46192567&position=chr1%3A46192543-46192593	frameshift_variant	HC	NA	NA		Likely Pathogenic	6.1952e-07	1	1614156	0	0	75058	0	0	912	0	0	60018	0	0	29606	0	0	44888	1.5626e-05	1	63996	0	0	6058	0	0	1180036	0	0	62510	0	0	91074
["C","T"]	1-46192591-C-T	Both LoF + ACMG	GRCh38	POMGNT1	NM_017739.4	ENST00000371984.8	c.1212-1G>A	NA	NA	SNV	1493214	NA	https://www.ncbi.nlm.nih.gov/clinvar/variation/1493214	NA	http://genome.ucsc.edu/cgi-bin/hgTracks?db=hg38&highlight=hg38.chr1%3A46192590-46192590&position=chr1%3A46192566-46192616	splice_acceptor_variant	HC	NA	NA		Likely Pathogenic	6.1959e-07	1	1613968	0	0	75022	0	0	912	0	0	60010	0	0	29602	0	0	44890	0	0	63932	0	0	6056	8.4746e-07	1	1179994	0	0	62506	0	0	91044
["CTG","C"]	1-46192591-CTG-C	Both LoF + ACMG	GRCh38	POMGNT1	NM_017739.4	ENST00000371984.8	c.1212-3_1212-2del	NA	NA	deletion	424898	NA	https://www.ncbi.nlm.nih.gov/clinvar/variation/424898	NA	http://genome.ucsc.edu/cgi-bin/hgTracks?db=hg38&highlight=hg38.chr1%3A46192591-46192592&position=chr1%3A46192567-46192618	splice_acceptor_variant	HC	NA	NA	uncertain	VUS	2.4784e-06	4	1613968	0	0	75022	0	0	912	0	0	60010	0	0	29602	2.2277e-05	1	44890	0	0	63932	0	0	6056	1.6949e-06	2	1179994	0	0	62506	1.0984e-05	1	91044
["G","GA"]	1-46192902-G-GA	LoF	GRCh38	POMGNT1	NM_017739.4	ENST00000371984.8	c.1208dup	ENSP00000361052.3	p.Ser404GlnfsTer14	insertion	NA	NA	NA	NA	http://genome.ucsc.edu/cgi-bin/hgTracks?db=hg38&highlight=hg38.chr1%3A46192902-46192901&position=chr1%3A46192878-46192927	frameshift_variant	HC	NA	NA	likely_not_lof	Do not include	6.1953e-07	1	1614126	0	0	75022	0	0	912	0	0	60026	0	0	29606	0	0	44874	0	0	64016	0	0	6062	8.4744e-07	1	1180020	0	0	62510	0	0	91078
["C","A"]	1-46192931-C-A	LoF	GRCh38	POMGNT1	NM_017739.4	ENST00000371984.8	c.1180G>T	ENSP00000361052.3	p.Glu394Ter	SNV	NA	NA	NA	NA	http://genome.ucsc.edu/cgi-bin/hgTracks?db=hg38&highlight=hg38.chr1%3A46192930-46192930&position=chr1%3A46192906-46192956	stop_gained	HC	NA	NA	lof	Likely Pathogenic	6.1951e-07	1	1614186	0	0	75054	0	0	912	0	0	60026	0	0	29604	0	0	44884	0	0	64036	0	0	6062	8.4744e-07	1	1180020	0	0	62512	0	0	91076
["A","G"]	1-46193172-A-G	Both LoF + ACMG	GRCh38	POMGNT1	NM_017739.4	ENST00000371984.8	c.1152+2T>C	NA	NA	SNV	558053	NA	https://www.ncbi.nlm.nih.gov/clinvar/variation/558053	NA	http://genome.ucsc.edu/cgi-bin/hgTracks?db=hg38&highlight=hg38.chr1%3A46193171-46193171&position=chr1%3A46193147-46193197	splice_donor_variant	HC	NA	NA		Likely Pathogenic	6.1957e-07	1	1614010	0	0	74888	0	0	912	0	0	59988	0	0	29602	0	0	44892	0	0	64038	0	0	6084	8.4743e-07	1	1180038	0	0	62490	0	0	91078
["T","C"]	1-46193211-T-C	high revel	GRCh38	POMGNT1	NM_017739.4	ENST00000371984.8	c.1115A>G	ENSP00000361052.3	p.Tyr372Cys	SNV	NA	NA	NA	NA	http://genome.ucsc.edu/cgi-bin/hgTracks?db=hg38&highlight=hg38.chr1%3A46193210-46193210&position=chr1%3A46193186-46193236	NA	NA	TRUE	0.932		VUS	1.8585e-06	3	1614200	0	0	75056	0	0	912	0	0	60020	0	0	29604	0	0	44886	0	0	64040	0	0	6062	2.5423e-06	3	1180026	0	0	62512	0	0	91082
["T","G"]	1-46193211-T-G	high revel	GRCh38	POMGNT1	NM_017739.4	ENST00000371984.8	c.1115A>C	ENSP00000361052.3	p.Tyr372Ser	SNV	NA	NA	NA	NA	http://genome.ucsc.edu/cgi-bin/hgTracks?db=hg38&highlight=hg38.chr1%3A46193210-46193210&position=chr1%3A46193186-46193236	NA	NA	TRUE	0.937		VUS	1.239e-06	2	1614200	0	0	75056	0	0	912	0	0	60020	0	0	29604	0	0	44886	0	0	64040	0	0	6062	1.6949e-06	2	1180026	0	0	62512	0	0	91082
["A","G"]	1-46193212-A-G	high revel	GRCh38	POMGNT1	NM_017739.4	ENST00000371984.8	c.1114T>C	ENSP00000361052.3	p.Tyr372His	SNV	NA	NA	NA	NA	http://genome.ucsc.edu/cgi-bin/hgTracks?db=hg38&highlight=hg38.chr1%3A46193211-46193211&position=chr1%3A46193187-46193237	NA	NA	TRUE	0.934		VUS	3.0976e-06	5	1614140	1.333e-05	1	75020	0	0	912	0	0	60024	0	0	29600	0	0	44878	0	0	64036	0	0	6062	3.3898e-06	4	1180028	0	0	62512	0	0	91068
["T","C"]	1-46193214-T-C	high revel	GRCh38	POMGNT1	NM_017739.4	ENST00000371984.8	c.1112A>G	ENSP00000361052.3	p.His371Arg	SNV	NA	NA	NA	NA	http://genome.ucsc.edu/cgi-bin/hgTracks?db=hg38&highlight=hg38.chr1%3A46193213-46193213&position=chr1%3A46193189-46193239	NA	NA	TRUE	0.938		VUS	6.1951e-07	1	1614172	0	0	75040	0	0	910	0	0	60028	0	0	29604	0	0	44882	0	0	64040	0	0	6060	0	0	1180018	0	0	62512	1.098e-05	1	91078
["G","A"]	1-46193215-G-A	high revel	GRCh38	POMGNT1	NM_017739.4	ENST00000371984.8	c.1111C>T	ENSP00000361052.3	p.His371Tyr	SNV	NA	NA	NA	NA	http://genome.ucsc.edu/cgi-bin/hgTracks?db=hg38&highlight=hg38.chr1%3A46193214-46193214&position=chr1%3A46193190-46193240	NA	NA	TRUE	0.969		VUS	6.195e-07	1	1614198	0	0	75052	0	0	912	0	0	60022	0	0	29604	0	0	44882	0	0	64038	0	0	6062	8.4743e-07	1	1180042	0	0	62512	0	0	91072
["C","T"]	1-46193216-C-T	Both LoF + ACMG	GRCh38	POMGNT1	NM_017739.4	ENST00000371984.8	c.1111-1G>A	NA	NA	SNV	2938074	NA	https://www.ncbi.nlm.nih.gov/clinvar/variation/2938074	NA	http://genome.ucsc.edu/cgi-bin/hgTracks?db=hg38&highlight=hg38.chr1%3A46193215-46193215&position=chr1%3A46193191-46193241	splice_acceptor_variant	HC	NA	NA	not_lof	VUS	1.2391e-06	2	1614068	1.3347e-05	1	74924	0	0	912	0	0	60004	0	0	29604	0	0	44898	0	0	64036	0	0	6082	8.4742e-07	1	1180046	0	0	62488	0	0	91074
["C","T"]	1-46193304-C-T	Both LoF + ACMG	GRCh38	POMGNT1	NM_017739.4	ENST00000371984.8	c.1110+1G>A	NA	NA	SNV	1066260	NA	https://www.ncbi.nlm.nih.gov/clinvar/variation/1066260	NA	http://genome.ucsc.edu/cgi-bin/hgTracks?db=hg38&highlight=hg38.chr1%3A46193303-46193303&position=chr1%3A46193279-46193329	splice_donor_variant	HC	NA	NA	uncertain	VUS	1.2393e-06	2	1613750	0	0	74894	0	0	912	1.6685e-05	1	59934	0	0	29592	0	0	44892	0	0	64020	0	0	6084	0	0	1179940	1.6005e-05	1	62482	0	0	91000
["GAC","G"]	1-46193309-GAC-G	Both LoF + ACMG	GRCh38	POMGNT1	NM_017739.4	ENST00000371984.8	c.1104_1105del	ENSP00000361052.3	p.Gln370AlafsTer47	deletion	550363	NA	https://www.ncbi.nlm.nih.gov/clinvar/variation/550363	NA	http://genome.ucsc.edu/cgi-bin/hgTracks?db=hg38&highlight=hg38.chr1%3A46193309-46193310&position=chr1%3A46193285-46193336	frameshift_variant	HC	NA	NA	lof	Likely Pathogenic	3.0982e-06	5	1613828	0	0	75014	0	0	912	0	0	59942	0	0	29592	2.2279e-05	1	44886	0	0	64030	0	0	6062	3.3901e-06	4	1179918	0	0	62502	0	0	90970
["C","T"]	1-46193315-C-T	ACMG	GRCh38	POMGNT1	NM_017739.4	ENST00000371984.8	c.1100G>A	ENSP00000361052.3	p.Arg367His	SNV	997802	DM	https://www.ncbi.nlm.nih.gov/clinvar/variation/997802	https://portal.biobase-international.com/hgmd/pro/mut.php?acc=CM074440	http://genome.ucsc.edu/cgi-bin/hgTracks?db=hg38&highlight=hg38.chr1%3A46193314-46193314&position=chr1%3A46193290-46193340	NA	NA	NA	0.85		VUS	9.9157e-06	16	1613610	1.335e-05	1	74904	0	0	912	0	0	59906	0	0	29590	0	0	44894	0	0	64006	0	0	6084	1.2713e-05	15	1179874	0	0	62480	0	0	90960
["G","A"]	1-46193316-G-A	ACMG	GRCh38	POMGNT1	NM_017739.4	ENST00000371984.8	c.1099C>T	ENSP00000361052.3	p.Arg367Cys	SNV	538746	NA	https://www.ncbi.nlm.nih.gov/clinvar/variation/538746	NA	http://genome.ucsc.edu/cgi-bin/hgTracks?db=hg38&highlight=hg38.chr1%3A46193315-46193315&position=chr1%3A46193291-46193341	NA	NA	NA	0.841		Do not include	3.9664e-05	64	1613552	0	0	74888	0	0	912	0	0	59886	0	0	29588	0	0	44888	0.00010935	7	64016	0	0	6082	4.6616e-05	55	1179858	1.6009e-05	1	62466	1.0993e-05	1	90968
["TG","T"]	1-46193334-TG-T	Both LoF + ACMG	GRCh38	POMGNT1	NM_017739.4	ENST00000371984.8	c.1080del	ENSP00000361052.3	p.Ile361SerfsTer46	deletion	1455081	NA	https://www.ncbi.nlm.nih.gov/clinvar/variation/1455081	NA	http://genome.ucsc.edu/cgi-bin/hgTracks?db=hg38&highlight=hg38.chr1%3A46193334-46193334&position=chr1%3A46193310-46193360	frameshift_variant	HC	NA	NA	uncertain	VUS	1.859e-06	3	1613752	0	0	75038	0	0	912	0	0	59920	0	0	29580	0	0	44888	0	0	64032	0	0	6062	2.5427e-06	3	1179864	0	0	62502	0	0	90954
["G","A"]	1-46193346-G-A	LoF	GRCh38	POMGNT1	NM_017739.4	ENST00000371984.8	c.1069C>T	ENSP00000361052.3	p.Gln357Ter	SNV	NA	NA	NA	NA	http://genome.ucsc.edu/cgi-bin/hgTracks?db=hg38&highlight=hg38.chr1%3A46193345-46193345&position=chr1%3A46193321-46193371	stop_gained	HC	NA	NA	uncertain	VUS	1.2395e-06	2	1613512	0	0	75008	0	0	912	0	0	59866	0	0	29576	0	0	44864	1.5622e-05	1	64012	0	0	6062	0	0	1179800	0	0	62500	1.1e-05	1	90912
["AC","A"]	1-46193372-AC-A	LoF	GRCh38	POMGNT1	NM_017739.4	ENST00000371984.8	c.1042del	ENSP00000361052.3	p.Val348TrpfsTer6	deletion	NA	NA	NA	NA	http://genome.ucsc.edu/cgi-bin/hgTracks?db=hg38&highlight=hg38.chr1%3A46193372-46193372&position=chr1%3A46193348-46193398	frameshift_variant	HC	NA	NA	uncertain	VUS	1.24e-06	2	1612946	0	0	75010	0	0	910	0	0	59770	0	0	29556	0	0	44870	0	0	63998	0	0	6062	8.478e-07	1	1179526	1.6007e-05	1	62472	0	0	90772
["CCT","C"]	1-46193388-CCT-C	Both LoF + ACMG	GRCh38	POMGNT1	NM_017739.4	ENST00000371984.8	c.1027-2_1027-1del	NA	NA	deletion	370499	NA	https://www.ncbi.nlm.nih.gov/clinvar/variation/370499	NA	http://genome.ucsc.edu/cgi-bin/hgTracks?db=hg38&highlight=hg38.chr1%3A46193388-46193389&position=chr1%3A46193364-46193415	splice_acceptor_variant	HC	NA	NA	uncertain	VUS	1.8612e-06	3	1611896	0	0	75002	0	0	912	0	0	59532	0	0	29522	0	0	44850	0	0	63932	0.00033003	2	6060	0	0	1179014	1.6011e-05	1	62456	0	0	90616
["G","C"]	1-46193570-G-C	LoF	GRCh38	POMGNT1	NM_017739.4	ENST00000371984.8	c.1020C>G	ENSP00000361052.3	p.Tyr340Ter	SNV	NA	NA	NA	NA	http://genome.ucsc.edu/cgi-bin/hgTracks?db=hg38&highlight=hg38.chr1%3A46193569-46193569&position=chr1%3A46193545-46193595	stop_gained	HC	NA	NA	lof	Likely Pathogenic	6.1956e-07	1	1614038	0	0	74936	0	0	912	0	0	60000	0	0	29604	0	0	44894	0	0	64026	0	0	6084	8.4745e-07	1	1180010	0	0	62486	0	0	91086
["G","GT"]	1-46193570-G-GT	LoF	GRCh38	POMGNT1	NM_017739.4	ENST00000371984.8	c.1019dup	ENSP00000361052.3	p.Tyr340Ter	insertion	NA	NA	NA	NA	http://genome.ucsc.edu/cgi-bin/hgTracks?db=hg38&highlight=hg38.chr1%3A46193570-46193569&position=chr1%3A46193546-46193595	stop_gained	HC	NA	NA		Likely Pathogenic	6.1952e-07	1	1614156	0	0	75058	0	0	912	0	0	60020	0	0	29604	0	0	44882	0	0	64026	0	0	6062	8.4746e-07	1	1180002	0	0	62508	0	0	91082
["C","CA"]	1-46193578-C-CA	Both LoF + ACMG	GRCh38	POMGNT1	NM_017739.4	ENST00000371984.8	c.1011dup	ENSP00000361052.3	p.Asp338Ter	insertion	189099	DM	https://www.ncbi.nlm.nih.gov/clinvar/variation/189099	https://portal.biobase-international.com/hgmd/pro/mut.php?acc=CI030761	http://genome.ucsc.edu/cgi-bin/hgTracks?db=hg38&highlight=hg38.chr1%3A46193578-46193577&position=chr1%3A46193554-46193603	frameshift_variant	HC	NA	NA	lof	VUS	5.5756e-06	9	1614186	0	0	75050	0	0	912	0	0	60024	0	0	29608	0.00020052	9	44884	0	0	64028	0	0	6062	0	0	1180036	0	0	62512	0	0	91070
["A","G"]	1-46193580-A-G	ACMG	GRCh38	POMGNT1	NM_017739.4	ENST00000371984.8	c.1010T>C	ENSP00000361052.3	p.Ile337Thr	SNV	285192	NA	https://www.ncbi.nlm.nih.gov/clinvar/variation/285192	NA	http://genome.ucsc.edu/cgi-bin/hgTracks?db=hg38&highlight=hg38.chr1%3A46193579-46193579&position=chr1%3A46193555-46193605	NA	NA	NA	0.878		Do not include	4.4607e-05	72	1614084	0	0	74936	0	0	912	0.0001	6	60000	0	0	29608	0	0	44892	0	0	64036	0	0	6084	4.9999e-05	59	1180034	9.6015e-05	6	62490	1.0978e-05	1	91092
["ACTGTTATCAT","A"]	1-46193586-ACTGTTATCAT-A	LoF	GRCh38	POMGNT1	NM_017739.4	ENST00000371984.8	c.994_1003del	ENSP00000361052.3	p.Met332PhefsTer19	deletion	NA	NA	NA	NA	http://genome.ucsc.edu/cgi-bin/hgTracks?db=hg38&highlight=hg38.chr1%3A46193586-46193595&position=chr1%3A46193562-46193621	frameshift_variant	HC	NA	NA	lof	Likely Pathogenic	1.8586e-06	3	1614110	0	0	75022	0	0	912	0	0	60018	0	0	29608	0	0	44862	0	0	64014	0	0	6062	2.5423e-06	3	1180016	0	0	62506	0	0	91090
["CTG","C"]	1-46193587-CTG-C	Both LoF + ACMG	GRCh38	POMGNT1	NM_017739.4	ENST00000371984.8	c.1001_1002del	ENSP00000361052.3	p.Thr334SerfsTer4	deletion	651215	NA	https://www.ncbi.nlm.nih.gov/clinvar/variation/651215	NA	http://genome.ucsc.edu/cgi-bin/hgTracks?db=hg38&highlight=hg38.chr1%3A46193587-46193588&position=chr1%3A46193563-46193614	frameshift_variant	HC	NA	NA		Likely Pathogenic	6.195e-07	1	1614208	0	0	75072	0	0	912	0	0	60026	0	0	29606	0	0	44872	0	0	64042	0	0	6062	8.4744e-07	1	1180022	0	0	62512	0	0	91082
["TG","T"]	1-46193588-TG-T	LoF	GRCh38	POMGNT1	NM_017739.4	ENST00000371984.8	c.1001del	ENSP00000361052.3	p.Thr334LysfsTer20	deletion	NA	NA	NA	NA	http://genome.ucsc.edu/cgi-bin/hgTracks?db=hg38&highlight=hg38.chr1%3A46193588-46193588&position=chr1%3A46193564-46193614	frameshift_variant	HC	NA	NA	lof	Likely Pathogenic	1.2391e-06	2	1614130	0	0	75042	0	0	910	0	0	60022	0	0	29608	0	0	44872	0	0	64014	0	0	6062	1.6949e-06	2	1180012	0	0	62506	0	0	91082
["A","AC"]	1-46193607-A-AC	Both LoF + ACMG	GRCh38	POMGNT1	NM_017739.4	ENST00000371984.8	c.982dup	ENSP00000361052.3	p.Val328GlyfsTer11	insertion	56611	DM	https://www.ncbi.nlm.nih.gov/clinvar/variation/56611	https://portal.biobase-international.com/hgmd/pro/mut.php?acc=CI030760	http://genome.ucsc.edu/cgi-bin/hgTracks?db=hg38&highlight=hg38.chr1%3A46193607-46193606&position=chr1%3A46193583-46193632	frameshift_variant	HC	NA	NA	likely_not_lof	Likely Pathogenic	6.1955e-07	1	1614080	0	0	74996	0	0	912	1.6664e-05	1	60008	0	0	29606	0	0	44868	0	0	64030	0	0	6062	0	0	1180010	0	0	62510	0	0	91078
["A","G"]	1-46193625-A-G	high revel	GRCh38	POMGNT1	NM_017739.4	ENST00000371984.8	c.965T>C	ENSP00000361052.3	p.Leu322Pro	SNV	NA	NA	NA	NA	http://genome.ucsc.edu/cgi-bin/hgTracks?db=hg38&highlight=hg38.chr1%3A46193624-46193624&position=chr1%3A46193600-46193650	NA	NA	TRUE	0.971		VUS	6.1954e-07	1	1614110	1.3344e-05	1	74942	0	0	910	0	0	60012	0	0	29602	0	0	44894	0	0	64040	0	0	6084	0	0	1180052	0	0	62488	0	0	91086
["A","G"]	1-46193634-A-G	high revel	GRCh38	POMGNT1	NM_017739.4	ENST00000371984.8	c.956T>C	ENSP00000361052.3	p.Leu319Pro	SNV	NA	NA	NA	NA	http://genome.ucsc.edu/cgi-bin/hgTracks?db=hg38&highlight=hg38.chr1%3A46193633-46193633&position=chr1%3A46193609-46193659	NA	NA	TRUE	0.983		VUS	6.195e-07	1	1614216	1.3321e-05	1	75070	0	0	912	0	0	60030	0	0	29606	0	0	44884	0	0	64030	0	0	6060	0	0	1180030	0	0	62510	0	0	91084
["G","C"]	1-46193857-G-C	LoF	GRCh38	POMGNT1	NM_017739.4	ENST00000371984.8	c.948C>G	ENSP00000361052.3	p.Tyr316Ter	SNV	NA	NA	NA	NA	http://genome.ucsc.edu/cgi-bin/hgTracks?db=hg38&highlight=hg38.chr1%3A46193856-46193856&position=chr1%3A46193832-46193882	stop_gained	HC	NA	NA	lof	Likely Pathogenic	6.1953e-07	1	1614122	0	0	75070	0	0	912	0	0	60004	0	0	29590	0	0	44890	0	0	64034	0	0	6062	8.4744e-07	1	1180020	0	0	62508	0	0	91032
["C","A"]	1-46193873-C-A	high revel	GRCh38	POMGNT1	NM_017739.4	ENST00000371984.8	c.932G>T	ENSP00000361052.3	p.Arg311Leu	SNV	NA	NA	NA	NA	http://genome.ucsc.edu/cgi-bin/hgTracks?db=hg38&highlight=hg38.chr1%3A46193872-46193872&position=chr1%3A46193848-46193898	NA	NA	TRUE	0.958		VUS	6.1955e-07	1	1614080	0	0	75034	0	0	910	0	0	60014	0	0	29602	0	0	44884	0	0	64040	0	0	6062	8.4746e-07	1	1180000	0	0	62508	0	0	91026
["C","G"]	1-46193873-C-G	Both revel + ACMG	GRCh38	POMGNT1	NM_017739.4	ENST00000371984.8	c.932G>C	ENSP00000361052.3	p.Arg311Pro	SNV	2927335	NA	https://www.ncbi.nlm.nih.gov/clinvar/variation/2927335	NA	http://genome.ucsc.edu/cgi-bin/hgTracks?db=hg38&highlight=hg38.chr1%3A46193872-46193872&position=chr1%3A46193848-46193898	NA	NA	TRUE	0.961		Likely Pathogenic	1.8586e-06	3	1614082	0	0	75034	0	0	910	0	0	60014	0	0	29602	2.228e-05	1	44884	0	0	64040	0	0	6062	1.6949e-06	2	1180000	0	0	62508	0	0	91028
["C","T"]	1-46193873-C-T	Both revel + ACMG	GRCh38	POMGNT1	NM_017739.4	ENST00000371984.8	c.932G>A	ENSP00000361052.3	p.Arg311Gln	SNV	3993	DM	https://www.ncbi.nlm.nih.gov/clinvar/variation/3993	https://portal.biobase-international.com/hgmd/pro/mut.php?acc=CM042138	http://genome.ucsc.edu/cgi-bin/hgTracks?db=hg38&highlight=hg38.chr1%3A46193872-46193872&position=chr1%3A46193848-46193898	NA	NA	TRUE	0.936		Likely Pathogenic	4.2132e-05	68	1613964	2.6698e-05	2	74912	0	0	910	1.6668e-05	1	59994	0	0	29602	0	0	44896	0	0	64040	0	0	6084	5.0847e-05	60	1180008	8.0018e-05	5	62486	0	0	91032
["G","A"]	1-46193874-G-A	Both LoF + ACMG	GRCh38	POMGNT1	NM_017739.4	ENST00000371984.8	c.931C>T	ENSP00000361052.3	p.Arg311Ter	SNV	56610	DM	https://www.ncbi.nlm.nih.gov/clinvar/variation/56610	https://portal.biobase-international.com/hgmd/pro/mut.php?acc=CM064166	http://genome.ucsc.edu/cgi-bin/hgTracks?db=hg38&highlight=hg38.chr1%3A46193873-46193873&position=chr1%3A46193849-46193899	stop_gained	HC	NA	NA	lof	Likely Pathogenic	2.4783e-06	4	1614006	1.3349e-05	1	74910	0	0	912	0	0	60002	0	0	29602	0	0	44894	0	0	64036	0	0	6084	2.5423e-06	3	1180032	0	0	62484	0	0	91050
["G","A"]	1-46193897-G-A	high revel	GRCh38	POMGNT1	NM_017739.4	ENST00000371984.8	c.908C>T	ENSP00000361052.3	p.Pro303Leu	SNV	NA	NA	NA	NA	http://genome.ucsc.edu/cgi-bin/hgTracks?db=hg38&highlight=hg38.chr1%3A46193896-46193896&position=chr1%3A46193872-46193922	NA	NA	TRUE	0.948		VUS	5.5756e-06	9	1614182	0	0	75050	0	0	910	0	0	60026	0	0	29598	0	0	44884	0	0	64044	0	0	6062	0	0	1180022	0	0	62510	9.8819e-05	9	91076
["TG","T"]	1-46193920-TG-T	LoF	GRCh38	POMGNT1	NM_017739.4	ENST00000371984.8	c.884del	ENSP00000361052.3	p.Pro295GlnfsTer38	deletion	NA	NA	NA	NA	http://genome.ucsc.edu/cgi-bin/hgTracks?db=hg38&highlight=hg38.chr1%3A46193920-46193920&position=chr1%3A46193896-46193946	frameshift_variant	HC	NA	NA		Likely Pathogenic	6.1952e-07	1	1614154	0	0	75052	0	0	910	0	0	60016	0	0	29594	0	0	44890	0	0	64050	0	0	6062	8.4745e-07	1	1180006	0	0	62512	0	0	91062
["C","G"]	1-46193926-C-G	Both LoF + ACMG	GRCh38	POMGNT1	NM_017739.4	ENST00000371984.8	c.880-1G>C	NA	NA	SNV	1525403	NA	https://www.ncbi.nlm.nih.gov/clinvar/variation/1525403	NA	http://genome.ucsc.edu/cgi-bin/hgTracks?db=hg38&highlight=hg38.chr1%3A46193925-46193925&position=chr1%3A46193901-46193951	splice_acceptor_variant	HC	NA	NA	lof	Likely Pathogenic	1.2391e-06	2	1614014	0	0	74918	0	0	910	0	0	59996	0	0	29598	0	0	44904	0	0	64038	0	0	6084	1.6949e-06	2	1180014	0	0	62488	0	0	91064
["C","T"]	1-46193926-C-T	Both LoF + ACMG	GRCh38	POMGNT1	NM_017739.4	ENST00000371984.8	c.880-1G>A	NA	NA	SNV	552342	NA	https://www.ncbi.nlm.nih.gov/clinvar/variation/552342	NA	http://genome.ucsc.edu/cgi-bin/hgTracks?db=hg38&highlight=hg38.chr1%3A46193925-46193925&position=chr1%3A46193901-46193951	splice_acceptor_variant	HC	NA	NA		Likely Pathogenic	6.1957e-07	1	1614014	1.3348e-05	1	74918	0	0	910	0	0	59996	0	0	29598	0	0	44904	0	0	64038	0	0	6084	0	0	1180014	0	0	62488	0	0	91064
["C","A"]	1-46194269-C-A	ACMG	GRCh38	POMGNT1	NM_017739.4	ENST00000371984.8	c.879+5G>T	NA	NA	SNV	56609	DM	https://www.ncbi.nlm.nih.gov/clinvar/variation/56609	https://portal.biobase-international.com/hgmd/pro/mut.php?acc=HS040011	http://genome.ucsc.edu/cgi-bin/hgTracks?db=hg38&highlight=hg38.chr1%3A46194268-46194268&position=chr1%3A46194244-46194294	NA	NA	NA	NA		Likely Pathogenic	1.8585e-06	3	1614210	0	0	75056	0	0	912	0	0	60036	0	0	29606	0	0	44866	4.6844e-05	3	64042	0	0	6062	0	0	1180034	0	0	62512	0	0	91084
["C","T"]	1-46194269-C-T	ACMG	GRCh38	POMGNT1	NM_017739.4	ENST00000371984.8	c.879+5G>A	NA	NA	SNV	56608	DM	https://www.ncbi.nlm.nih.gov/clinvar/variation/56608	https://portal.biobase-international.com/hgmd/pro/mut.php?acc=CS045941	http://genome.ucsc.edu/cgi-bin/hgTracks?db=hg38&highlight=hg38.chr1%3A46194268-46194268&position=chr1%3A46194244-46194294	NA	NA	NA	NA		Likely Pathogenic	1.239e-06	2	1614210	0	0	75056	0	0	912	0	0	60036	0	0	29606	0	0	44866	0	0	64042	0	0	6062	1.6949e-06	2	1180034	0	0	62512	0	0	91084
["TG","T"]	1-46194274-TG-T	Both LoF + ACMG	GRCh38	POMGNT1	NM_017739.4	ENST00000371984.8	c.878del	ENSP00000361052.3	p.Pro293HisfsTer40	deletion	1323487	NA	https://www.ncbi.nlm.nih.gov/clinvar/variation/1323487	NA	http://genome.ucsc.edu/cgi-bin/hgTracks?db=hg38&highlight=hg38.chr1%3A46194274-46194274&position=chr1%3A46194250-46194300	frameshift_variant	HC	NA	NA	lof	Likely Pathogenic	1.8585e-06	3	1614178	0	0	75058	0	0	912	0	0	60022	0	0	29608	0	0	44874	0	0	64042	0	0	6062	0	0	1180004	0	0	62510	3.2936e-05	3	91086
["C","A"]	1-46194291-C-A	Both LoF + ACMG	GRCh38	POMGNT1	NM_017739.4	ENST00000371984.8	c.862G>T	ENSP00000361052.3	p.Glu288Ter	SNV	2677989	NA	https://www.ncbi.nlm.nih.gov/clinvar/variation/2677989	NA	http://genome.ucsc.edu/cgi-bin/hgTracks?db=hg38&highlight=hg38.chr1%3A46194290-46194290&position=chr1%3A46194266-46194316	stop_gained	HC	NA	NA		Likely Pathogenic	6.195e-07	1	1614194	0	0	75058	0	0	912	0	0	60022	0	0	29608	0	0	44870	0	0	64044	0	0	6062	8.4744e-07	1	1180028	0	0	62506	0	0	91084
["A","C"]	1-46194293-A-C	ACMG	GRCh38	POMGNT1	NM_017739.4	ENST00000371984.8	c.860T>G	ENSP00000361052.3	p.Ile287Ser	SNV	NA	DM	NA	https://portal.biobase-international.com/hgmd/pro/mut.php?acc=CM164409	http://genome.ucsc.edu/cgi-bin/hgTracks?db=hg38&highlight=hg38.chr1%3A46194292-46194292&position=chr1%3A46194268-46194318	NA	NA	NA	0.652		Do not include	6.8149e-06	11	1614108	1.3332e-05	1	75010	0	0	912	1.6661e-05	1	60020	0	0	29604	0	0	44876	0	0	64032	0	0	6062	7.6271e-06	9	1180002	0	0	62506	0	0	91084
["GC","G"]	1-46194331-GC-G	LoF	GRCh38	POMGNT1	NM_017739.4	ENST00000371984.8	c.821del	ENSP00000361052.3	p.Gly274AlafsTer59	deletion	NA	NA	NA	NA	http://genome.ucsc.edu/cgi-bin/hgTracks?db=hg38&highlight=hg38.chr1%3A46194331-46194331&position=chr1%3A46194307-46194357	frameshift_variant	HC	NA	NA	uncertain	Likely Pathogenic	6.195e-07	1	1614202	0	0	75052	0	0	912	0	0	60030	0	0	29608	0	0	44880	0	0	64032	0	0	6062	0	0	1180040	0	0	62504	1.0979e-05	1	91082
["C","CG"]	1-46194356-C-CG	LoF	GRCh38	POMGNT1	NM_017739.4	ENST00000371984.8	c.796dup	ENSP00000361052.3	p.Arg266ProfsTer8	insertion	NA	NA	NA	NA	http://genome.ucsc.edu/cgi-bin/hgTracks?db=hg38&highlight=hg38.chr1%3A46194356-46194355&position=chr1%3A46194332-46194381	frameshift_variant	HC	NA	NA		Likely Pathogenic	6.195e-07	1	1614206	0	0	75048	0	0	912	0	0	60024	0	0	29608	0	0	44882	0	0	64034	0	0	6060	8.4742e-07	1	1180048	0	0	62508	0	0	91082
["G","A"]	1-46194357-G-A	ACMG	GRCh38	POMGNT1	NM_017739.4	ENST00000371984.8	c.796C>T	ENSP00000361052.3	p.Arg266Trp	SNV	NA	DM	NA	https://portal.biobase-international.com/hgmd/pro/mut.php?acc=CM212834	http://genome.ucsc.edu/cgi-bin/hgTracks?db=hg38&highlight=hg38.chr1%3A46194356-46194356&position=chr1%3A46194332-46194382	NA	NA	NA	0.62		Do not include	0.00013443	217	1614242	1.3322e-05	1	75062	0	0	912	6.6631e-05	4	60032	0	0	29606	0.0024508	110	44884	0	0	64038	0.00033003	2	6060	3.6439e-05	43	1180052	9.5982e-05	6	62512	0.00055992	51	91084
["C","G"]	1-46194359-C-G	ACMG	GRCh38	POMGNT1	NM_017739.4	ENST00000371984.8	c.794G>C	ENSP00000361052.3	p.Arg265Pro	SNV	NA	DM	NA	https://portal.biobase-international.com/hgmd/pro/mut.php?acc=CM1710335	http://genome.ucsc.edu/cgi-bin/hgTracks?db=hg38&highlight=hg38.chr1%3A46194358-46194358&position=chr1%3A46194334-46194384	NA	NA	NA	0.826		VUS	1.239e-06	2	1614202	0	0	75052	0	0	912	0	0	60018	0	0	29604	2.2282e-05	1	44880	0	0	64032	0	0	6060	8.4742e-07	1	1180046	0	0	62512	0	0	91086
["C","T"]	1-46194359-C-T	ACMG	GRCh38	POMGNT1	NM_017739.4	ENST00000371984.8	c.794G>A	ENSP00000361052.3	p.Arg265His	SNV	NA	DM	NA	https://portal.biobase-international.com/hgmd/pro/mut.php?acc=CM042137	http://genome.ucsc.edu/cgi-bin/hgTracks?db=hg38&highlight=hg38.chr1%3A46194358-46194358&position=chr1%3A46194334-46194384	NA	NA	NA	0.83		Do not include	1.9206e-05	31	1614084	6.6729e-05	5	74930	0	0	912	1.6667e-05	1	59998	0	0	29604	0	0	44892	0	0	64032	0	0	6082	1.6948e-05	20	1180054	3.2005e-05	2	62490	3.2934e-05	3	91090
["GCT","G"]	1-46194372-GCT-G	LoF	GRCh38	POMGNT1	NM_017739.4	ENST00000371984.8	c.779_780del	ENSP00000361052.3	p.Glu260AlafsTer13	deletion	NA	NA	NA	NA	http://genome.ucsc.edu/cgi-bin/hgTracks?db=hg38&highlight=hg38.chr1%3A46194372-46194373&position=chr1%3A46194348-46194399	frameshift_variant	HC	NA	NA	lof	Likely Pathogenic	1.8584e-06	3	1614270	0	0	75074	0	0	912	0	0	60034	0	0	29604	0	0	44888	0	0	64040	0	0	6062	2.5423e-06	3	1180056	0	0	62510	0	0	91090
["CTG","C"]	1-46194375-CTG-C	LoF	GRCh38	POMGNT1	NM_017739.4	ENST00000371984.8	c.776_777del	ENSP00000361052.3	p.Thr259ArgfsTer14	deletion	NA	NA	NA	NA	http://genome.ucsc.edu/cgi-bin/hgTracks?db=hg38&highlight=hg38.chr1%3A46194375-46194376&position=chr1%3A46194351-46194402	frameshift_variant	HC	NA	NA		Likely Pathogenic	6.1949e-07	1	1614220	1.3323e-05	1	75056	0	0	912	0	0	60024	0	0	29604	0	0	44880	0	0	64042	0	0	6062	0	0	1180042	0	0	62510	0	0	91088
["G","GC"]	1-46194398-G-GC	LoF	GRCh38	POMGNT1	NM_017739.4	ENST00000371984.8	c.754dup	ENSP00000361052.3	p.Ala252GlyfsTer22	insertion	NA	NA	NA	NA	http://genome.ucsc.edu/cgi-bin/hgTracks?db=hg38&highlight=hg38.chr1%3A46194398-46194397&position=chr1%3A46194374-46194423	frameshift_variant	HC	NA	NA		Likely Pathogenic	6.195e-07	1	1614214	0	0	75048	0	0	912	0	0	60030	0	0	29604	0	0	44890	0	0	64040	0	0	6062	8.4744e-07	1	1180030	0	0	62510	0	0	91088
["T","C"]	1-46194403-T-C	Both LoF + ACMG	GRCh38	POMGNT1	NM_017739.4	ENST00000371984.8	c.752-2A>G	NA	NA	SNV	1473137	NA	https://www.ncbi.nlm.nih.gov/clinvar/variation/1473137	NA	http://genome.ucsc.edu/cgi-bin/hgTracks?db=hg38&highlight=hg38.chr1%3A46194402-46194402&position=chr1%3A46194378-46194428	splice_acceptor_variant	HC	NA	NA	likely_not_lof	VUS	1.239e-06	2	1614182	0	0	75052	0	0	912	0	0	60012	0	0	29604	4.4563e-05	2	44880	0	0	64038	0	0	6062	0	0	1180024	0	0	62508	0	0	91090
["A","C"]	1-46194551-A-C	Both LoF + ACMG	GRCh38	POMGNT1	NM_017739.4	ENST00000371984.8	c.751+2T>G	NA	NA	SNV	1906114	NA	https://www.ncbi.nlm.nih.gov/clinvar/variation/1906114	NA	http://genome.ucsc.edu/cgi-bin/hgTracks?db=hg38&highlight=hg38.chr1%3A46194550-46194550&position=chr1%3A46194526-46194576	splice_donor_variant	HC	NA	NA	not_lof	VUS	1.2395e-06	2	1613492	1.3388e-05	1	74694	0	0	908	0	0	59944	0	0	29602	0	0	44856	0	0	63974	0	0	6080	8.4753e-07	1	1179906	0	0	62482	0	0	91046
["C","T"]	1-46194552-C-T	Both LoF + ACMG	GRCh38	POMGNT1	NM_017739.4	ENST00000371984.8	c.751+1G>A	NA	NA	SNV	632108	NA	https://www.ncbi.nlm.nih.gov/clinvar/variation/632108	NA	http://genome.ucsc.edu/cgi-bin/hgTracks?db=hg38&highlight=hg38.chr1%3A46194551-46194551&position=chr1%3A46194527-46194577	splice_donor_variant	HC	NA	NA	lof	Likely Pathogenic	2.4782e-06	4	1614058	0	0	74924	0	0	912	0	0	60004	0	0	29606	0	0	44886	0	0	64034	0	0	6084	3.3897e-06	4	1180034	0	0	62490	0	0	91084
["T","TG"]	1-46194593-T-TG	LoF	GRCh38	POMGNT1	NM_017739.4	ENST00000371984.8	c.710dup	ENSP00000361052.3	p.Val238SerfsTer36	insertion	NA	NA	NA	NA	http://genome.ucsc.edu/cgi-bin/hgTracks?db=hg38&highlight=hg38.chr1%3A46194593-46194592&position=chr1%3A46194569-46194618	frameshift_variant	HC	NA	NA		Likely Pathogenic	6.1951e-07	1	1614176	0	0	75048	0	0	912	0	0	60022	0	0	29604	0	0	44876	0	0	64032	0	0	6062	8.4744e-07	1	1180030	0	0	62508	0	0	91082
["TC","T"]	1-46194597-TC-T	LoF	GRCh38	POMGNT1	NM_017739.4	ENST00000371984.8	c.706del	ENSP00000361052.3	p.Asp236ThrfsTer5	deletion	NA	NA	NA	NA	http://genome.ucsc.edu/cgi-bin/hgTracks?db=hg38&highlight=hg38.chr1%3A46194597-46194597&position=chr1%3A46194573-46194623	frameshift_variant	HC	NA	NA	likely_not_lof	Do not include	6.1973e-07	1	1613604	0	0	74726	0	0	912	0	0	59960	0	0	29604	0	0	44862	0	0	63978	0	0	6084	8.475e-07	1	1179944	0	0	62474	0	0	91060
["C","T"]	1-46194603-C-T	LoF	GRCh38	POMGNT1	NM_017739.4	ENST00000371984.8	c.701G>A	ENSP00000361052.3	p.Trp234Ter	SNV	NA	NA	NA	NA	http://genome.ucsc.edu/cgi-bin/hgTracks?db=hg38&highlight=hg38.chr1%3A46194602-46194602&position=chr1%3A46194578-46194628	stop_gained	HC	NA	NA		Likely Pathogenic	6.1954e-07	1	1614090	0	0	74940	0	0	912	0	0	60008	0	0	29606	0	0	44892	0	0	64036	0	0	6084	8.4743e-07	1	1180036	0	0	62486	0	0	91090
["C","T"]	1-46194637-C-T	ACMG	GRCh38	POMGNT1	NM_017739.4	ENST00000371984.8	c.667G>A	ENSP00000361052.3	p.Glu223Lys	SNV	56606	DM	https://www.ncbi.nlm.nih.gov/clinvar/variation/56606	https://portal.biobase-international.com/hgmd/pro/mut.php?acc=CM030726	http://genome.ucsc.edu/cgi-bin/hgTracks?db=hg38&highlight=hg38.chr1%3A46194636-46194636&position=chr1%3A46194612-46194662	NA	NA	NA	0.71		Likely Pathogenic	1.8585e-06	3	1614238	0	0	75074	0	0	912	0	0	60034	0	0	29606	4.4557e-05	2	44886	0	0	64048	0	0	6062	8.4745e-07	1	1180014	0	0	62512	0	0	91090
["C","T"]	1-46194652-C-T	LoF	GRCh38	POMGNT1	NM_017739.4	ENST00000371984.8	c.653-1G>A	NA	NA	SNV	NA	NA	NA	NA	http://genome.ucsc.edu/cgi-bin/hgTracks?db=hg38&highlight=hg38.chr1%3A46194651-46194651&position=chr1%3A46194627-46194677	splice_acceptor_variant	HC	NA	NA	not_lof	VUS	1.239e-06	2	1614256	0	0	75066	0	0	912	0	0	60034	0	0	29608	0	0	44886	0	0	64052	0	0	6062	1.6949e-06	2	1180034	0	0	62512	0	0	91090
["CT","C"]	1-46194652-CT-C	LoF	GRCh38	POMGNT1	NM_017739.4	ENST00000371984.8	c.653-2del	NA	NA	deletion	NA	NA	NA	NA	http://genome.ucsc.edu/cgi-bin/hgTracks?db=hg38&highlight=hg38.chr1%3A46194652-46194652&position=chr1%3A46194628-46194678	splice_acceptor_variant	HC	NA	NA	not_lof	VUS	1.239e-06	2	1614256	0	0	75066	0	0	912	0	0	60034	0	0	29608	0	0	44886	0	0	64052	0	0	6062	0	0	1180034	0	0	62512	2.1956e-05	2	91090
["T","C"]	1-46194653-T-C	LoF	GRCh38	POMGNT1	NM_017739.4	ENST00000371984.8	c.653-2A>G	NA	NA	SNV	NA	NA	NA	NA	http://genome.ucsc.edu/cgi-bin/hgTracks?db=hg38&highlight=hg38.chr1%3A46194652-46194652&position=chr1%3A46194628-46194678	splice_acceptor_variant	HC	NA	NA		Likely Pathogenic	6.1948e-07	1	1614262	0	0	75062	0	0	912	0	0	60036	0	0	29608	0	0	44888	0	0	64052	0	0	6062	8.4743e-07	1	1180042	0	0	62512	0	0	91088
["C","A"]	1-46194843-C-A	Both LoF + ACMG	GRCh38	POMGNT1	NM_017739.4	ENST00000371984.8	c.652+1G>T	NA	NA	SNV	642934	NA	https://www.ncbi.nlm.nih.gov/clinvar/variation/642934	NA	http://genome.ucsc.edu/cgi-bin/hgTracks?db=hg38&highlight=hg38.chr1%3A46194842-46194842&position=chr1%3A46194818-46194868	splice_donor_variant	HC	NA	NA	lof	Likely Pathogenic	5.5761e-06	9	1614038	1.3346e-05	1	74930	0	0	912	0	0	60010	0	0	29608	0	0	44884	0	0	64010	0	0	6080	6.7795e-06	8	1180036	0	0	62486	0	0	91082
["C","G"]	1-46194843-C-G	LoF	GRCh38	POMGNT1	NM_017739.4	ENST00000371984.8	c.652+1G>C	NA	NA	SNV	NA	NA	NA	NA	http://genome.ucsc.edu/cgi-bin/hgTracks?db=hg38&highlight=hg38.chr1%3A46194842-46194842&position=chr1%3A46194818-46194868	splice_donor_variant	HC	NA	NA	lof	Likely Pathogenic	5.5757e-06	9	1614156	0	0	75052	0	0	912	0	0	60030	0	0	29608	0	0	44872	0	0	64010	0	0	6058	7.6269e-06	9	1180028	0	0	62508	0	0	91078
["C","T"]	1-46194843-C-T	Both LoF + ACMG	GRCh38	POMGNT1	NM_017739.4	ENST00000371984.8	c.652+1G>A	NA	NA	SNV	3999	DM	https://www.ncbi.nlm.nih.gov/clinvar/variation/3999	https://portal.biobase-international.com/hgmd/pro/mut.php?acc=CS075211	http://genome.ucsc.edu/cgi-bin/hgTracks?db=hg38&highlight=hg38.chr1%3A46194842-46194842&position=chr1%3A46194818-46194868	splice_donor_variant	HC	NA	NA	uncertain	Likely Pathogenic	6.1952e-07	1	1614156	0	0	75052	0	0	912	0	0	60030	0	0	29608	0	0	44872	0	0	64010	0	0	6058	8.4744e-07	1	1180028	0	0	62508	0	0	91078
["G","A"]	1-46194853-G-A	Both LoF + ACMG	GRCh38	POMGNT1	NM_017739.4	ENST00000371984.8	c.643C>T	ENSP00000361052.3	p.Arg215Ter	SNV	56604	DM	https://www.ncbi.nlm.nih.gov/clinvar/variation/56604	https://portal.biobase-international.com/hgmd/pro/mut.php?acc=CM123372	http://genome.ucsc.edu/cgi-bin/hgTracks?db=hg38&highlight=hg38.chr1%3A46194852-46194852&position=chr1%3A46194828-46194878	stop_gained	HC	NA	NA	lof	Pathogenic	9.2948e-06	15	1613798	1.336e-05	1	74850	0	0	910	5.0007e-05	3	59992	0	0	29602	2.2292e-05	1	44860	0	0	63968	0	0	6082	8.4748e-06	10	1179970	0	0	62482	0	0	91082
["C","T"]	1-46194859-C-T	ACMG	GRCh38	POMGNT1	NM_017739.4	ENST00000371984.8	c.637G>A	ENSP00000361052.3	p.Val213Met	SNV	NA	DM	NA	https://portal.biobase-international.com/hgmd/pro/mut.php?acc=CM212791	http://genome.ucsc.edu/cgi-bin/hgTracks?db=hg38&highlight=hg38.chr1%3A46194858-46194858&position=chr1%3A46194834-46194884	NA	NA	NA	0.69		VUS	1.487e-05	24	1614010	0	0	74918	0	0	912	0	0	60014	0	0	29606	0	0	44882	0	0	63994	0	0	6084	1.9491e-05	23	1180030	0	0	62484	1.0979e-05	1	91086
["G","A"]	1-46194860-G-A	ACMG	GRCh38	POMGNT1	NM_017739.4	ENST00000371984.8	c.636C>T	ENSP00000361052.3	p.Phe212=	SNV	265399	DM	https://www.ncbi.nlm.nih.gov/clinvar/variation/265399	https://portal.biobase-international.com/hgmd/pro/mut.php?acc=CS075210	http://genome.ucsc.edu/cgi-bin/hgTracks?db=hg38&highlight=hg38.chr1%3A46194859-46194859&position=chr1%3A46194835-46194885	NA	NA	NA	NA		Pathogenic	2.4164e-05	39	1613984	1.3333e-05	1	75000	0	0	912	1.6662e-05	1	60018	3.3775e-05	1	29608	4.4583e-05	2	44860	0	0	63966	0	0	6058	2.6272e-05	31	1179984	3.1997e-05	2	62506	1.098e-05	1	91072
["C","T"]	1-46194867-C-T	LoF	GRCh38	POMGNT1	NM_017739.4	ENST00000371984.8	c.629G>A	ENSP00000361052.3	p.Trp210Ter	SNV	NA	NA	NA	NA	http://genome.ucsc.edu/cgi-bin/hgTracks?db=hg38&highlight=hg38.chr1%3A46194866-46194866&position=chr1%3A46194842-46194892	stop_gained	HC	NA	NA	lof	Likely Pathogenic	6.1954e-07	1	1614094	0	0	75018	0	0	912	0	0	60024	0	0	29606	0	0	44868	0	0	63992	0	0	6060	0	0	1180024	0	0	62508	1.0979e-05	1	91082
["TCCAGC","T"]	1-46194877-TCCAGC-T	LoF	GRCh38	POMGNT1	NM_017739.4	ENST00000371984.8	c.614_618del	ENSP00000361052.3	p.Gly205GlufsTer21	deletion	NA	NA	NA	NA	http://genome.ucsc.edu/cgi-bin/hgTracks?db=hg38&highlight=hg38.chr1%3A46194877-46194881&position=chr1%3A46194853-46194907	frameshift_variant	HC	NA	NA	lof	Likely Pathogenic	1.2393e-06	2	1613834	2.6717e-05	2	74858	0	0	912	0	0	59998	0	0	29602	0	0	44862	0	0	63976	0	0	6082	0	0	1179986	0	0	62486	0	0	91072
["C","T"]	1-46194879-C-T	Both LoF + ACMG	GRCh38	POMGNT1	NM_017739.4	ENST00000371984.8	c.617G>A	ENSP00000361052.3	p.Trp206Ter	SNV	1450461	DM	https://www.ncbi.nlm.nih.gov/clinvar/variation/1450461	https://portal.biobase-international.com/hgmd/pro/mut.php?acc=CM1935471	http://genome.ucsc.edu/cgi-bin/hgTracks?db=hg38&highlight=hg38.chr1%3A46194878-46194878&position=chr1%3A46194854-46194904	stop_gained	HC	NA	NA	lof	Pathogenic	1.8585e-06	3	1614200	0	0	75070	0	0	912	0	0	60036	0	0	29606	0	0	44882	0	0	63982	0	0	6062	0	0	1180048	0	0	62512	3.2934e-05	3	91090
["G","GAATCT"]	1-46194887-G-GAATCT	LoF	GRCh38	POMGNT1	NM_017739.4	ENST00000371984.8	c.608_609insAGATT	ENSP00000361052.3	p.Leu204AspfsTer39	insertion	NA	NA	NA	NA	http://genome.ucsc.edu/cgi-bin/hgTracks?db=hg38&highlight=hg38.chr1%3A46194887-46194886&position=chr1%3A46194863-46194912	frameshift_variant	HC	NA	NA	lof	Likely Pathogenic	1.2391e-06	2	1614028	2.6691e-05	2	74932	0	0	912	0	0	60016	0	0	29608	0	0	44894	0	0	63970	0	0	6082	0	0	1180038	0	0	62490	0	0	91086
["G","GA"]	1-46194893-G-GA	LoF	GRCh38	POMGNT1	NM_017739.4	ENST00000371984.8	c.602_603insT	ENSP00000361052.3	p.Ala203CysfsTer25	insertion	NA	NA	NA	NA	http://genome.ucsc.edu/cgi-bin/hgTracks?db=hg38&highlight=hg38.chr1%3A46194893-46194892&position=chr1%3A46194869-46194918	frameshift_variant	HC	NA	NA	lof	Likely Pathogenic	1.2392e-06	2	1614008	2.6689e-05	2	74936	0	0	912	0	0	60006	0	0	29608	0	0	44890	0	0	63954	0	0	6084	0	0	1180046	0	0	62488	0	0	91084
["G","A"]	1-46194901-G-A	Both LoF + ACMG	GRCh38	POMGNT1	NM_017739.4	ENST00000371984.8	c.595C>T	ENSP00000361052.3	p.Gln199Ter	SNV	1072341	NA	https://www.ncbi.nlm.nih.gov/clinvar/variation/1072341	NA	http://genome.ucsc.edu/cgi-bin/hgTracks?db=hg38&highlight=hg38.chr1%3A46194900-46194900&position=chr1%3A46194876-46194926	stop_gained	HC	NA	NA		Likely Pathogenic	6.1952e-07	1	1614140	1.3322e-05	1	75062	0	0	910	0	0	60032	0	0	29608	0	0	44886	0	0	63936	0	0	6062	0	0	1180046	0	0	62510	0	0	91088
["G","C"]	1-46194902-G-C	ACMG	GRCh38	POMGNT1	NM_017739.4	ENST00000371984.8	c.594C>G	ENSP00000361052.3	p.Ser198Arg	SNV	56602	DM	https://www.ncbi.nlm.nih.gov/clinvar/variation/56602	https://portal.biobase-international.com/hgmd/pro/mut.php?acc=CM064165	http://genome.ucsc.edu/cgi-bin/hgTracks?db=hg38&highlight=hg38.chr1%3A46194901-46194901&position=chr1%3A46194877-46194927	NA	NA	NA	0.861		Likely Pathogenic	6.1952e-07	1	1614144	0	0	75066	0	0	910	0	0	60032	0	0	29608	0	0	44890	0	0	63934	0	0	6062	8.4743e-07	1	1180044	0	0	62510	0	0	91088
["AG","A"]	1-46194909-AG-A	Both LoF + ACMG	GRCh38	POMGNT1	NM_017739.4	ENST00000371984.8	c.586del	ENSP00000361052.3	p.Leu196TrpfsTer45	deletion	2018035	NA	https://www.ncbi.nlm.nih.gov/clinvar/variation/2018035	NA	http://genome.ucsc.edu/cgi-bin/hgTracks?db=hg38&highlight=hg38.chr1%3A46194909-46194909&position=chr1%3A46194885-46194935	frameshift_variant	HC	NA	NA	lof	Likely Pathogenic	3.0976e-06	5	1614142	0	0	75062	0	0	910	0	0	60030	0	0	29608	0	0	44886	0	0	63940	0	0	6062	4.2371e-06	5	1180044	0	0	62510	0	0	91090
["CTG","C"]	1-46194931-CTG-C	Both LoF + ACMG	GRCh38	POMGNT1	NM_017739.4	ENST00000371984.8	c.563_564del	ENSP00000361052.3	p.Thr188SerfsTer39	deletion	1451968	NA	https://www.ncbi.nlm.nih.gov/clinvar/variation/1451968	NA	http://genome.ucsc.edu/cgi-bin/hgTracks?db=hg38&highlight=hg38.chr1%3A46194931-46194932&position=chr1%3A46194907-46194958	frameshift_variant	HC	NA	NA	lof	Likely Pathogenic	3.0976e-06	5	1614166	0	0	75076	0	0	912	8.3283e-05	5	60036	0	0	29608	0	0	44892	0	0	63920	0	0	6060	0	0	1180060	0	0	62512	0	0	91090
["G","A"]	1-46194946-G-A	ACMG	GRCh38	POMGNT1	NM_017739.4	ENST00000371984.8	c.550C>T	ENSP00000361052.3	p.His184Tyr	SNV	NA	DM	NA	https://portal.biobase-international.com/hgmd/pro/mut.php?acc=CM1823863	http://genome.ucsc.edu/cgi-bin/hgTracks?db=hg38&highlight=hg38.chr1%3A46194945-46194945&position=chr1%3A46194921-46194971	NA	NA	NA	0.468		VUS	3.4076e-05	55	1614022	0	0	74954	0	0	912	1.6663e-05	1	60012	0	0	29606	0	0	44904	0	0	63914	0	0	6084	4.2371e-05	50	1180054	4.8009e-05	3	62488	1.0978e-05	1	91094
["C","T"]	1-46194962-C-T	LoF	GRCh38	POMGNT1	NM_017739.4	ENST00000371984.8	c.535-1G>A	NA	NA	SNV	NA	NA	NA	NA	http://genome.ucsc.edu/cgi-bin/hgTracks?db=hg38&highlight=hg38.chr1%3A46194961-46194961&position=chr1%3A46194937-46194987	splice_acceptor_variant	HC	NA	NA	lof	Likely Pathogenic	1.2391e-06	2	1614036	0	0	75070	0	0	912	0	0	60036	0	0	29604	0	0	44888	0	0	63868	0	0	6062	1.6949e-06	2	1180002	0	0	62508	0	0	91086
["C","T"]	1-46195810-C-T	LoF	GRCh38	POMGNT1	NM_017739.4	ENST00000371984.8	c.534+1G>A	NA	NA	SNV	NA	NA	NA	NA	http://genome.ucsc.edu/cgi-bin/hgTracks?db=hg38&highlight=hg38.chr1%3A46195809-46195809&position=chr1%3A46195785-46195835	splice_donor_variant	HC	NA	NA	not_lof	VUS	1.2592e-06	2	1588340	0	0	74730	0	0	912	0	0	56386	0	0	29140	0	0	44144	1.6038e-05	1	62350	0	0	5048	8.5771e-07	1	1165892	0	0	61442	0	0	88296
["T","G"]	1-46195819-T-G	ACMG	GRCh38	POMGNT1	NM_017739.4	ENST00000371984.8	c.526A>C	ENSP00000361052.3	p.Thr176Pro	SNV	NA	DM	NA	https://portal.biobase-international.com/hgmd/pro/mut.php?acc=CM074439	http://genome.ucsc.edu/cgi-bin/hgTracks?db=hg38&highlight=hg38.chr1%3A46195818-46195818&position=chr1%3A46195794-46195844	NA	NA	NA	0.735		VUS	6.2741e-07	1	1593860	0	0	74816	0	0	912	0	0	57258	0	0	29208	0	0	44378	0	0	62728	0	0	5238	0	0	1168844	0	0	61634	1.1256e-05	1	88844
["G","A"]	1-46195834-G-A	Both LoF + ACMG	GRCh38	POMGNT1	NM_017739.4	ENST00000371984.8	c.511C>T	ENSP00000361052.3	p.Arg171Ter	SNV	648374	DM	https://www.ncbi.nlm.nih.gov/clinvar/variation/648374	https://portal.biobase-international.com/hgmd/pro/mut.php?acc=CM1711366	http://genome.ucsc.edu/cgi-bin/hgTracks?db=hg38&highlight=hg38.chr1%3A46195833-46195833&position=chr1%3A46195809-46195859	stop_gained	HC	NA	NA	lof	Likely Pathogenic	1.8714e-06	3	1603116	0	0	74928	0	0	912	0	0	58644	0	0	29326	0	0	44666	1.5799e-05	1	63296	0	0	5556	8.5171e-07	1	1174106	0	0	62042	1.1156e-05	1	89640
["G","T"]	1-46195884-G-T	ACMG	GRCh38	POMGNT1	NM_017739.4	ENST00000371984.8	c.461C>A	ENSP00000361052.3	p.Pro154His	SNV	NA	DM	NA	https://portal.biobase-international.com/hgmd/pro/mut.php?acc=CM1823862	http://genome.ucsc.edu/cgi-bin/hgTracks?db=hg38&highlight=hg38.chr1%3A46195883-46195883&position=chr1%3A46195859-46195909	NA	NA	NA	0.658		Likely Pathogenic	1.2394e-06	2	1613654	0	0	75040	0	0	912	0	0	59932	0	0	29578	0	0	44882	0	0	64006	0	0	6054	0	0	1179822	3.2003e-05	2	62494	0	0	90934
["G","C"]	1-46195887-G-C	Both LoF + ACMG	GRCh38	POMGNT1	NM_017739.4	ENST00000371984.8	c.458C>G	ENSP00000361052.3	p.Ser153Ter	SNV	551169	DM	https://www.ncbi.nlm.nih.gov/clinvar/variation/551169	https://portal.biobase-international.com/hgmd/pro/mut.php?acc=CM109740	http://genome.ucsc.edu/cgi-bin/hgTracks?db=hg38&highlight=hg38.chr1%3A46195886-46195886&position=chr1%3A46195862-46195912	stop_gained	HC	NA	NA	lof	Likely Pathogenic	3.7185e-06	6	1613572	0	0	74906	0	0	912	1.6683e-05	1	59940	0	0	29584	0	0	44894	0	0	64014	0	0	6064	4.2379e-06	5	1179838	0	0	62472	0	0	90948
["G","T"]	1-46195887-G-T	Both LoF + ACMG	GRCh38	POMGNT1	NM_017739.4	ENST00000371984.8	c.458C>A	ENSP00000361052.3	p.Ser153Ter	SNV	1726418	NA	https://www.ncbi.nlm.nih.gov/clinvar/variation/1726418	NA	http://genome.ucsc.edu/cgi-bin/hgTracks?db=hg38&highlight=hg38.chr1%3A46195886-46195886&position=chr1%3A46195862-46195912	stop_gained	HC	NA	NA		Likely Pathogenic	6.197e-07	1	1613690	0	0	75028	0	0	912	0	0	59960	0	0	29584	0	0	44882	0	0	64014	0	0	6042	8.4758e-07	1	1179830	0	0	62494	0	0	90944
["CGTGTCAAACACACGTTTTGCCATCACGTGGCCCTGGCAGGGGATATACTTCTGGTGAGTTG","C"]	1-46195892-CGTGTCAAACACACGTTTTGCCATCACGTGGCCCTGGCAGGGGATATACTTCTGGTGAGTTG-C	Both LoF + ACMG	GRCh38	POMGNT1	NM_017739.4	ENST00000371984.8	c.421-29_452del	NA	NA	deletion	1515947	NA	https://www.ncbi.nlm.nih.gov/clinvar/variation/1515947	NA	http://genome.ucsc.edu/cgi-bin/hgTracks?db=hg38&highlight=hg38.chr1%3A46195892-46195952&position=chr1%3A46195868-46195978	splice_acceptor_variant	HC	NA	NA		Likely Pathogenic	6.1967e-07	1	1613772	0	0	75012	0	0	912	0	0	59962	0	0	29592	0	0	44878	0	0	64010	0	0	6048	8.4754e-07	1	1179892	0	0	62496	0	0	90970
["C","CA"]	1-46195897-C-CA	LoF	GRCh38	POMGNT1	NM_017739.4	ENST00000371984.8	c.447dup	ENSP00000361052.3	p.Asp150Ter	insertion	NA	NA	NA	NA	http://genome.ucsc.edu/cgi-bin/hgTracks?db=hg38&highlight=hg38.chr1%3A46195897-46195896&position=chr1%3A46195873-46195922	frameshift_variant	HC	NA	NA	lof	Likely Pathogenic	1.8588e-06	3	1613912	0	0	75032	0	0	912	0	0	59994	0	0	29598	0	0	44878	0	0	64032	0	0	6058	1.695e-06	2	1179930	1.6e-05	1	62500	0	0	90978
["C","T"]	1-46196011-C-T	LoF	GRCh38	POMGNT1	NM_017739.4	ENST00000371984.8	c.420+1G>A	NA	NA	SNV	NA	NA	NA	NA	http://genome.ucsc.edu/cgi-bin/hgTracks?db=hg38&highlight=hg38.chr1%3A46196010-46196010&position=chr1%3A46195986-46196036	splice_donor_variant	HC	NA	NA	not_lof	VUS	1.8586e-06	3	1614094	0	0	75048	0	0	912	0	0	60026	0	0	29606	0	0	44890	0	0	63946	0	0	6058	2.5423e-06	3	1180018	0	0	62508	0	0	91082
["C","T"]	1-46196046-C-T	ACMG	GRCh38	POMGNT1	NM_017739.4	ENST00000371984.8	c.386G>A	ENSP00000361052.3	p.Arg129Gln	SNV	471406	DM	https://www.ncbi.nlm.nih.gov/clinvar/variation/471406	https://portal.biobase-international.com/hgmd/pro/mut.php?acc=CM2115526	http://genome.ucsc.edu/cgi-bin/hgTracks?db=hg38&highlight=hg38.chr1%3A46196045-46196045&position=chr1%3A46196021-46196071	NA	NA	NA	0.617		VUS	8.0552e-06	13	1613866	4.0061e-05	3	74886	0	0	912	1.6666e-05	1	60004	0	0	29608	0	0	44898	0	0	63902	0	0	6080	7.627e-06	9	1180016	0	0	62478	0	0	91082
["G","A"]	1-46196047-G-A	ACMG	GRCh38	POMGNT1	NM_017739.4	ENST00000371984.8	c.385C>T	ENSP00000361052.3	p.Arg129Trp	SNV	558512	DM	https://www.ncbi.nlm.nih.gov/clinvar/variation/558512	https://portal.biobase-international.com/hgmd/pro/mut.php?acc=CM1711365	http://genome.ucsc.edu/cgi-bin/hgTracks?db=hg38&highlight=hg38.chr1%3A46196046-46196046&position=chr1%3A46196022-46196072	NA	NA	NA	0.802		Likely Pathogenic	1.3632e-05	22	1613836	4.006e-05	3	74888	0	0	912	1.6666e-05	1	60004	0	0	29608	2.2277e-05	1	44890	0	0	63884	0	0	6080	1.3559e-05	16	1180014	1.6005e-05	1	62482	0	0	91074
["G","A"]	1-46196053-G-A	LoF	GRCh38	POMGNT1	NM_017739.4	ENST00000371984.8	c.379C>T	ENSP00000361052.3	p.Gln127Ter	SNV	NA	NA	NA	NA	http://genome.ucsc.edu/cgi-bin/hgTracks?db=hg38&highlight=hg38.chr1%3A46196052-46196052&position=chr1%3A46196028-46196078	stop_gained	HC	NA	NA	lof	Likely Pathogenic	1.2391e-06	2	1614012	0	0	75036	0	0	912	0	0	60022	0	0	29608	0	0	44886	0	0	63890	0	0	6056	1.6949e-06	2	1180018	0	0	62506	0	0	91078
["T","C"]	1-46196079-T-C	LoF	GRCh38	POMGNT1	NM_017739.4	ENST00000371984.8	c.355-2A>G	NA	NA	SNV	NA	NA	NA	NA	http://genome.ucsc.edu/cgi-bin/hgTracks?db=hg38&highlight=hg38.chr1%3A46196078-46196078&position=chr1%3A46196054-46196104	splice_acceptor_variant	HC	NA	NA		Likely Pathogenic	6.1958e-07	1	1613986	1.3322e-05	1	75062	0	0	912	0	0	60030	0	0	29606	0	0	44876	0	0	63868	0	0	6046	0	0	1180008	0	0	62504	0	0	91074
["A","C"]	1-46196729-A-C	LoF	GRCh38	POMGNT1	NM_017739.4	ENST00000371984.8	c.354+2T>G	NA	NA	SNV	NA	NA	NA	NA	http://genome.ucsc.edu/cgi-bin/hgTracks?db=hg38&highlight=hg38.chr1%3A46196728-46196728&position=chr1%3A46196704-46196754	splice_donor_variant	HC	NA	NA	lof	Likely Pathogenic	1.2391e-06	2	1614112	0	0	75058	0	0	912	0	0	60028	0	0	29602	0	0	44890	0	0	63940	0	0	6062	8.4744e-07	1	1180026	1.5998e-05	1	62508	0	0	91086
["A","T"]	1-46196729-A-T	LoF	GRCh38	POMGNT1	NM_017739.4	ENST00000371984.8	c.354+2T>A	NA	NA	SNV	NA	NA	NA	NA	http://genome.ucsc.edu/cgi-bin/hgTracks?db=hg38&highlight=hg38.chr1%3A46196728-46196728&position=chr1%3A46196704-46196754	splice_donor_variant	HC	NA	NA		Likely Pathogenic	6.1954e-07	1	1614112	0	0	75058	0	0	912	0	0	60028	0	0	29602	0	0	44890	0	0	63940	0	0	6062	8.4744e-07	1	1180026	0	0	62508	0	0	91086
["C","T"]	1-46196730-C-T	Both LoF + ACMG	GRCh38	POMGNT1	NM_017739.4	ENST00000371984.8	c.354+1G>A	NA	NA	SNV	371664	NA	https://www.ncbi.nlm.nih.gov/clinvar/variation/371664	NA	http://genome.ucsc.edu/cgi-bin/hgTracks?db=hg38&highlight=hg38.chr1%3A46196729-46196729&position=chr1%3A46196705-46196755	splice_donor_variant	HC	NA	NA	lof	Likely Pathogenic	1.239e-06	2	1614146	0	0	75072	0	0	912	0	0	60030	0	0	29608	0	0	44892	0	0	63930	0	0	6062	1.6949e-06	2	1180042	0	0	62510	0	0	91088
["TG","T"]	1-46196733-TG-T	Both LoF + ACMG	GRCh38	POMGNT1	NM_017739.4	ENST00000371984.8	c.351del	ENSP00000361052.3	p.Thr118ArgfsTer26	deletion	56598	DM	https://www.ncbi.nlm.nih.gov/clinvar/variation/56598	https://portal.biobase-international.com/hgmd/pro/mut.php?acc=CD0910302	http://genome.ucsc.edu/cgi-bin/hgTracks?db=hg38&highlight=hg38.chr1%3A46196733-46196733&position=chr1%3A46196709-46196759	frameshift_variant	HC	NA	NA	lof	Pathogenic	6.1952e-07	1	1614156	0	0	75078	0	0	912	0	0	60034	0	0	29606	0	0	44892	0	0	63938	0	0	6062	8.4743e-07	1	1180032	0	0	62510	0	0	91092
["TG","T"]	1-46196746-TG-T	LoF	GRCh38	POMGNT1	NM_017739.4	ENST00000371984.8	c.338del	ENSP00000361052.3	p.Ala113GlufsTer31	deletion	NA	NA	NA	NA	http://genome.ucsc.edu/cgi-bin/hgTracks?db=hg38&highlight=hg38.chr1%3A46196746-46196746&position=chr1%3A46196722-46196772	frameshift_variant	HC	NA	NA		Likely Pathogenic	6.195e-07	1	1614194	0	0	75064	0	0	912	0	0	60030	0	0	29608	0	0	44890	0	0	63990	0	0	6062	0	0	1180042	1.5999e-05	1	62504	0	0	91092
["G","C"]	1-46196771-G-C	Both LoF + ACMG	GRCh38	POMGNT1	NM_017739.4	ENST00000371984.8	c.314C>G	ENSP00000361052.3	p.Ser105Ter	SNV	384626	NA	https://www.ncbi.nlm.nih.gov/clinvar/variation/384626	NA	http://genome.ucsc.edu/cgi-bin/hgTracks?db=hg38&highlight=hg38.chr1%3A46196770-46196770&position=chr1%3A46196746-46196796	stop_gained	HC	NA	NA		Likely Pathogenic	6.195e-07	1	1614200	0	0	75050	0	0	912	0	0	60032	0	0	29608	0	0	44892	0	0	64000	0	0	6062	8.4743e-07	1	1180040	0	0	62512	0	0	91092
["C","CA"]	1-46196781-C-CA	Both LoF + ACMG	GRCh38	POMGNT1	NM_017739.4	ENST00000371984.8	c.303_304insT	ENSP00000361052.3	p.Glu102Ter	insertion	2412674	NA	https://www.ncbi.nlm.nih.gov/clinvar/variation/2412674	NA	http://genome.ucsc.edu/cgi-bin/hgTracks?db=hg38&highlight=hg38.chr1%3A46196781-46196780&position=chr1%3A46196757-46196806	frameshift_variant	HC	NA	NA	lof	Pathogenic	3.0975e-06	5	1614222	0	0	75056	0	0	912	0	0	60036	0	0	29608	0	0	44892	0	0	64008	0	0	6062	0	0	1180046	0	0	62510	5.489e-05	5	91092
["A","G"]	1-46196789-A-G	ACMG	GRCh38	POMGNT1	NM_017739.4	ENST00000371984.8	c.296T>C	ENSP00000361052.3	p.Leu99Pro	SNV	2677979	DM	https://www.ncbi.nlm.nih.gov/clinvar/variation/2677979	https://portal.biobase-international.com/hgmd/pro/mut.php?acc=CM157207	http://genome.ucsc.edu/cgi-bin/hgTracks?db=hg38&highlight=hg38.chr1%3A46196788-46196788&position=chr1%3A46196764-46196814	NA	NA	NA	0.693		Likely Pathogenic	6.1951e-07	1	1614188	0	0	75056	0	0	912	0	0	60032	0	0	29608	0	0	44884	0	0	64004	0	0	6062	8.4744e-07	1	1180030	0	0	62510	0	0	91090
["CCT","C"]	1-46196810-CCT-C	LoF	GRCh38	POMGNT1	NM_017739.4	ENST00000371984.8	c.273_274del	ENSP00000361052.3	p.Gly92GlnfsTer31	deletion	NA	NA	NA	NA	http://genome.ucsc.edu/cgi-bin/hgTracks?db=hg38&highlight=hg38.chr1%3A46196810-46196811&position=chr1%3A46196786-46196837	frameshift_variant	HC	NA	NA	lof	Likely Pathogenic	6.1949e-07	1	1614224	0	0	75058	0	0	912	1.6657e-05	1	60036	0	0	29606	0	0	44884	0	0	64024	0	0	6062	0	0	1180042	0	0	62512	0	0	91088
["T","TG"]	1-46196821-T-TG	LoF	GRCh38	POMGNT1	NM_017739.4	ENST00000371984.8	c.263dup	ENSP00000361052.3	p.Arg89ThrfsTer35	insertion	NA	NA	NA	NA	http://genome.ucsc.edu/cgi-bin/hgTracks?db=hg38&highlight=hg38.chr1%3A46196821-46196820&position=chr1%3A46196797-46196846	frameshift_variant	HC	NA	NA		Likely Pathogenic	6.1951e-07	1	1614172	0	0	75046	0	0	912	0	0	60034	0	0	29606	0	0	44878	0	0	64014	0	0	6062	8.4744e-07	1	1180030	0	0	62508	0	0	91082
["TG","T"]	1-46196821-TG-T	Both LoF + ACMG	GRCh38	POMGNT1	NM_017739.4	ENST00000371984.8	c.263del	ENSP00000361052.3	p.Pro88HisfsTer14	deletion	1399654	NA	https://www.ncbi.nlm.nih.gov/clinvar/variation/1399654	NA	http://genome.ucsc.edu/cgi-bin/hgTracks?db=hg38&highlight=hg38.chr1%3A46196821-46196821&position=chr1%3A46196797-46196847	frameshift_variant	HC	NA	NA	likely_not_lof	Likely Pathogenic	1.239e-06	2	1614172	0	0	75046	0	0	912	3.3314e-05	2	60034	0	0	29606	0	0	44878	0	0	64014	0	0	6062	0	0	1180030	0	0	62508	0	0	91082
["C","A"]	1-46196847-C-A	LoF	GRCh38	POMGNT1	NM_017739.4	ENST00000371984.8	c.238G>T	ENSP00000361052.3	p.Glu80Ter	SNV	NA	NA	NA	NA	http://genome.ucsc.edu/cgi-bin/hgTracks?db=hg38&highlight=hg38.chr1%3A46196846-46196846&position=chr1%3A46196822-46196872	stop_gained	HC	NA	NA		Likely Pathogenic	6.1951e-07	1	1614170	0	0	75056	0	0	912	0	0	60032	0	0	29608	0	0	44886	0	0	63998	0	0	6062	8.4743e-07	1	1180038	0	0	62508	0	0	91070
["ATC","A"]	1-46196848-ATC-A	Both LoF + ACMG	GRCh38	POMGNT1	NM_017739.4	ENST00000371984.8	c.236-1_236del	NA	NA	deletion	2677973	NA	https://www.ncbi.nlm.nih.gov/clinvar/variation/2677973	NA	http://genome.ucsc.edu/cgi-bin/hgTracks?db=hg38&highlight=hg38.chr1%3A46196848-46196849&position=chr1%3A46196824-46196875	splice_acceptor_variant	HC	NA	NA		Likely Pathogenic	6.1952e-07	1	1614150	0	0	75062	0	0	912	0	0	60030	0	0	29606	0	0	44882	0	0	64000	0	0	6062	0	0	1180024	0	0	62510	1.0982e-05	1	91062
["C","A"]	1-46196850-C-A	Both LoF + ACMG	GRCh38	POMGNT1	NM_017739.4	ENST00000371984.8	c.236-1G>T	NA	NA	SNV	370425	NA	https://www.ncbi.nlm.nih.gov/clinvar/variation/370425	NA	http://genome.ucsc.edu/cgi-bin/hgTracks?db=hg38&highlight=hg38.chr1%3A46196849-46196849&position=chr1%3A46196825-46196875	splice_acceptor_variant	HC	NA	NA	lof	Likely Pathogenic	1.8586e-06	3	1614094	4.0031e-05	3	74942	0	0	912	0	0	60014	0	0	29608	0	0	44904	0	0	64002	0	0	6084	0	0	1180052	0	0	62488	0	0	91088
["G","A"]	1-46197018-G-A	Both LoF + ACMG	GRCh38	POMGNT1	NM_017739.4	ENST00000371984.8	c.187C>T	ENSP00000361052.3	p.Arg63Ter	SNV	3994	DM	https://www.ncbi.nlm.nih.gov/clinvar/variation/3994	https://portal.biobase-international.com/hgmd/pro/mut.php?acc=CM030725	http://genome.ucsc.edu/cgi-bin/hgTracks?db=hg38&highlight=hg38.chr1%3A46197017-46197017&position=chr1%3A46196993-46197043	stop_gained	HC	NA	NA	lof	Likely Pathogenic	4.9565e-06	8	1614034	2.6702e-05	2	74902	0	0	912	0	0	60004	0	0	29606	0	0	44896	0	0	64018	0	0	6084	3.3897e-06	4	1180034	0	0	62490	2.1957e-05	2	91088
["AG","A"]	1-46197029-AG-A	LoF	GRCh38	POMGNT1	NM_017739.4	ENST00000371984.8	c.175del	ENSP00000361052.3	p.Leu59TrpfsTer24	deletion	NA	NA	NA	NA	http://genome.ucsc.edu/cgi-bin/hgTracks?db=hg38&highlight=hg38.chr1%3A46197029-46197029&position=chr1%3A46197005-46197055	frameshift_variant	HC	NA	NA	lof	Likely Pathogenic	1.239e-06	2	1614198	0	0	75062	0	0	912	0	0	60026	0	0	29606	0	0	44886	0	0	64036	0	0	6062	1.6949e-06	2	1180012	0	0	62512	0	0	91084
["CT","C"]	1-46197037-CT-C	LoF	GRCh38	POMGNT1	NM_017739.4	ENST00000371984.8	c.167del	ENSP00000361052.3	p.Lys56SerfsTer2	deletion	NA	NA	NA	NA	http://genome.ucsc.edu/cgi-bin/hgTracks?db=hg38&highlight=hg38.chr1%3A46197037-46197037&position=chr1%3A46197013-46197063	frameshift_variant	HC	NA	NA	lof	Likely Pathogenic	1.239e-06	2	1614204	0	0	75062	0	0	912	0	0	60026	0	0	29604	0	0	44886	0	0	64036	0	0	6062	8.4744e-07	1	1180024	1.5997e-05	1	62510	0	0	91082
["G","GGC"]	1-46197076-G-GGC	LoF	GRCh38	POMGNT1	NM_017739.4	ENST00000371984.8	c.127_128dup	ENSP00000361052.3	p.Val44ProfsTer7	insertion	NA	NA	NA	NA	http://genome.ucsc.edu/cgi-bin/hgTracks?db=hg38&highlight=hg38.chr1%3A46197076-46197075&position=chr1%3A46197052-46197101	frameshift_variant	HC	NA	NA		Likely Pathogenic	6.1952e-07	1	1614142	1.3327e-05	1	75038	0	0	912	0	0	60024	0	0	29606	0	0	44886	0	0	64030	0	0	6062	0	0	1179994	0	0	62508	0	0	91082
["C","T"]	1-46197085-C-T	LoF	GRCh38	POMGNT1	NM_017739.4	ENST00000371984.8	c.121-1G>A	NA	NA	SNV	NA	NA	NA	NA	http://genome.ucsc.edu/cgi-bin/hgTracks?db=hg38&highlight=hg38.chr1%3A46197084-46197084&position=chr1%3A46197060-46197110	splice_acceptor_variant	HC	NA	NA		Likely Pathogenic	6.1951e-07	1	1614178	1.3322e-05	1	75064	0	0	912	0	0	60028	0	0	29606	0	0	44892	0	0	64036	0	0	6062	0	0	1180006	0	0	62512	0	0	91060
["C","T"]	1-46197701-C-T	Both LoF + ACMG	GRCh38	POMGNT1	NM_017739.4	ENST00000371984.8	c.120+1G>A	NA	NA	SNV	2936934	NA	https://www.ncbi.nlm.nih.gov/clinvar/variation/2936934	NA	http://genome.ucsc.edu/cgi-bin/hgTracks?db=hg38&highlight=hg38.chr1%3A46197700-46197700&position=chr1%3A46197676-46197726	splice_donor_variant	HC	NA	NA	lof	Likely Pathogenic	1.2392e-06	2	1613986	1.335e-05	1	74906	0	0	912	0	0	60002	0	0	29604	0	0	44892	0	0	64018	0	0	6084	0	0	1179992	1.6004e-05	1	62486	0	0	91090
["AG","A"]	1-46197718-AG-A	LoF	GRCh38	POMGNT1	NM_017739.4	ENST00000371984.8	c.103del	ENSP00000361052.3	p.Leu35CysfsTer15	deletion	NA	NA	NA	NA	http://genome.ucsc.edu/cgi-bin/hgTracks?db=hg38&highlight=hg38.chr1%3A46197718-46197718&position=chr1%3A46197694-46197744	frameshift_variant	HC	NA	NA	lof	Likely Pathogenic	1.8586e-06	3	1614090	0	0	75016	0	0	912	0	0	60010	0	0	29606	0	0	44880	0	0	64028	0	0	6062	2.5424e-06	3	1179988	0	0	62508	0	0	91080
["GTTTA","G"]	1-46197737-GTTTA-G	LoF	GRCh38	POMGNT1	NM_017739.4	ENST00000371984.8	c.81_84del	ENSP00000361052.3	p.Lys28Ter	deletion	NA	NA	NA	NA	http://genome.ucsc.edu/cgi-bin/hgTracks?db=hg38&highlight=hg38.chr1%3A46197737-46197740&position=chr1%3A46197713-46197766	frameshift_variant	HC	NA	NA		Likely Pathogenic	6.1956e-07	1	1614042	1.3346e-05	1	74930	0	0	912	0	0	59998	0	0	29606	0	0	44894	0	0	64032	0	0	6084	0	0	1180010	0	0	62486	0	0	91090
["A","AC"]	1-46197743-A-AC	LoF	GRCh38	POMGNT1	NM_017739.4	ENST00000371984.8	c.78dup	ENSP00000361052.3	p.Tyr27ValfsTer2	insertion	NA	NA	NA	NA	http://genome.ucsc.edu/cgi-bin/hgTracks?db=hg38&highlight=hg38.chr1%3A46197743-46197742&position=chr1%3A46197719-46197768	frameshift_variant	HC	NA	NA		Likely Pathogenic	6.1959e-07	1	1613958	1.3353e-05	1	74888	0	0	910	0	0	60002	0	0	29606	0	0	44894	0	0	64030	0	0	6084	0	0	1179978	0	0	62486	0	0	91080
["C","T"]	1-46197748-C-T	Both LoF + ACMG	GRCh38	POMGNT1	NM_017739.4	ENST00000371984.8	c.74G>A	ENSP00000361052.3	p.Trp25Ter	SNV	1180732	NA	https://www.ncbi.nlm.nih.gov/clinvar/variation/1180732	NA	http://genome.ucsc.edu/cgi-bin/hgTracks?db=hg38&highlight=hg38.chr1%3A46197747-46197747&position=chr1%3A46197723-46197773	stop_gained	HC	NA	NA		Likely Pathogenic	6.1952e-07	1	1614144	0	0	75014	0	0	912	0	0	60018	0	0	29606	0	0	44888	0	0	64040	0	0	6062	0	0	1180020	0	0	62506	1.098e-05	1	91078
["C","T"]	1-46197759-C-T	LoF	GRCh38	POMGNT1	NM_017739.4	ENST00000371984.8	c.63G>A	ENSP00000361052.3	p.Trp21Ter	SNV	NA	NA	NA	NA	http://genome.ucsc.edu/cgi-bin/hgTracks?db=hg38&highlight=hg38.chr1%3A46197758-46197758&position=chr1%3A46197734-46197784	stop_gained	HC	NA	NA	lof	Likely Pathogenic	5.5757e-06	9	1614158	0	0	75030	0	0	912	0	0	60024	0	0	29600	0	0	44884	0	0	64026	0	0	6062	7.627e-06	9	1180024	0	0	62512	0	0	91084
["C","CG"]	1-46197766-C-CG	LoF	GRCh38	POMGNT1	NM_017739.4	ENST00000371984.8	c.55dup	ENSP00000361052.3	p.Arg19ProfsTer10	insertion	NA	NA	NA	NA	http://genome.ucsc.edu/cgi-bin/hgTracks?db=hg38&highlight=hg38.chr1%3A46197766-46197765&position=chr1%3A46197742-46197791	frameshift_variant	HC	NA	NA		Likely Pathogenic	6.1953e-07	1	1614136	0	0	75030	0	0	912	0	0	60016	0	0	29608	0	0	44886	0	0	64026	0	0	6060	8.4745e-07	1	1180014	0	0	62502	0	0	91082
["C","T"]	1-46197766-C-T	ACMG	GRCh38	POMGNT1	NM_017739.4	ENST00000371984.8	c.56G>A	ENSP00000361052.3	p.Arg19Gln	SNV	NA	DM	NA	https://portal.biobase-international.com/hgmd/pro/mut.php?acc=CM212789	http://genome.ucsc.edu/cgi-bin/hgTracks?db=hg38&highlight=hg38.chr1%3A46197765-46197765&position=chr1%3A46197741-46197791	NA	NA	NA	0.342		VUS	1.8586e-06	3	1614136	1.3328e-05	1	75030	0	0	912	1.6662e-05	1	60016	0	0	29608	0	0	44886	0	0	64026	0	0	6060	8.4745e-07	1	1180014	0	0	62502	0	0	91082
["AGGGCTTGATGAGG","A"]	1-46197785-AGGGCTTGATGAGG-A	LoF	GRCh38	POMGNT1	NM_017739.4	ENST00000371984.8	c.24_36del	ENSP00000361052.3	p.Ile10GlyfsTer16	deletion	NA	NA	NA	NA	http://genome.ucsc.edu/cgi-bin/hgTracks?db=hg38&highlight=hg38.chr1%3A46197785-46197797&position=chr1%3A46197761-46197823	frameshift_variant	HC	NA	NA	lof	Likely Pathogenic	6.1953e-07	1	1614136	0	0	75036	0	0	912	0	0	60020	0	0	29606	0	0	44882	0	0	64010	0	0	6056	8.4744e-07	1	1180018	0	0	62510	0	0	91086
["C","T"]	1-46197810-C-T	LoF	GRCh38	POMGNT1	NM_017739.4	ENST00000371984.8	c.12G>A	ENSP00000361052.3	p.Trp4Ter	SNV	NA	NA	NA	NA	http://genome.ucsc.edu/cgi-bin/hgTracks?db=hg38&highlight=hg38.chr1%3A46197809-46197809&position=chr1%3A46197785-46197835	stop_gained	HC	NA	NA	lof	Likely Pathogenic	1.2391e-06	2	1614138	0	0	75064	0	0	912	0	0	60026	0	0	29604	0	0	44880	0	0	64010	0	0	6032	1.6949e-06	2	1180020	0	0	62504	0	0	91086
["T","C"]	1-46197821-T-C	ACMG	GRCh38	POMGNT1	NM_017739.4	ENST00000371984.8	c.1A>G	ENSP00000361052.3	p.Met1?	SNV	2015596	NA	https://www.ncbi.nlm.nih.gov/clinvar/variation/2015596	NA	http://genome.ucsc.edu/cgi-bin/hgTracks?db=hg38&highlight=hg38.chr1%3A46197820-46197820&position=chr1%3A46197796-46197846	NA	NA	NA	0.468		Likely Pathogenic	6.1956e-07	1	1614038	0	0	75052	0	0	912	0	0	60030	0	0	29604	0	0	44878	0	0	64002	0	0	5974	8.4746e-07	1	1180002	0	0	62498	0	0	91086
["C","CGGCGGCGGT"]	1-46198533-C-CGGCGGCGGT	ACMG	GRCh38	POMGNT1	NM_017739.4	NA	NA	NA	NA	insertion	NA	DM	NA	https://portal.biobase-international.com/hgmd/pro/mut.php?acc=CI127462	http://genome.ucsc.edu/cgi-bin/hgTracks?db=hg38&highlight=hg38.chr1%3A46198533-46198532&position=chr1%3A46198509-46198558	NA	NA	NA	NA		Do not include	0.019625	2954	150520	0.025948	957	36882	0.0023529	2	850	0.011879	167	14058	0.007399	26	3514	0.003405	19	5580	0.010076	88	8734	0.015244	5	328	0.021323	1545	72458	0.016773	42	2504	0.018354	103	5612
	DEL_CHR1_DBB9D621	SV	GRCh38	POMGNT1	NM_017739.4				exon 18-19 del		644271	DM			https://my.qiagendigitalinsights.com/bbp/view/hgmd/pro/mut.php?acc=CG1710337&sort=location						Pathogenic	1.586e-05	2	126090	2.957e-05	1	33816	0	0	842	0	0	12594	0	0	3180	0	0	4054	0	0	6476	0	0	64	1.692e-05	1	59086	0	0	1572	0	0	4406
	DEL_CHR1_EFEC1C21	SV	GRCh38	POMGNT1	NM_017739.4	ENST00000371984.8						NA									Likely Pathogenic	5.579e-05	7	125474	2.977e-05	1	33596	0	0	840	0.0001598	2	12514	0	0	3174	0	0	4040	0.0001549	1	6456	0	0	64	5.097e-05	3	58856	0	0	1558	0	0	4376
["AGCCGCCGCCAGCCGCAGCCATGGGCCGGGCCCGGCCGGGCCAACGCGGGCCGCCCAGCCCCGGCCCCGCCGCGCAGCCTCCCGCGCCACCGC","A"]	1-25800211-AGCCGCCGCCAGCCGCAGCCATGGGCCGGGCCCGGCCGGGCCAACGCGGGCCGCCCAGCCCCGGCCCCGCCGCGCAGCCTCCCGCGCCACCGC-A	ACMG	GRCh38	SELENON	NM_020451.3	ENST00000361547.7	c.-11_81del	NA	NA	deletion	373075	DM	https://www.ncbi.nlm.nih.gov/clinvar/variation/373075	https://portal.biobase-international.com/hgmd/pro/mut.php?acc=CG044446	http://genome.ucsc.edu/cgi-bin/hgTracks?db=hg38&highlight=hg38.chr1%3A25800211-25800302&position=chr1%3A25800187-25800328	NA	NA	NA	NA		Pathogenic	1.6428e-05	8	486980	2.1618e-05	1	46258	0	0	902	0	0	14856	0	0	5448	0	0	6314	0	0	7876	0	0	996	1.5828e-05	6	379072	7.4694e-05	1	13388	0	0	11870
["A","G"]	1-25800231-A-G	ACMG	GRCh38	SELENON	NM_020451.3	ENST00000361547.7	c.1A>G	ENSP00000355141.2	p.Met1?	SNV	4491	DM	https://www.ncbi.nlm.nih.gov/clinvar/variation/4491	https://portal.biobase-international.com/hgmd/pro/mut.php?acc=CM022835	http://genome.ucsc.edu/cgi-bin/hgTracks?db=hg38&highlight=hg38.chr1%3A25800230-25800230&position=chr1%3A25800206-25800256	NA	NA	NA	0.509		Likely Pathogenic	4.8386e-05	37	764690	0	0	51406	0	0	892	0	0	15114	0	0	7198	0.00013503	1	7406	0	0	7946	0	0	1538	5.6834e-05	36	633424	0	0	22332	0	0	17434
["T","A"]	1-25800232-T-A	ACMG	GRCh38	SELENON	NM_020451.3	ENST00000361547.7	c.2T>A	ENSP00000355141.2	p.Met1?	SNV	1701096	NA	https://www.ncbi.nlm.nih.gov/clinvar/variation/1701096	NA	http://genome.ucsc.edu/cgi-bin/hgTracks?db=hg38&highlight=hg38.chr1%3A25800231-25800231&position=chr1%3A25800207-25800257	NA	NA	NA	0.532		Likely Pathogenic	1.2948e-06	1	772330	0	0	52082	0	0	902	0	0	15280	0	0	7226	0	0	7568	0	0	8156	0	0	1558	1.564e-06	1	639374	0	0	22538	0	0	17646
["T","G"]	1-25800232-T-G	ACMG	GRCh38	SELENON	NM_020451.3	ENST00000361547.7	c.2T>G	ENSP00000355141.2	p.Met1?	SNV	461632	DM	https://www.ncbi.nlm.nih.gov/clinvar/variation/461632	https://portal.biobase-international.com/hgmd/pro/mut.php?acc=CM1724111	http://genome.ucsc.edu/cgi-bin/hgTracks?db=hg38&highlight=hg38.chr1%3A25800231-25800231&position=chr1%3A25800207-25800257	NA	NA	NA	0.527		Likely Pathogenic	1.2946e-06	1	772416	0	0	52184	0	0	902	0	0	15298	0	0	7226	0	0	7550	0	0	8156	0	0	1534	1.564e-06	1	639370	0	0	22558	0	0	17638
["T","TGGGCCGGGCC"]	1-25800232-T-TGGGCCGGGCC	LoF	GRCh38	SELENON	NM_020451.3	ENST00000361547.7	c.3_12dup	ENSP00000355141.2	p.Arg5_?4	insertion	NA	NA	NA	NA	http://genome.ucsc.edu/cgi-bin/hgTracks?db=hg38&highlight=hg38.chr1%3A25800232-25800231&position=chr1%3A25800208-25800257	frameshift_variant	HC	NA	NA	likely_not_lof	VUS	9.0625e-06	7	772416	0	0	52184	0	0	902	0	0	15298	0	0	7226	0	0	7550	0	0	8156	0	0	1534	1.0948e-05	7	639370	0	0	22558	0	0	17638
["TGGGCCGGGCCCGGCCGGGCCAACGC","T"]	1-25800232-TGGGCCGGGCCCGGCCGGGCCAACGC-T	Both LoF + ACMG	GRCh38	SELENON	NM_020451.3	ENST00000361547.7	c.9_33del	ENSP00000355141.2	p.Ala4_?11	deletion	280406	DM	https://www.ncbi.nlm.nih.gov/clinvar/variation/280406	https://portal.biobase-international.com/hgmd/pro/mut.php?acc=CG114834	http://genome.ucsc.edu/cgi-bin/hgTracks?db=hg38&highlight=hg38.chr1%3A25800232-25800256&position=chr1%3A25800208-25800282	frameshift_variant	HC	NA	NA	likely_not_lof	Likely Pathogenic	3.1075e-05	24	772332	0	0	52082	0	0	902	0	0	15280	0	0	7226	0	0	7568	0	0	8156	0	0	1558	3.5973e-05	23	639376	4.437e-05	1	22538	0	0	17646
["G","GGGCCGGGCCC"]	1-25800233-G-GGGCCGGGCCC	Both LoF + ACMG	GRCh38	SELENON	NM_020451.3	ENST00000361547.7	c.13_22dup	ENSP00000355141.2	p.Gln8ProfsTer78	insertion	193432	DM	https://www.ncbi.nlm.nih.gov/clinvar/variation/193432	https://portal.biobase-international.com/hgmd/pro/mut.php?acc=CI013352	http://genome.ucsc.edu/cgi-bin/hgTracks?db=hg38&highlight=hg38.chr1%3A25800233-25800232&position=chr1%3A25800209-25800258	frameshift_variant	HC	NA	NA	likely_not_lof	Pathogenic	2.1272e-05	17	799172	5.6553e-05	3	53048	0	0	902	0	0	15456	0	0	7396	0.00025426	2	7866	0.00035579	3	8432	0	0	1574	1.3579e-05	9	662770	0	0	23402	0	0	18326
["GGGCCGGGCCC","G"]	1-25800233-GGGCCGGGCCC-G	LoF	GRCh38	SELENON	NM_020451.3	ENST00000361547.7	c.13_22del	ENSP00000355141.2	p.Arg5AsnfsTer58	deletion	NA	NA	NA	NA	http://genome.ucsc.edu/cgi-bin/hgTracks?db=hg38&highlight=hg38.chr1%3A25800233-25800242&position=chr1%3A25800209-25800268	frameshift_variant	HC	NA	NA		Likely Pathogenic	1.2514e-06	1	799108	0	0	52954	0	0	902	6.4767e-05	1	15440	0	0	7396	0	0	7884	0	0	8432	0	0	1598	0	0	662778	0	0	23382	0	0	18342
["G","GGCCGGGCCCGGCCGGGCCAACGCGGGCC"]	1-25800234-G-GGCCGGGCCCGGCCGGGCCAACGCGGGCC	LoF	GRCh38	SELENON	NM_020451.3	ENST00000361547.7	c.8_35dup	ENSP00000355141.2	p.Ser13GlyfsTer79	insertion	NA	NA	NA	NA	http://genome.ucsc.edu/cgi-bin/hgTracks?db=hg38&highlight=hg38.chr1%3A25800234-25800233&position=chr1%3A25800210-25800259	frameshift_variant	HC	NA	NA		Likely Pathogenic	1.2315e-06	1	812034	1.8783e-05	1	53240	0	0	912	0	0	15486	0	0	7516	0	0	7950	0	0	8450	0	0	1624	0	0	674518	0	0	23780	0	0	18558
["GGCCGGGCCAACGCGGGCCGCCCA","G"]	1-25800244-GGCCGGGCCAACGCGGGCCGCCCA-G	LoF	GRCh38	SELENON	NM_020451.3	ENST00000361547.7	c.18_40del	ENSP00000355141.2	p.Gly7ArgfsTer68	deletion	NA	NA	NA	NA	http://genome.ucsc.edu/cgi-bin/hgTracks?db=hg38&highlight=hg38.chr1%3A25800244-25800266&position=chr1%3A25800220-25800292	frameshift_variant	HC	NA	NA		Likely Pathogenic	1.1397e-06	1	877462	0	0	54220	0	0	904	0	0	15442	0	0	7898	0	0	8088	0	0	8334	0	0	1734	1.3602e-06	1	735184	0	0	25922	0	0	19736
["G","GC"]	1-25800260-G-GC	LoF	GRCh38	SELENON	NM_020451.3	ENST00000361547.7	c.32dup	ENSP00000355141.2	p.Pro12AlafsTer71	insertion	NA	NA	NA	NA	http://genome.ucsc.edu/cgi-bin/hgTracks?db=hg38&highlight=hg38.chr1%3A25800260-25800259&position=chr1%3A25800236-25800285	frameshift_variant	HC	NA	NA		Likely Pathogenic	1.0689e-06	1	935542	0	0	55668	0	0	902	0	0	15614	0	0	8290	0	0	8502	0	0	8444	0	0	1844	1.2701e-06	1	787330	0	0	27878	0	0	21070
["CCAGCCCCGGCCCCGCCGCG","C"]	1-25800265-CCAGCCCCGGCCCCGCCGCG-C	LoF	GRCh38	SELENON	NM_020451.3	ENST00000361547.7	c.41_59del	ENSP00000355141.2	p.Pro14LeufsTer46	deletion	NA	NA	NA	NA	http://genome.ucsc.edu/cgi-bin/hgTracks?db=hg38&highlight=hg38.chr1%3A25800265-25800283&position=chr1%3A25800241-25800309	frameshift_variant	HC	NA	NA	likely_lof	Likely Pathogenic	1.0512e-06	1	951252	1.7835e-05	1	56070	0	0	910	0	0	15708	0	0	8424	0	0	8702	0	0	8552	0	0	1884	0	0	801230	0	0	28352	0	0	21420
["C","CCCGGCCCCGCCGCGCAGCCTCCCGCGCCA"]	1-25800270-C-CCCGGCCCCGCCGCGCAGCCTCCCGCGCCA	Both LoF + ACMG	GRCh38	SELENON	NM_020451.3	ENST00000361547.7	c.44_72dup	ENSP00000355141.2	p.Arg25AlafsTer51	insertion	193429	NA	https://www.ncbi.nlm.nih.gov/clinvar/variation/193429	NA	http://genome.ucsc.edu/cgi-bin/hgTracks?db=hg38&highlight=hg38.chr1%3A25800270-25800269&position=chr1%3A25800246-25800295	frameshift_variant	HC	NA	NA	uncertain	Likely Pathogenic	2.0711e-06	2	965654	0	0	56328	0	0	910	0	0	16290	0	0	8666	0	0	8852	0	0	8692	0	0	1910	2.4602e-06	2	812930	0	0	28882	0	0	22194
["C","CCCGCGCCA"]	1-25800291-C-CCCGCGCCA	Both LoF + ACMG	GRCh38	SELENON	NM_020451.3	ENST00000361547.7	c.69_76dup	ENSP00000355141.2	p.Arg26HisfsTer43	insertion	2412662	DM	https://www.ncbi.nlm.nih.gov/clinvar/variation/2412662	https://portal.biobase-international.com/hgmd/pro/mut.php?acc=CI2019083	http://genome.ucsc.edu/cgi-bin/hgTracks?db=hg38&highlight=hg38.chr1%3A25800291-25800290&position=chr1%3A25800267-25800316	frameshift_variant	HC	NA	NA	likely_lof	Pathogenic	1.0091e-06	1	990956	1.7608e-05	1	56792	0	0	908	0	0	17206	0	0	9048	0	0	9014	0	0	8920	0	0	1990	0	0	833966	0	0	29750	0	0	23362
["ACCGCGCCG","A"]	1-25800299-ACCGCGCCG-A	LoF	GRCh38	SELENON	NM_020451.3	ENST00000361547.7	c.77_84del	ENSP00000355141.2	p.Arg26ProfsTer54	deletion	NA	NA	NA	NA	http://genome.ucsc.edu/cgi-bin/hgTracks?db=hg38&highlight=hg38.chr1%3A25800299-25800306&position=chr1%3A25800275-25800332	frameshift_variant	HC	NA	NA		Likely Pathogenic	1.0075e-06	1	992558	0	0	56488	0	0	906	0	0	17314	0	0	9088	0	0	9006	0	0	8898	0	0	1974	1.1967e-06	1	835604	0	0	29862	0	0	23418
["CG","C"]	1-25800369-CG-C	Both LoF + ACMG	GRCh38	SELENON	NM_020451.3	ENST00000361547.7	c.142del	ENSP00000355141.2	p.Val48SerfsTer18	deletion	2419559	DM	https://www.ncbi.nlm.nih.gov/clinvar/variation/2419559	https://portal.biobase-international.com/hgmd/pro/mut.php?acc=CD2019067	http://genome.ucsc.edu/cgi-bin/hgTracks?db=hg38&highlight=hg38.chr1%3A25800369-25800369&position=chr1%3A25800345-25800395	frameshift_variant	HC	NA	NA	likely_not_lof	Likely Pathogenic	5.5116e-06	6	1088618	0	0	59424	0	0	910	0	0	19420	0	0	12170	0	0	17686	0	0	20080	0	0	2450	6.6873e-06	6	897224	0	0	35888	0	0	23366
["C","T"]	1-25800396-C-T	Both LoF + ACMG	GRCh38	SELENON	NM_020451.3	ENST00000361547.7	c.166C>T	ENSP00000355141.2	p.Gln56Ter	SNV	574438	DM	https://www.ncbi.nlm.nih.gov/clinvar/variation/574438	https://portal.biobase-international.com/hgmd/pro/mut.php?acc=CM114826	http://genome.ucsc.edu/cgi-bin/hgTracks?db=hg38&highlight=hg38.chr1%3A25800395-25800395&position=chr1%3A25800371-25800421	stop_gained	HC	NA	NA		Likely Pathogenic	9.1354e-07	1	1094638	0	0	59822	0	0	912	0	0	19184	8.1699e-05	1	12240	0	0	18476	0	0	21360	0	0	2462	0	0	900850	0	0	36326	0	0	23006
["CT","C"]	1-25801076-CT-C	LoF	GRCh38	SELENON	NM_020451.3	ENST00000361547.7	c.222del	ENSP00000355141.2	p.Leu75SerfsTer25	deletion	NA	NA	NA	NA	http://genome.ucsc.edu/cgi-bin/hgTracks?db=hg38&highlight=hg38.chr1%3A25801076-25801076&position=chr1%3A25801052-25801102	frameshift_variant	HC	NA	NA		Likely Pathogenic	6.1952e-07	1	1614148	0	0	75030	0	0	910	0	0	60024	0	0	29604	0	0	44886	0	0	64026	0	0	6062	8.4745e-07	1	1180012	0	0	62508	0	0	91086
["TC","T"]	1-25801091-TC-T	Both LoF + ACMG	GRCh38	SELENON	NM_020451.3	ENST00000361547.7	c.234del	ENSP00000355141.2	p.Leu79TrpfsTer21	deletion	NA	DM	NA	https://portal.biobase-international.com/hgmd/pro/mut.php?acc=CD172502	http://genome.ucsc.edu/cgi-bin/hgTracks?db=hg38&highlight=hg38.chr1%3A25801091-25801091&position=chr1%3A25801067-25801117	frameshift_variant	HC	NA	NA		Likely Pathogenic	6.1953e-07	1	1614120	0	0	75002	0	0	910	0	0	60022	0	0	29604	2.2282e-05	1	44880	0	0	64036	0	0	6062	0	0	1180016	0	0	62508	0	0	91080
["C","CGG"]	1-25801105-C-CGG	Both LoF + ACMG	GRCh38	SELENON	NM_020451.3	ENST00000361547.7	c.249_250dup	ENSP00000355141.2	p.Asp84GlyfsTer17	insertion	523931	DM	https://www.ncbi.nlm.nih.gov/clinvar/variation/523931	https://portal.biobase-international.com/hgmd/pro/mut.php?acc=CI2019084	http://genome.ucsc.edu/cgi-bin/hgTracks?db=hg38&highlight=hg38.chr1%3A25801105-25801104&position=chr1%3A25801081-25801130	frameshift_variant	HC	NA	NA	lof	Pathogenic	8.6739e-06	14	1614032	0	0	74920	0	0	912	0	0	60000	0	0	29604	0	0	44890	0	0	64028	0	0	6084	0	0	1180032	1.6005e-05	1	62480	0.00014273	13	91082
["CA","C"]	1-25801158-CA-C	Both LoF + ACMG	GRCh38	SELENON	NM_020451.3	ENST00000361547.7	c.300del	ENSP00000355141.2	p.Ser102LeufsTer33	deletion	662908	NA	https://www.ncbi.nlm.nih.gov/clinvar/variation/662908	NA	http://genome.ucsc.edu/cgi-bin/hgTracks?db=hg38&highlight=hg38.chr1%3A25801158-25801158&position=chr1%3A25801134-25801184	frameshift_variant	HC	NA	NA	lof	Likely Pathogenic	1.8606e-06	3	1612340	0	0	74878	0	0	912	0	0	59996	0	0	29592	0	0	44892	0	0	64008	0	0	6084	2.5456e-06	3	1178492	0	0	62432	0	0	91054
["G","C"]	1-25801161-G-C	LoF	GRCh38	SELENON	NM_020451.3	ENST00000361547.7	c.301+1G>C	NA	NA	SNV	NA	NA	NA	NA	http://genome.ucsc.edu/cgi-bin/hgTracks?db=hg38&highlight=hg38.chr1%3A25801160-25801160&position=chr1%3A25801136-25801186	splice_donor_variant	HC	NA	NA		Likely Pathogenic	6.2043e-07	1	1611778	1.336e-05	1	74850	0	0	912	0	0	60000	0	0	29588	0	0	44880	0	0	64016	0	0	6084	0	0	1177996	0	0	62404	0	0	91048
["T","C"]	1-25801162-T-C	LoF	GRCh38	SELENON	NM_020451.3	ENST00000361547.7	c.301+2T>C	NA	NA	SNV	NA	NA	NA	NA	http://genome.ucsc.edu/cgi-bin/hgTracks?db=hg38&highlight=hg38.chr1%3A25801161-25801161&position=chr1%3A25801137-25801187	splice_donor_variant	HC	NA	NA		Likely Pathogenic	6.2064e-07	1	1611236	0	0	74960	0	0	912	0	0	60004	0	0	29578	0	0	44834	0	0	64012	0	0	6060	8.4929e-07	1	1177448	0	0	62406	0	0	91022
["TGAGACAGGG","T"]	1-25802008-TGAGACAGGG-T	LoF	GRCh38	SELENON	NM_020451.3	ENST00000361547.7	c.302-7_303del	NA	NA	deletion	NA	NA	NA	NA	http://genome.ucsc.edu/cgi-bin/hgTracks?db=hg38&highlight=hg38.chr1%3A25802008-25802016&position=chr1%3A25801984-25802042	splice_acceptor_variant	HC	NA	NA	not_lof	VUS	7.6389e-06	2	261818	4.6194e-05	2	43296	0	0	910	0	0	21628	0	0	6646	0	0	7800	0	0	15992	0	0	732	0	0	127780	0	0	7358	0	0	29676
["A","G"]	1-25802014-A-G	LoF	GRCh38	SELENON	NM_020451.3	ENST00000361547.7	c.302-2A>G	NA	NA	SNV	NA	NA	NA	NA	http://genome.ucsc.edu/cgi-bin/hgTracks?db=hg38&highlight=hg38.chr1%3A25802013-25802013&position=chr1%3A25801989-25802039	splice_acceptor_variant	HC	NA	NA	not_lof	VUS	7.8589e-06	2	254490	0	0	42782	0	0	912	0	0	21092	0	0	6416	0	0	7460	6.5003e-05	1	15384	0	0	696	8.047e-06	1	124270	0	0	6966	0	0	28512
["A","T"]	1-25802014-A-T	LoF	GRCh38	SELENON	NM_020451.3	ENST00000361547.7	c.302-2A>T	NA	NA	SNV	NA	NA	NA	NA	http://genome.ucsc.edu/cgi-bin/hgTracks?db=hg38&highlight=hg38.chr1%3A25802013-25802013&position=chr1%3A25801989-25802039	splice_acceptor_variant	HC	NA	NA		Likely Pathogenic	3.9294e-06	1	254492	0	0	42782	0	0	912	0	0	21092	0	0	6416	0	0	7460	0	0	15384	0	0	696	8.0469e-06	1	124272	0	0	6966	0	0	28512
["C","T"]	1-25802033-C-T	LoF	GRCh38	SELENON	NM_020451.3	ENST00000361547.7	c.319C>T	ENSP00000355141.2	p.Gln107Ter	SNV	NA	NA	NA	NA	http://genome.ucsc.edu/cgi-bin/hgTracks?db=hg38&highlight=hg38.chr1%3A25802032-25802032&position=chr1%3A25802008-25802058	stop_gained	HC	NA	NA		Likely Pathogenic	3.8948e-06	1	256752	0	0	43192	0	0	912	4.4667e-05	1	22388	0	0	6942	0	0	7362	0	0	15988	0	0	744	0	0	123820	0	0	7010	0	0	28394
["C","T"]	1-25802045-C-T	LoF	GRCh38	SELENON	NM_020451.3	ENST00000361547.7	c.331C>T	ENSP00000355141.2	p.Gln111Ter	SNV	NA	NA	NA	NA	http://genome.ucsc.edu/cgi-bin/hgTracks?db=hg38&highlight=hg38.chr1%3A25802044-25802044&position=chr1%3A25802020-25802070	stop_gained	HC	NA	NA		Likely Pathogenic	3.4792e-06	1	287424	0	0	43978	0	0	912	0	0	25902	0	0	8098	0	0	7854	0	0	17116	0	0	872	7.15e-06	1	139860	0	0	8484	0	0	34348
["G","A"]	1-25802085-G-A	LoF	GRCh38	SELENON	NM_020451.3	ENST00000361547.7	c.371G>A	ENSP00000355141.2	p.Trp124Ter	SNV	NA	NA	NA	NA	http://genome.ucsc.edu/cgi-bin/hgTracks?db=hg38&highlight=hg38.chr1%3A25802084-25802084&position=chr1%3A25802060-25802110	stop_gained	HC	NA	NA		Likely Pathogenic	3.2742e-06	1	305416	0	0	44794	0	0	910	0	0	29746	0	0	9194	0	0	7774	0	0	17422	0	0	1152	6.7968e-06	1	147128	0	0	9346	0	0	37950
["G","A"]	1-25802086-G-A	Both LoF + ACMG	GRCh38	SELENON	NM_020451.3	ENST00000361547.7	c.372G>A	ENSP00000355141.2	p.Trp124Ter	SNV	945382	NA	https://www.ncbi.nlm.nih.gov/clinvar/variation/945382	NA	http://genome.ucsc.edu/cgi-bin/hgTracks?db=hg38&highlight=hg38.chr1%3A25802085-25802085&position=chr1%3A25802061-25802111	stop_gained	HC	NA	NA	not_lof	VUS	9.8077e-06	3	305882	4.4522e-05	2	44922	0	0	912	0	0	29778	0	0	9210	0	0	7800	0	0	17558	0	0	1166	6.7925e-06	1	147222	0	0	9320	0	0	37994
["CT","C"]	1-25802114-CT-C	LoF	GRCh38	SELENON	NM_020451.3	ENST00000361547.7	c.401del	ENSP00000355141.2	p.Leu134ArgfsTer?	deletion	NA	NA	NA	NA	http://genome.ucsc.edu/cgi-bin/hgTracks?db=hg38&highlight=hg38.chr1%3A25802114-25802114&position=chr1%3A25802090-25802140	frameshift_variant	HC	NA	NA		Likely Pathogenic	3.6458e-06	1	274290	0	0	43874	0	0	912	0	0	24862	0	0	7736	0	0	7286	0	0	16078	0	0	1114	0	0	132306	0	0	7884	3.1019e-05	1	32238
["CTGAG","C"]	1-25802114-CTGAG-C	Both LoF + ACMG	GRCh38	SELENON	NM_020451.3	ENST00000361547.7	c.402_403+2del	NA	NA	deletion	461633	DM	https://www.ncbi.nlm.nih.gov/clinvar/variation/461633	https://portal.biobase-international.com/hgmd/pro/mut.php?acc=CD1936091	http://genome.ucsc.edu/cgi-bin/hgTracks?db=hg38&highlight=hg38.chr1%3A25802114-25802117&position=chr1%3A25802090-25802143	splice_donor_variant	HC	NA	NA	not_lof	VUS	0.00019687	54	274290	0.0010029	44	43874	0	0	912	8.0444e-05	2	24862	0	0	7736	0	0	7286	0	0	16078	0	0	1114	5.2908e-05	7	132306	0.00012684	1	7884	0	0	32238
["A","G"]	1-25805140-A-G	LoF	GRCh38	SELENON	NM_020451.3	ENST00000361547.7	c.404-2A>G	NA	NA	SNV	NA	NA	NA	NA	http://genome.ucsc.edu/cgi-bin/hgTracks?db=hg38&highlight=hg38.chr1%3A25805139-25805139&position=chr1%3A25805115-25805165	splice_acceptor_variant	HC	NA	NA		Likely Pathogenic	6.1986e-07	1	1613270	0	0	74972	0	0	912	0	0	60018	0	0	29602	0	0	44878	0	0	63682	0	0	5702	8.4747e-07	1	1179978	0	0	62468	0	0	91058
["G","C"]	1-25805141-G-C	LoF	GRCh38	SELENON	NM_020451.3	ENST00000361547.7	c.404-1G>C	NA	NA	SNV	NA	NA	NA	NA	http://genome.ucsc.edu/cgi-bin/hgTracks?db=hg38&highlight=hg38.chr1%3A25805140-25805140&position=chr1%3A25805116-25805166	splice_acceptor_variant	HC	NA	NA		Likely Pathogenic	6.1986e-07	1	1613262	0	0	74974	0	0	912	0	0	60006	0	0	29604	0	0	44874	0	0	63676	0	0	5700	8.4746e-07	1	1179994	0	0	62466	0	0	91056
["TGCG","T"]	1-25805162-TGCG-T	LoF	GRCh38	SELENON	NM_020451.3	ENST00000361547.7	c.425_427del	ENSP00000355141.2	p.Cys142_Glu143delinsTer	deletion	NA	NA	NA	NA	http://genome.ucsc.edu/cgi-bin/hgTracks?db=hg38&highlight=hg38.chr1%3A25805162-25805164&position=chr1%3A25805138-25805190	stop_gained	HC	NA	NA	lof	Likely Pathogenic	2.479e-06	4	1613582	0	0	74816	0	0	912	0	0	60006	0	0	29602	0	0	44870	0	0	63848	0	0	5990	3.3899e-06	4	1179978	0	0	62488	0	0	91072
["G","GC"]	1-25805179-G-GC	Both LoF + ACMG	GRCh38	SELENON	NM_020451.3	ENST00000361547.7	c.446dup	ENSP00000355141.2	p.Asp150Ter	insertion	NA	DM	NA	https://portal.biobase-international.com/hgmd/pro/mut.php?acc=CI1111271	http://genome.ucsc.edu/cgi-bin/hgTracks?db=hg38&highlight=hg38.chr1%3A25805179-25805178&position=chr1%3A25805155-25805204	frameshift_variant	HC	NA	NA	likely_not_lof	Likely Pathogenic	1.8588e-06	3	1613956	0	0	75028	0	0	912	0	0	60018	0	0	29608	0	0	44884	0	0	63898	0	0	6034	2.5424e-06	3	1179996	0	0	62502	0	0	91076
["CCT","C"]	1-25805183-CCT-C	Both LoF + ACMG	GRCh38	SELENON	NM_020451.3	ENST00000361547.7	c.446_447del	ENSP00000355141.2	p.Pro149ArgfsTer?	deletion	1323573	NA	https://www.ncbi.nlm.nih.gov/clinvar/variation/1323573	NA	http://genome.ucsc.edu/cgi-bin/hgTracks?db=hg38&highlight=hg38.chr1%3A25805183-25805184&position=chr1%3A25805159-25805210	frameshift_variant	HC	NA	NA	lof	Likely Pathogenic	6.8156e-06	11	1613956	0	0	74894	0	0	912	0	0	60004	0	0	29608	0	0	44902	0	0	63962	0	0	6072	9.3217e-06	11	1180036	0	0	62480	0	0	91086
["CT","C"]	1-25805184-CT-C	LoF	GRCh38	SELENON	NM_020451.3	ENST00000361547.7	c.447del	ENSP00000355141.2	p.Asp150ThrfsTer?	deletion	NA	NA	NA	NA	http://genome.ucsc.edu/cgi-bin/hgTracks?db=hg38&highlight=hg38.chr1%3A25805184-25805184&position=chr1%3A25805160-25805210	frameshift_variant	HC	NA	NA	likely_lof	Likely Pathogenic	6.1955e-07	1	1614068	0	0	75022	0	0	912	0	0	60026	0	0	29608	0	0	44890	0	0	63956	0	0	6052	8.4745e-07	1	1180014	0	0	62504	0	0	91084
["T","C"]	1-25805211-T-C	ACMG	GRCh38	SELENON	NM_020451.3	ENST00000361547.7	c.473T>C	ENSP00000355141.2	p.Ile158Thr	SNV	NA	DM	NA	https://portal.biobase-international.com/hgmd/pro/mut.php?acc=CM2019055	http://genome.ucsc.edu/cgi-bin/hgTracks?db=hg38&highlight=hg38.chr1%3A25805210-25805210&position=chr1%3A25805186-25805236	NA	NA	NA	0.334		VUS	5.5761e-06	9	1614030	2.6697e-05	2	74916	0	0	912	3.3329e-05	2	60008	0	0	29604	0	0	44904	0	0	64010	0	0	6084	2.5423e-06	3	1180024	0	0	62482	2.1957e-05	2	91086
["C","T"]	1-25805219-C-T	Both LoF + ACMG	GRCh38	SELENON	NM_020451.3	ENST00000361547.7	c.481C>T	ENSP00000355141.2	p.Arg161Ter	SNV	837936	DM	https://www.ncbi.nlm.nih.gov/clinvar/variation/837936	https://portal.biobase-international.com/hgmd/pro/mut.php?acc=CM217304	http://genome.ucsc.edu/cgi-bin/hgTracks?db=hg38&highlight=hg38.chr1%3A25805218-25805218&position=chr1%3A25805194-25805244	stop_gained	HC	NA	NA	lof	Pathogenic	1.2391e-05	20	1614034	1.3347e-05	1	74922	0	0	912	0	0	60000	3.3779e-05	1	29604	0	0	44902	0	0	64006	0	0	6082	1.2712e-05	15	1180030	1.6004e-05	1	62486	2.1956e-05	2	91090
["C","T"]	1-25805225-C-T	LoF	GRCh38	SELENON	NM_020451.3	ENST00000361547.7	c.487C>T	ENSP00000355141.2	p.Gln163Ter	SNV	NA	NA	NA	NA	http://genome.ucsc.edu/cgi-bin/hgTracks?db=hg38&highlight=hg38.chr1%3A25805224-25805224&position=chr1%3A25805200-25805250	stop_gained	HC	NA	NA	lof	Likely Pathogenic	1.239e-06	2	1614202	0	0	75046	0	0	912	0	0	60030	0	0	29608	0	0	44888	0	0	64020	0	0	6060	8.4743e-07	1	1180042	1.5998e-05	1	62508	0	0	91088
["TA","T"]	1-25805271-TA-T	LoF	GRCh38	SELENON	NM_020451.3	ENST00000361547.7	c.534del	ENSP00000355141.2	p.Val180SerfsTer?	deletion	NA	NA	NA	NA	http://genome.ucsc.edu/cgi-bin/hgTracks?db=hg38&highlight=hg38.chr1%3A25805271-25805271&position=chr1%3A25805247-25805297	frameshift_variant	HC	NA	NA		Likely Pathogenic	6.1958e-07	1	1613992	1.3326e-05	1	75040	0	0	912	0	0	60024	0	0	29604	0	0	44874	0	0	63928	0	0	6060	0	0	1179968	0	0	62502	0	0	91080
["G","T"]	1-25805276-G-T	LoF	GRCh38	SELENON	NM_020451.3	ENST00000361547.7	c.537+1G>T	NA	NA	SNV	NA	NA	NA	NA	http://genome.ucsc.edu/cgi-bin/hgTracks?db=hg38&highlight=hg38.chr1%3A25805275-25805275&position=chr1%3A25805251-25805301	splice_donor_variant	HC	NA	NA		Likely Pathogenic	6.1957e-07	1	1614010	0	0	75026	0	0	912	0	0	60024	0	0	29604	0	0	44880	0	0	63894	0	0	6062	8.4744e-07	1	1180024	0	0	62504	0	0	91080
["A","G"]	1-25808578-A-G	LoF	GRCh38	SELENON	NM_020451.3	ENST00000361547.7	c.538-2A>G	NA	NA	SNV	NA	NA	NA	NA	http://genome.ucsc.edu/cgi-bin/hgTracks?db=hg38&highlight=hg38.chr1%3A25808577-25808577&position=chr1%3A25808553-25808603	splice_acceptor_variant	HC	NA	NA		Likely Pathogenic	6.1988e-07	1	1613210	0	0	74944	0	0	910	0	0	60020	0	0	29592	0	0	44830	0	0	63730	0	0	5888	0	0	1179782	1.6009e-05	1	62464	0	0	91050
["CGCCCTGTCCG","C"]	1-25808591-CGCCCTGTCCG-C	LoF	GRCh38	SELENON	NM_020451.3	ENST00000361547.7	c.553_562del	ENSP00000355141.2	p.Leu185SerfsTer?	deletion	NA	NA	NA	NA	http://genome.ucsc.edu/cgi-bin/hgTracks?db=hg38&highlight=hg38.chr1%3A25808591-25808600&position=chr1%3A25808567-25808626	frameshift_variant	HC	NA	NA		Likely Pathogenic	6.1969e-07	1	1613702	0	0	74984	0	0	910	0	0	60030	0	0	29598	0	0	44864	0	0	63810	0	0	6026	8.4753e-07	1	1179898	0	0	62496	0	0	91086
["C","T"]	1-25808607-C-T	Both LoF + ACMG	GRCh38	SELENON	NM_020451.3	ENST00000361547.7	c.565C>T	ENSP00000355141.2	p.Arg189Ter	SNV	952054	DM	https://www.ncbi.nlm.nih.gov/clinvar/variation/952054	https://portal.biobase-international.com/hgmd/pro/mut.php?acc=CM2018532	http://genome.ucsc.edu/cgi-bin/hgTracks?db=hg38&highlight=hg38.chr1%3A25808606-25808606&position=chr1%3A25808582-25808632	stop_gained	HC	NA	NA	lof	Likely Pathogenic	6.8169e-06	11	1613628	1.3361e-05	1	74842	0	0	912	3.333e-05	2	60006	0	0	29604	8.9146e-05	4	44870	0	0	63822	0	0	6068	3.39e-06	4	1179930	0	0	62484	0	0	91090
["G","A"]	1-25808614-G-A	Both LoF + ACMG	GRCh38	SELENON	NM_020451.3	ENST00000361547.7	c.572G>A	ENSP00000355141.2	p.Trp191Ter	SNV	1420223	NA	https://www.ncbi.nlm.nih.gov/clinvar/variation/1420223	NA	http://genome.ucsc.edu/cgi-bin/hgTracks?db=hg38&highlight=hg38.chr1%3A25808613-25808613&position=chr1%3A25808589-25808639	stop_gained	HC	NA	NA		Likely Pathogenic	6.1967e-07	1	1613774	0	0	74980	0	0	912	0	0	60018	0	0	29602	0	0	44856	0	0	63850	0	0	6054	8.4752e-07	1	1179918	0	0	62504	0	0	91080
["GC","G"]	1-25808622-GC-G	LoF	GRCh38	SELENON	NM_020451.3	ENST00000361547.7	c.582del	ENSP00000355141.2	p.Ala195ProfsTer?	deletion	NA	NA	NA	NA	http://genome.ucsc.edu/cgi-bin/hgTracks?db=hg38&highlight=hg38.chr1%3A25808622-25808622&position=chr1%3A25808598-25808648	frameshift_variant	HC	NA	NA	lof	Likely Pathogenic	3.7183e-06	6	1613640	0	0	74946	0	0	912	0	0	60010	0	0	29598	0	0	44866	0	0	63808	0	0	6034	5.0852e-06	6	1179900	0	0	62496	0	0	91070
["AAGTGC","A"]	1-25808633-AAGTGC-A	LoF	GRCh38	SELENON	NM_020451.3	ENST00000361547.7	c.596_600del	ENSP00000355141.2	p.Ala199ValfsTer?	deletion	NA	NA	NA	NA	http://genome.ucsc.edu/cgi-bin/hgTracks?db=hg38&highlight=hg38.chr1%3A25808633-25808637&position=chr1%3A25808609-25808663	frameshift_variant	HC	NA	NA	lof	Likely Pathogenic	6.1978e-07	1	1613488	0	0	74816	0	0	910	0	0	59990	0	0	29598	0	0	44854	0	0	63790	0	0	6084	8.4753e-07	1	1179896	0	0	62484	0	0	91066
["GC","G"]	1-25808683-GC-G	Both LoF + ACMG	GRCh38	SELENON	NM_020451.3	ENST00000361547.7	c.643del	ENSP00000355141.2	p.Gln215ArgfsTer?	deletion	956974	NA	https://www.ncbi.nlm.nih.gov/clinvar/variation/956974	NA	http://genome.ucsc.edu/cgi-bin/hgTracks?db=hg38&highlight=hg38.chr1%3A25808683-25808683&position=chr1%3A25808659-25808709	frameshift_variant	HC	NA	NA		Likely Pathogenic	6.1955e-07	1	1614078	0	0	75034	0	0	912	1.666e-05	1	60024	0	0	29604	0	0	44884	0	0	63960	0	0	6062	0	0	1180004	0	0	62506	0	0	91088
["TG","T"]	1-25808692-TG-T	LoF	GRCh38	SELENON	NM_020451.3	ENST00000361547.7	c.653del	ENSP00000355141.2	p.Gly218ValfsTer?	deletion	NA	NA	NA	NA	http://genome.ucsc.edu/cgi-bin/hgTracks?db=hg38&highlight=hg38.chr1%3A25808692-25808692&position=chr1%3A25808668-25808718	frameshift_variant	HC	NA	NA	lof	Likely Pathogenic	6.1953e-07	1	1614138	0	0	75058	0	0	912	0	0	60030	0	0	29604	0	0	44892	0	0	63978	0	0	6062	8.4745e-07	1	1180004	0	0	62508	0	0	91090
["C","CTGAGCAT"]	1-25808724-C-CTGAGCAT	Both LoF + ACMG	GRCh38	SELENON	NM_020451.3	ENST00000361547.7	c.683_689dup	ENSP00000355141.2	p.Met230IlefsTer?	insertion	419984	DM	https://www.ncbi.nlm.nih.gov/clinvar/variation/419984	https://portal.biobase-international.com/hgmd/pro/mut.php?acc=CI147558	http://genome.ucsc.edu/cgi-bin/hgTracks?db=hg38&highlight=hg38.chr1%3A25808724-25808723&position=chr1%3A25808700-25808749	frameshift_variant	HC	NA	NA	lof	Likely Pathogenic	2.4781e-06	4	1614118	0	0	75064	0	0	910	0	0	60032	0	0	29600	0	0	44892	0	0	63962	0	0	6062	2.5424e-06	3	1179996	1.5997e-05	1	62510	0	0	91090
["CA","C"]	1-25808750-CA-C	LoF	GRCh38	SELENON	NM_020451.3	ENST00000361547.7	c.710del	ENSP00000355141.2	p.Asn237ThrfsTer?	deletion	NA	NA	NA	NA	http://genome.ucsc.edu/cgi-bin/hgTracks?db=hg38&highlight=hg38.chr1%3A25808750-25808750&position=chr1%3A25808726-25808776	frameshift_variant	HC	NA	NA		Likely Pathogenic	6.1959e-07	1	1613980	0	0	75054	0	0	910	0	0	60030	0	0	29602	0	0	44878	1.5656e-05	1	63872	0	0	6062	0	0	1179982	0	0	62504	0	0	91086
["C","CA"]	1-25808753-C-CA	Both LoF + ACMG	GRCh38	SELENON	NM_020451.3	ENST00000361547.7	c.713dup	ENSP00000355141.2	p.Asn238LysfsTer?	insertion	4494	DM	https://www.ncbi.nlm.nih.gov/clinvar/variation/4494	https://portal.biobase-international.com/hgmd/pro/mut.php?acc=CI022931	http://genome.ucsc.edu/cgi-bin/hgTracks?db=hg38&highlight=hg38.chr1%3A25808753-25808752&position=chr1%3A25808729-25808778	frameshift_variant	HC	NA	NA	lof	Pathogenic	0.00011463	185	1613858	0	0	74940	0	0	910	0.00011664	7	60012	0.0010472	31	29602	0	0	44894	4.6985e-05	3	63850	0	0	6084	0.00011441	135	1179992	0.00014405	9	62480	0	0	91094
["G","GGC"]	1-25808781-G-GGC	LoF	GRCh38	SELENON	NM_020451.3	ENST00000361547.7	c.740_741dup	ENSP00000355141.2	p.Lys248AlafsTer?	insertion	NA	NA	NA	NA	http://genome.ucsc.edu/cgi-bin/hgTracks?db=hg38&highlight=hg38.chr1%3A25808781-25808780&position=chr1%3A25808757-25808806	frameshift_variant	HC	NA	NA		Likely Pathogenic	6.1973e-07	1	1613618	0	0	74928	0	0	912	0	0	60012	0	0	29602	0	0	44896	0	0	63694	0	0	6084	8.4751e-07	1	1179926	0	0	62470	0	0	91094
["GGAGGTGAGGACAGCTGGGGTGCGACGTGGGGCCCCTCC","G"]	1-25808786-GGAGGTGAGGACAGCTGGGGTGCGACGTGGGGCCCCTCC-G	Both LoF + ACMG	GRCh38	SELENON	NM_020451.3	ENST00000361547.7	c.746_747+36del	NA	NA	deletion	930110	DM	https://www.ncbi.nlm.nih.gov/clinvar/variation/930110	https://portal.biobase-international.com/hgmd/pro/mut.php?acc=CG114837	http://genome.ucsc.edu/cgi-bin/hgTracks?db=hg38&highlight=hg38.chr1%3A25808786-25808823&position=chr1%3A25808762-25808849	splice_donor_variant	HC	NA	NA		Likely Pathogenic	6.1969e-07	1	1613712	0	0	75046	0	0	912	0	0	60036	0	0	29602	0	0	44886	0	0	63666	0	0	6062	8.4751e-07	1	1179926	0	0	62492	0	0	91084
["G","A"]	1-25808790-G-A	LoF	GRCh38	SELENON	NM_020451.3	ENST00000361547.7	c.747+1G>A	NA	NA	SNV	NA	NA	NA	NA	http://genome.ucsc.edu/cgi-bin/hgTracks?db=hg38&highlight=hg38.chr1%3A25808789-25808789&position=chr1%3A25808765-25808815	splice_donor_variant	HC	NA	NA	uncertain	VUS	1.8591e-06	3	1613670	0	0	75050	0	0	912	0	0	60038	0	0	29600	0	0	44880	0	0	63644	0	0	6062	2.5426e-06	3	1179906	0	0	62490	0	0	91088
["G","T"]	1-25809025-G-T	LoF	GRCh38	SELENON	NM_020451.3	ENST00000361547.7	c.748-1G>T	NA	NA	SNV	NA	NA	NA	NA	http://genome.ucsc.edu/cgi-bin/hgTracks?db=hg38&highlight=hg38.chr1%3A25809024-25809024&position=chr1%3A25809000-25809050	splice_acceptor_variant	HC	NA	NA		Likely Pathogenic	6.1971e-07	1	1613664	1.3321e-05	1	75070	0	0	912	0	0	60034	0	0	29602	0	0	44884	0	0	63524	0	0	6060	0	0	1179990	0	0	62504	0	0	91084
["C","CAT"]	1-25809028-C-CAT	LoF	GRCh38	SELENON	NM_020451.3	ENST00000361547.7	c.751_752dup	ENSP00000355141.2	p.Ile252SerfsTer?	insertion	NA	NA	NA	NA	http://genome.ucsc.edu/cgi-bin/hgTracks?db=hg38&highlight=hg38.chr1%3A25809028-25809027&position=chr1%3A25809004-25809053	frameshift_variant	HC	NA	NA		Likely Pathogenic	6.197e-07	1	1613696	0	0	75072	0	0	912	0	0	60034	0	0	29600	0	0	44880	0	0	63540	0	0	6062	8.4744e-07	1	1180018	0	0	62502	0	0	91076
["CG","C"]	1-25809038-CG-C	LoF	GRCh38	SELENON	NM_020451.3	ENST00000361547.7	c.762del	ENSP00000355141.2	p.Leu255SerfsTer?	deletion	NA	NA	NA	NA	http://genome.ucsc.edu/cgi-bin/hgTracks?db=hg38&highlight=hg38.chr1%3A25809038-25809038&position=chr1%3A25809014-25809064	frameshift_variant	HC	NA	NA	lof	Likely Pathogenic	1.859e-06	3	1613744	3.9958e-05	3	75078	0	0	912	0	0	60026	0	0	29600	0	0	44888	0	0	63560	0	0	6062	0	0	1180026	0	0	62504	0	0	91088
["C","T"]	1-25809080-C-T	ACMG	GRCh38	SELENON	NM_020451.3	ENST00000361547.7	c.802C>T	ENSP00000355141.2	p.Arg268Cys	SNV	657794	DM	https://www.ncbi.nlm.nih.gov/clinvar/variation/657794	https://portal.biobase-international.com/hgmd/pro/mut.php?acc=CM114823	http://genome.ucsc.edu/cgi-bin/hgTracks?db=hg38&highlight=hg38.chr1%3A25809079-25809079&position=chr1%3A25809055-25809105	NA	NA	NA	0.798		Likely Pathogenic	2.9745e-05	48	1613724	1.3344e-05	1	74942	0	0	910	0	0	60016	0	0	29608	2.2274e-05	1	44896	0	0	63642	0	0	6084	3.6439e-05	43	1180048	1.6004e-05	1	62486	2.1956e-05	2	91092
["G","A"]	1-25809081-G-A	ACMG	GRCh38	SELENON	NM_020451.3	ENST00000361547.7	c.803G>A	ENSP00000355141.2	p.Arg268His	SNV	NA	DM	NA	https://portal.biobase-international.com/hgmd/pro/mut.php?acc=CM2019058	http://genome.ucsc.edu/cgi-bin/hgTracks?db=hg38&highlight=hg38.chr1%3A25809080-25809080&position=chr1%3A25809056-25809106	NA	NA	NA	0.868		Likely Pathogenic	5.5768e-06	9	1613818	0	0	75058	0	0	912	0	0	60030	0	0	29608	2.228e-05	1	44884	0	0	63638	0	0	6062	6.7795e-06	8	1180032	0	0	62506	0	0	91088
["C","T"]	1-25809092-C-T	Both LoF + ACMG	GRCh38	SELENON	NM_020451.3	ENST00000361547.7	c.814C>T	ENSP00000355141.2	p.Gln272Ter	SNV	872766	NA	https://www.ncbi.nlm.nih.gov/clinvar/variation/872766	NA	http://genome.ucsc.edu/cgi-bin/hgTracks?db=hg38&highlight=hg38.chr1%3A25809091-25809091&position=chr1%3A25809067-25809117	stop_gained	HC	NA	NA		Likely Pathogenic	6.1963e-07	1	1613856	0	0	75068	0	0	912	0	0	60036	0	0	29608	0	0	44886	0	0	63652	0	0	6062	8.4743e-07	1	1180034	0	0	62506	0	0	91092
["CAG","C"]	1-25809092-CAG-C	LoF	GRCh38	SELENON	NM_020451.3	ENST00000361547.7	c.815_816del	ENSP00000355141.2	p.Gln272ArgfsTer?	deletion	NA	NA	NA	NA	http://genome.ucsc.edu/cgi-bin/hgTracks?db=hg38&highlight=hg38.chr1%3A25809092-25809093&position=chr1%3A25809068-25809119	frameshift_variant	HC	NA	NA		Likely Pathogenic	6.1963e-07	1	1613856	0	0	75068	0	0	912	0	0	60036	0	0	29608	0	0	44886	0	0	63652	0	0	6062	8.4743e-07	1	1180034	0	0	62506	0	0	91092
["G","A"]	1-25809095-G-A	Both revel + ACMG	GRCh38	SELENON	NM_020451.3	ENST00000361547.7	c.817G>A	ENSP00000355141.2	p.Gly273Arg	SNV	1701097	DM	https://www.ncbi.nlm.nih.gov/clinvar/variation/1701097	https://portal.biobase-international.com/hgmd/pro/mut.php?acc=CM013286	http://genome.ucsc.edu/cgi-bin/hgTracks?db=hg38&highlight=hg38.chr1%3A25809094-25809094&position=chr1%3A25809070-25809120	NA	NA	TRUE	0.967		Likely Pathogenic	1.2393e-06	2	1613828	0	0	75072	0	0	912	0	0	60034	0	0	29608	0	0	44884	0	0	63630	0.00016496	1	6062	0	0	1180036	1.5999e-05	1	62502	0	0	91088
["G","C"]	1-25809098-G-C	ACMG	GRCh38	SELENON	NM_020451.3	ENST00000361547.7	c.820G>C	ENSP00000355141.2	p.Ala274Pro	SNV	NA	DM	NA	https://portal.biobase-international.com/hgmd/pro/mut.php?acc=CM114828	http://genome.ucsc.edu/cgi-bin/hgTracks?db=hg38&highlight=hg38.chr1%3A25809097-25809097&position=chr1%3A25809073-25809123	NA	NA	NA	0.664		VUS	4.3375e-06	7	1613818	0	0	75066	0	0	912	0	0	60038	0	0	29608	0	0	44882	0	0	63614	0	0	6062	0	0	1180038	0	0	62506	7.6845e-05	7	91092
["G","GCCT"]	1-25809104-G-GCCT	ACMG	GRCh38	SELENON	NM_020451.3	ENST00000361547.7	c.827_829dup	ENSP00000355141.2	p.Ala276_Cys277insSer	insertion	212149	DM	https://www.ncbi.nlm.nih.gov/clinvar/variation/212149	https://portal.biobase-international.com/hgmd/pro/mut.php?acc=CI160952	http://genome.ucsc.edu/cgi-bin/hgTracks?db=hg38&highlight=hg38.chr1%3A25809104-25809103&position=chr1%3A25809080-25809129	NA	NA	NA	NA		Likely Pathogenic	8.0561e-06	13	1613688	0	0	74954	0	0	912	0	0	60012	0	0	29606	0	0	44896	0	0	63608	0	0	6084	0	0	1180040	0	0	62486	0.00014272	13	91090
["G","A"]	1-25809108-G-A	high revel	GRCh38	SELENON	NM_020451.3	ENST00000361547.7	c.830G>A	ENSP00000355141.2	p.Cys277Tyr	SNV	NA	NA	NA	NA	http://genome.ucsc.edu/cgi-bin/hgTracks?db=hg38&highlight=hg38.chr1%3A25809107-25809107&position=chr1%3A25809083-25809133	NA	NA	TRUE	0.943		VUS	6.1966e-07	1	1613786	0	0	75072	0	0	912	0	0	60034	0	0	29606	0	0	44880	0	0	63606	0	0	6062	0	0	1180018	0	0	62508	1.0978e-05	1	91088
["CTT","C"]	1-25809127-CTT-C	LoF	GRCh38	SELENON	NM_020451.3	ENST00000361547.7	c.850_851del	ENSP00000355141.2	p.Phe284LeufsTer?	deletion	NA	NA	NA	NA	http://genome.ucsc.edu/cgi-bin/hgTracks?db=hg38&highlight=hg38.chr1%3A25809127-25809128&position=chr1%3A25809103-25809154	frameshift_variant	HC	NA	NA	lof	Likely Pathogenic	3.0983e-06	5	1613808	0	0	75072	0	0	912	0	0	60036	0	0	29606	0	0	44884	0	0	63608	0	0	6062	4.2372e-06	5	1180034	0	0	62506	0	0	91088
["TC","T"]	1-25809129-TC-T	LoF	GRCh38	SELENON	NM_020451.3	ENST00000361547.7	c.852del	ENSP00000355141.2	p.Tyr285ThrfsTer?	deletion	NA	NA	NA	NA	http://genome.ucsc.edu/cgi-bin/hgTracks?db=hg38&highlight=hg38.chr1%3A25809129-25809129&position=chr1%3A25809105-25809155	frameshift_variant	HC	NA	NA		Likely Pathogenic	6.1967e-07	1	1613770	0	0	75068	0	0	912	0	0	60032	0	0	29606	0	0	44876	0	0	63614	0	0	6062	8.4745e-07	1	1180014	0	0	62502	0	0	91084
["C","G"]	1-25809136-C-G	LoF	GRCh38	SELENON	NM_020451.3	ENST00000361547.7	c.858C>G	ENSP00000355141.2	p.Tyr286Ter	SNV	NA	NA	NA	NA	http://genome.ucsc.edu/cgi-bin/hgTracks?db=hg38&highlight=hg38.chr1%3A25809135-25809135&position=chr1%3A25809111-25809161	stop_gained	HC	NA	NA	lof	Likely Pathogenic	6.1966e-07	1	1613798	0	0	75072	0	0	912	0	0	60036	0	0	29606	0	0	44882	1.5722e-05	1	63604	0	0	6062	0	0	1180032	0	0	62506	0	0	91086
["CTG","C"]	1-25809138-CTG-C	Both LoF + ACMG	GRCh38	SELENON	NM_020451.3	ENST00000361547.7	c.863_864del	ENSP00000355141.2	p.Val288AspfsTer?	deletion	944327	DM	https://www.ncbi.nlm.nih.gov/clinvar/variation/944327	https://portal.biobase-international.com/hgmd/pro/mut.php?acc=CD067205	http://genome.ucsc.edu/cgi-bin/hgTracks?db=hg38&highlight=hg38.chr1%3A25809138-25809139&position=chr1%3A25809114-25809165	frameshift_variant	HC	NA	NA	lof	Likely Pathogenic	3.0986e-06	5	1613656	0	0	74958	0	0	912	0	0	60014	0	0	29606	0	0	44896	0	0	63582	0	0	6084	4.2372e-06	5	1180026	0	0	62484	0	0	91094
["TC","T"]	1-25809147-TC-T	LoF	GRCh38	SELENON	NM_020451.3	ENST00000361547.7	c.871del	ENSP00000355141.2	p.Arg291GlyfsTer?	deletion	NA	NA	NA	NA	http://genome.ucsc.edu/cgi-bin/hgTracks?db=hg38&highlight=hg38.chr1%3A25809147-25809147&position=chr1%3A25809123-25809173	frameshift_variant	HC	NA	NA	lof	Likely Pathogenic	1.2395e-06	2	1613558	0	0	74942	0	0	912	0	0	60010	0	0	29606	0	0	44886	0	0	63542	0	0	6084	1.6949e-06	2	1180004	0	0	62480	0	0	91092
["C","T"]	1-25809149-C-T	ACMG	GRCh38	SELENON	NM_020451.3	ENST00000361547.7	c.871C>T	ENSP00000355141.2	p.Arg291Trp	SNV	NA	DM	NA	https://portal.biobase-international.com/hgmd/pro/mut.php?acc=CM114824	http://genome.ucsc.edu/cgi-bin/hgTracks?db=hg38&highlight=hg38.chr1%3A25809148-25809148&position=chr1%3A25809124-25809174	NA	NA	NA	0.876		VUS	1.5494e-05	25	1613576	2.6684e-05	2	74952	0	0	912	0	0	60008	0	0	29606	0	0	44894	0	0	63534	0	0	6084	1.7796e-05	21	1180010	0	0	62486	2.1956e-05	2	91090
["G","A"]	1-25809150-G-A	ACMG	GRCh38	SELENON	NM_020451.3	ENST00000361547.7	c.872G>A	ENSP00000355141.2	p.Arg291Gln	SNV	280026	DM	https://www.ncbi.nlm.nih.gov/clinvar/variation/280026	https://portal.biobase-international.com/hgmd/pro/mut.php?acc=CM114827	http://genome.ucsc.edu/cgi-bin/hgTracks?db=hg38&highlight=hg38.chr1%3A25809149-25809149&position=chr1%3A25809125-25809175	NA	NA	NA	0.867		Likely Pathogenic	1.2395e-05	20	1613554	2.6687e-05	2	74942	0	0	912	0	0	60010	0	0	29606	0	0	44898	0	0	63526	0	0	6084	1.3559e-05	16	1180010	3.2009e-05	2	62482	0	0	91084
["G","A"]	1-25809151-G-A	Both LoF + ACMG	GRCh38	SELENON	NM_020451.3	ENST00000361547.7	c.872+1G>A	NA	NA	SNV	974822	DM	https://www.ncbi.nlm.nih.gov/clinvar/variation/974822	https://portal.biobase-international.com/hgmd/pro/mut.php?acc=CS217408	http://genome.ucsc.edu/cgi-bin/hgTracks?db=hg38&highlight=hg38.chr1%3A25809150-25809150&position=chr1%3A25809126-25809176	splice_donor_variant	HC	NA	NA	lof	Likely Pathogenic	1.2394e-06	2	1613710	0	0	75066	0	0	912	0	0	60036	0	0	29606	0	0	44882	0	0	63532	0	0	6062	1.6949e-06	2	1180014	0	0	62508	0	0	91092
["T","C"]	1-25809152-T-C	Both LoF + ACMG	GRCh38	SELENON	NM_020451.3	ENST00000361547.7	c.872+2T>C	NA	NA	SNV	198238	NA	https://www.ncbi.nlm.nih.gov/clinvar/variation/198238	NA	http://genome.ucsc.edu/cgi-bin/hgTracks?db=hg38&highlight=hg38.chr1%3A25809151-25809151&position=chr1%3A25809127-25809177	splice_donor_variant	HC	NA	NA	lof	Likely Pathogenic	6.1972e-07	1	1613620	0	0	75048	0	0	912	0	0	60028	0	0	29606	0	0	44874	1.5746e-05	1	63510	0	0	6062	0	0	1179994	0	0	62500	0	0	91086
["A","G"]	1-25809681-A-G	Both LoF + ACMG	GRCh38	SELENON	NM_020451.3	ENST00000361547.7	c.873-2A>G	NA	NA	SNV	657817	NA	https://www.ncbi.nlm.nih.gov/clinvar/variation/657817	NA	http://genome.ucsc.edu/cgi-bin/hgTracks?db=hg38&highlight=hg38.chr1%3A25809680-25809680&position=chr1%3A25809656-25809706	splice_acceptor_variant	HC	NA	NA	uncertain	VUS	1.859e-06	3	1613812	0	0	75048	0	0	912	4.9983e-05	3	60020	0	0	29604	0	0	44878	0	0	63690	0	0	6062	0	0	1180020	0	0	62498	0	0	91080
["C","T"]	1-25809687-C-T	ACMG	GRCh38	SELENON	NM_020451.3	ENST00000361547.7	c.877C>T	ENSP00000355141.2	p.His293Tyr	SNV	NA	DM	NA	https://portal.biobase-international.com/hgmd/pro/mut.php?acc=CM210223	http://genome.ucsc.edu/cgi-bin/hgTracks?db=hg38&highlight=hg38.chr1%3A25809686-25809686&position=chr1%3A25809662-25809712	NA	NA	NA	0.897		VUS	6.1965e-07	1	1613816	1.3344e-05	1	74938	0	0	912	0	0	59998	0	0	29606	0	0	44894	0	0	63784	0	0	6084	0	0	1180036	0	0	62474	0	0	91090
["A","G"]	1-25809688-A-G	Both revel + ACMG	GRCh38	SELENON	NM_020451.3	ENST00000361547.7	c.878A>G	ENSP00000355141.2	p.His293Arg	SNV	297025	DM	https://www.ncbi.nlm.nih.gov/clinvar/variation/297025	https://portal.biobase-international.com/hgmd/pro/mut.php?acc=CM013287	http://genome.ucsc.edu/cgi-bin/hgTracks?db=hg38&highlight=hg38.chr1%3A25809687-25809687&position=chr1%3A25809663-25809713	NA	NA	TRUE	0.953		Likely Pathogenic	1.2392e-06	2	1613938	0	0	75050	0	0	912	0	0	60026	0	0	29604	0	0	44876	0	0	63808	0	0	6062	1.6949e-06	2	1180020	0	0	62494	0	0	91086
["G","A"]	1-25809693-G-A	ACMG	GRCh38	SELENON	NM_020451.3	ENST00000361547.7	c.883G>A	ENSP00000355141.2	p.Glu295Lys	SNV	501497	DM	https://www.ncbi.nlm.nih.gov/clinvar/variation/501497	https://portal.biobase-international.com/hgmd/pro/mut.php?acc=CM114829	http://genome.ucsc.edu/cgi-bin/hgTracks?db=hg38&highlight=hg38.chr1%3A25809692-25809692&position=chr1%3A25809668-25809718	NA	NA	NA	0.783		VUS	1.1773e-05	19	1613838	4.0037e-05	3	74930	0	0	910	1.6664e-05	1	60008	0	0	29606	0	0	44898	0	0	63808	0	0	6084	1.2712e-05	15	1180030	0	0	62474	0	0	91090
["CTT","C"]	1-25809719-CTT-C	LoF	GRCh38	SELENON	NM_020451.3	ENST00000361547.7	c.910_911del	ENSP00000355141.2	p.Phe304ProfsTer?	deletion	NA	NA	NA	NA	http://genome.ucsc.edu/cgi-bin/hgTracks?db=hg38&highlight=hg38.chr1%3A25809719-25809720&position=chr1%3A25809695-25809746	frameshift_variant	HC	NA	NA	lof	Likely Pathogenic	2.4781e-06	4	1614166	0	0	75066	0	0	912	0	0	60036	0	0	29608	0	0	44878	0	0	63980	0	0	6062	3.3897e-06	4	1180030	0	0	62504	0	0	91090
["G","A"]	1-25809753-G-A	Both revel + ACMG	GRCh38	SELENON	NM_020451.3	ENST00000361547.7	c.943G>A	ENSP00000355141.2	p.Gly315Ser	SNV	4496	DM	https://www.ncbi.nlm.nih.gov/clinvar/variation/4496	https://portal.biobase-international.com/hgmd/pro/mut.php?acc=CM022836	http://genome.ucsc.edu/cgi-bin/hgTracks?db=hg38&highlight=hg38.chr1%3A25809752-25809752&position=chr1%3A25809728-25809778	NA	NA	TRUE	0.949		Pathogenic	0.0005087	821	1613918	0.00013353	10	74888	0	0	912	0	0	59992	0	0	29604	0	0	44888	0.00015635	10	63958	0	0	6084	0.00067032	791	1180030	0.00016004	10	62486	0	0	91076
["G","A"]	1-25809754-G-A	ACMG	GRCh38	SELENON	NM_020451.3	ENST00000361547.7	c.944G>A	ENSP00000355141.2	p.Gly315Asp	SNV	NA	DM	NA	https://portal.biobase-international.com/hgmd/pro/mut.php?acc=CM114830	http://genome.ucsc.edu/cgi-bin/hgTracks?db=hg38&highlight=hg38.chr1%3A25809753-25809753&position=chr1%3A25809729-25809779	NA	NA	NA	0.921		Likely Pathogenic	4.3369e-06	7	1614056	0	0	75026	0	0	912	0	0	60018	0	0	29606	0	0	44880	0	0	63954	0	0	6062	5.9321e-06	7	1180030	0	0	62500	0	0	91068
["C","CA"]	1-25809770-C-CA	Both LoF + ACMG	GRCh38	SELENON	NM_020451.3	ENST00000361547.7	c.963dup	ENSP00000355141.2	p.Asp322ArgfsTer?	insertion	2001607	NA	https://www.ncbi.nlm.nih.gov/clinvar/variation/2001607	NA	http://genome.ucsc.edu/cgi-bin/hgTracks?db=hg38&highlight=hg38.chr1%3A25809770-25809769&position=chr1%3A25809746-25809795	frameshift_variant	HC	NA	NA		Likely Pathogenic	6.1952e-07	1	1614142	0	0	75052	0	0	912	0	0	60026	0	0	29608	0	0	44890	0	0	63956	0	0	6062	8.4743e-07	1	1180044	0	0	62504	0	0	91088
["G","A"]	1-25809786-G-A	ACMG	GRCh38	SELENON	NM_020451.3	ENST00000361547.7	c.976G>A	ENSP00000355141.2	p.Val326Ile	SNV	NA	DM	NA	https://portal.biobase-international.com/hgmd/pro/mut.php?acc=CM2019062	http://genome.ucsc.edu/cgi-bin/hgTracks?db=hg38&highlight=hg38.chr1%3A25809785-25809785&position=chr1%3A25809761-25809811	NA	NA	NA	0.249		VUS	1.7969e-05	29	1613860	0	0	74902	0	0	912	1.6663e-05	1	60012	3.3775e-05	1	29608	0	0	44898	0	0	63848	0	0	6084	1.9491e-05	23	1180034	0	0	62488	4.392e-05	4	91074
["T","TC"]	1-25809796-T-TC	LoF	GRCh38	SELENON	NM_020451.3	ENST00000361547.7	c.988dup	ENSP00000355141.2	p.Arg330ProfsTer?	insertion	NA	NA	NA	NA	http://genome.ucsc.edu/cgi-bin/hgTracks?db=hg38&highlight=hg38.chr1%3A25809796-25809795&position=chr1%3A25809772-25809821	frameshift_variant	HC	NA	NA	lof	Likely Pathogenic	6.196e-07	1	1613944	0	0	75042	0	0	912	0	0	60032	0	0	29608	0	0	44880	0	0	63796	0	0	6062	0	0	1180022	0	0	62510	1.0979e-05	1	91080
["TC","T"]	1-25809796-TC-T	LoF	GRCh38	SELENON	NM_020451.3	ENST00000361547.7	c.988del	ENSP00000355141.2	p.Arg330GlyfsTer?	deletion	NA	NA	NA	NA	http://genome.ucsc.edu/cgi-bin/hgTracks?db=hg38&highlight=hg38.chr1%3A25809796-25809796&position=chr1%3A25809772-25809822	frameshift_variant	HC	NA	NA		Likely Pathogenic	6.196e-07	1	1613944	0	0	75042	0	0	912	0	0	60032	0	0	29608	0	0	44880	0	0	63796	0	0	6062	8.4744e-07	1	1180022	0	0	62510	0	0	91080
["TC","T"]	1-25809805-TC-T	LoF	GRCh38	SELENON	NM_020451.3	ENST00000361547.7	c.996del	ENSP00000355141.2	p.Phe332LeufsTer?	deletion	NA	NA	NA	NA	http://genome.ucsc.edu/cgi-bin/hgTracks?db=hg38&highlight=hg38.chr1%3A25809805-25809805&position=chr1%3A25809781-25809831	frameshift_variant	HC	NA	NA		Likely Pathogenic	6.1964e-07	1	1613830	0	0	75046	0	0	912	0	0	60028	0	0	29608	2.2279e-05	1	44886	0	0	63692	0	0	6062	0	0	1180014	0	0	62506	0	0	91076
["TCGTG","T"]	1-25809805-TCGTG-T	Both LoF + ACMG	GRCh38	SELENON	NM_020451.3	ENST00000361547.7	c.997_1000del	ENSP00000355141.2	p.Val333ProfsTer?	deletion	280493	DM	https://www.ncbi.nlm.nih.gov/clinvar/variation/280493	https://portal.biobase-international.com/hgmd/pro/mut.php?acc=CD172350	http://genome.ucsc.edu/cgi-bin/hgTracks?db=hg38&highlight=hg38.chr1%3A25809805-25809808&position=chr1%3A25809781-25809834	frameshift_variant	HC	NA	NA	lof	Pathogenic	3.3463e-05	54	1613712	0	0	74924	0	0	912	0	0	60008	0	0	29608	0	0	44898	0	0	63692	0	0	6084	4.4914e-05	53	1180022	1.6004e-05	1	62484	0	0	91080
["CA","C"]	1-25809812-CA-C	LoF	GRCh38	SELENON	NM_020451.3	ENST00000361547.7	c.1004del	ENSP00000355141.2	p.Asn335ThrfsTer?	deletion	NA	NA	NA	NA	http://genome.ucsc.edu/cgi-bin/hgTracks?db=hg38&highlight=hg38.chr1%3A25809812-25809812&position=chr1%3A25809788-25809838	frameshift_variant	HC	NA	NA		Likely Pathogenic	6.1971e-07	1	1613664	0	0	75060	0	0	912	0	0	60020	0	0	29608	0	0	44886	0	0	63502	0	0	6062	8.4744e-07	1	1180028	0	0	62500	0	0	91086
["G","A"]	1-25809821-G-A	Both LoF + ACMG	GRCh38	SELENON	NM_020451.3	ENST00000361547.7	c.1010+1G>A	NA	NA	SNV	837938	NA	https://www.ncbi.nlm.nih.gov/clinvar/variation/837938	NA	http://genome.ucsc.edu/cgi-bin/hgTracks?db=hg38&highlight=hg38.chr1%3A25809820-25809820&position=chr1%3A25809796-25809846	splice_donor_variant	HC	NA	NA	not_lof	Likely Pathogenic	8.0588e-06	13	1613134	4.0043e-05	3	74920	0	0	912	0	0	60002	0	0	29608	0	0	44900	0	0	63116	0	0	6084	8.4744e-06	10	1180030	0	0	62476	0	0	91086
["G","C"]	1-25811453-G-C	Both LoF + ACMG	GRCh38	SELENON	NM_020451.3	ENST00000361547.7	c.1011-1G>C	NA	NA	SNV	1067976	NA	https://www.ncbi.nlm.nih.gov/clinvar/variation/1067976	NA	http://genome.ucsc.edu/cgi-bin/hgTracks?db=hg38&highlight=hg38.chr1%3A25811452-25811452&position=chr1%3A25811428-25811478	splice_acceptor_variant	HC	NA	NA	lof	Likely Pathogenic	6.1973e-07	1	1613614	0	0	75058	0	0	912	1.6659e-05	1	60026	0	0	29606	0	0	44884	0	0	63738	0	0	6062	0	0	1179748	0	0	62502	0	0	91078
["CTGAA","C"]	1-25811458-CTGAA-C	LoF	GRCh38	SELENON	NM_020451.3	ENST00000361547.7	c.1018_1021del	ENSP00000355141.2	p.Asn340TrpfsTer?	deletion	NA	NA	NA	NA	http://genome.ucsc.edu/cgi-bin/hgTracks?db=hg38&highlight=hg38.chr1%3A25811458-25811461&position=chr1%3A25811434-25811487	frameshift_variant	HC	NA	NA		Likely Pathogenic	6.1967e-07	1	1613774	0	0	75070	0	0	912	0	0	60024	0	0	29606	0	0	44882	0	0	63760	0	0	6062	8.4755e-07	1	1179868	0	0	62508	0	0	91082
["TG","T"]	1-25811476-TG-T	LoF	GRCh38	SELENON	NM_020451.3	ENST00000361547.7	c.1035del	ENSP00000355141.2	p.Trp345CysfsTer?	deletion	NA	NA	NA	NA	http://genome.ucsc.edu/cgi-bin/hgTracks?db=hg38&highlight=hg38.chr1%3A25811476-25811476&position=chr1%3A25811452-25811502	frameshift_variant	HC	NA	NA		Likely Pathogenic	6.1961e-07	1	1613914	0	0	75022	0	0	910	0	0	60016	0	0	29604	0	0	44868	0	0	63848	0	0	6062	8.4746e-07	1	1180000	0	0	62508	0	0	91076
["C","G"]	1-25811484-C-G	LoF	GRCh38	SELENON	NM_020451.3	ENST00000361547.7	c.1041C>G	ENSP00000355141.2	p.Tyr347Ter	SNV	NA	NA	NA	NA	http://genome.ucsc.edu/cgi-bin/hgTracks?db=hg38&highlight=hg38.chr1%3A25811483-25811483&position=chr1%3A25811459-25811509	stop_gained	HC	NA	NA		Likely Pathogenic	6.1957e-07	1	1614022	0	0	75054	0	0	912	0	0	60026	0	0	29608	2.2277e-05	1	44890	0	0	63866	0	0	6062	0	0	1180010	0	0	62508	0	0	91086
["CAA","C"]	1-25811502-CAA-C	LoF	GRCh38	SELENON	NM_020451.3	ENST00000361547.7	c.1060_1061del	ENSP00000355141.2	p.Asn354HisfsTer?	deletion	NA	NA	NA	NA	http://genome.ucsc.edu/cgi-bin/hgTracks?db=hg38&highlight=hg38.chr1%3A25811502-25811503&position=chr1%3A25811478-25811529	frameshift_variant	HC	NA	NA	lof	Likely Pathogenic	1.8586e-06	3	1614122	0	0	75048	0	0	912	0	0	60032	0	0	29608	0	0	44888	0	0	63938	0	0	6062	2.5423e-06	3	1180034	0	0	62512	0	0	91088
["G","T"]	1-25811509-G-T	LoF	GRCh38	SELENON	NM_020451.3	ENST00000361547.7	c.1066G>T	ENSP00000355141.2	p.Glu356Ter	SNV	NA	NA	NA	NA	http://genome.ucsc.edu/cgi-bin/hgTracks?db=hg38&highlight=hg38.chr1%3A25811508-25811508&position=chr1%3A25811484-25811534	stop_gained	HC	NA	NA		Likely Pathogenic	6.1953e-07	1	1614134	0	0	75060	0	0	912	0	0	60032	0	0	29606	0	0	44878	0	0	63946	0	0	6062	8.4743e-07	1	1180038	0	0	62512	0	0	91088
["AT","A"]	1-25811518-AT-A	LoF	GRCh38	SELENON	NM_020451.3	ENST00000361547.7	c.1076del	ENSP00000355141.2	p.Ile359ThrfsTer?	deletion	NA	NA	NA	NA	http://genome.ucsc.edu/cgi-bin/hgTracks?db=hg38&highlight=hg38.chr1%3A25811518-25811518&position=chr1%3A25811494-25811544	frameshift_variant	HC	NA	NA	lof	Likely Pathogenic	1.8586e-06	3	1614148	0	0	75060	0	0	912	0	0	60032	0	0	29604	0	0	44886	0	0	63966	0	0	6062	2.5423e-06	3	1180024	0	0	62512	0	0	91090
["G","T"]	1-25811521-G-T	high revel	GRCh38	SELENON	NM_020451.3	ENST00000361547.7	c.1078G>T	ENSP00000355141.2	p.Gly360Cys	SNV	NA	NA	NA	NA	http://genome.ucsc.edu/cgi-bin/hgTracks?db=hg38&highlight=hg38.chr1%3A25811520-25811520&position=chr1%3A25811496-25811546	NA	NA	TRUE	0.941		VUS	1.8588e-06	3	1613976	0	0	74912	0	0	912	0	0	60010	0	0	29602	0	0	44896	0	0	63962	0	0	6084	2.5423e-06	3	1180020	0	0	62486	0	0	91092
["AG","A"]	1-25811534-AG-A	LoF	GRCh38	SELENON	NM_020451.3	ENST00000361547.7	c.1092+1del	NA	NA	deletion	NA	NA	NA	NA	http://genome.ucsc.edu/cgi-bin/hgTracks?db=hg38&highlight=hg38.chr1%3A25811534-25811534&position=chr1%3A25811510-25811560	frameshift_variant	HC	NA	NA		Likely Pathogenic	6.1956e-07	1	1614042	0	0	75060	0	0	912	0	0	60022	0	0	29604	0	0	44880	0	0	63954	0	0	6062	8.4748e-07	1	1179962	0	0	62504	0	0	91082
["G","A"]	1-25811536-G-A	LoF	GRCh38	SELENON	NM_020451.3	ENST00000361547.7	c.1092+1G>A	NA	NA	SNV	NA	NA	NA	NA	http://genome.ucsc.edu/cgi-bin/hgTracks?db=hg38&highlight=hg38.chr1%3A25811535-25811535&position=chr1%3A25811511-25811561	splice_donor_variant	HC	NA	NA	not_lof	VUS	1.8587e-06	3	1614070	0	0	75048	0	0	912	0	0	60030	0	0	29604	0	0	44886	0	0	63970	0	0	6062	0	0	1179970	0	0	62500	3.2935e-05	3	91088
["T","G"]	1-25811692-T-G	high revel	GRCh38	SELENON	NM_020451.3	ENST00000361547.7	c.1094T>G	ENSP00000355141.2	p.Met365Arg	SNV	NA	NA	NA	NA	http://genome.ucsc.edu/cgi-bin/hgTracks?db=hg38&highlight=hg38.chr1%3A25811691-25811691&position=chr1%3A25811667-25811717	NA	NA	TRUE	0.94		VUS	4.3458e-06	7	1610762	0	0	74908	0	0	912	0	0	59062	0	0	29462	0	0	44786	0	0	63756	0	0	6082	0	0	1178644	0	0	62340	7.7084e-05	7	90810
["G","T"]	1-25811694-G-T	Both LoF + ACMG	GRCh38	SELENON	NM_020451.3	ENST00000361547.7	c.1096G>T	ENSP00000355141.2	p.Glu366Ter	SNV	199156	DM	https://www.ncbi.nlm.nih.gov/clinvar/variation/199156	https://portal.biobase-international.com/hgmd/pro/mut.php?acc=CM1510277	http://genome.ucsc.edu/cgi-bin/hgTracks?db=hg38&highlight=hg38.chr1%3A25811693-25811693&position=chr1%3A25811669-25811719	stop_gained	HC	NA	NA	lof	Likely Pathogenic	6.2083e-07	1	1610752	0	0	74926	0	0	912	0	0	59054	0	0	29446	0	0	44776	0	0	63760	0	0	6084	8.4843e-07	1	1178646	0	0	62342	0	0	90806
["A","T"]	1-25811695-A-T	high revel	GRCh38	SELENON	NM_020451.3	ENST00000361547.7	c.1097A>T	ENSP00000355141.2	p.Glu366Val	SNV	NA	NA	NA	NA	http://genome.ucsc.edu/cgi-bin/hgTracks?db=hg38&highlight=hg38.chr1%3A25811694-25811694&position=chr1%3A25811670-25811720	NA	NA	TRUE	0.934		VUS	1.8625e-06	3	1610778	0	0	75008	0	0	910	0	0	59038	0	0	29448	0	0	44772	0	0	63758	0	0	6060	2.5453e-06	3	1178652	0	0	62362	0	0	90770
["G","A"]	1-25811710-G-A	ACMG	GRCh38	SELENON	NM_020451.3	ENST00000361547.7	c.1112G>A	ENSP00000355141.2	p.Gly371Asp	SNV	586530	NA	https://www.ncbi.nlm.nih.gov/clinvar/variation/586530	NA	http://genome.ucsc.edu/cgi-bin/hgTracks?db=hg38&highlight=hg38.chr1%3A25811709-25811709&position=chr1%3A25811685-25811735	NA	NA	NA	0.741		VUS	3.1086e-06	5	1608416	0	0	75020	0	0	912	3.4229e-05	2	58430	0	0	29398	2.2382e-05	1	44678	0	0	63564	0	0	6052	1.6982e-06	2	1177698	0	0	62266	0	0	90398
["GCCCT","G"]	1-25811720-GCCCT-G	LoF	GRCh38	SELENON	NM_020451.3	ENST00000361547.7	c.1125_1128del	ENSP00000355141.2	p.Ser376Ter	deletion	NA	NA	NA	NA	http://genome.ucsc.edu/cgi-bin/hgTracks?db=hg38&highlight=hg38.chr1%3A25811720-25811723&position=chr1%3A25811696-25811749	frameshift_variant	HC	NA	NA		Likely Pathogenic	6.221e-07	1	1607460	0	0	75028	0	0	912	0	0	58166	0	0	29374	2.2399e-05	1	44644	0	0	63516	0	0	6050	0	0	1177292	0	0	62242	0	0	90236
["CA","C"]	1-25811773-CA-C	Both LoF + ACMG	GRCh38	SELENON	NM_020451.3	ENST00000361547.7	c.1176del	ENSP00000355141.2	p.Glu394SerfsTer?	deletion	2412672	DM	https://www.ncbi.nlm.nih.gov/clinvar/variation/2412672	https://portal.biobase-international.com/hgmd/pro/mut.php?acc=CD084215	http://genome.ucsc.edu/cgi-bin/hgTracks?db=hg38&highlight=hg38.chr1%3A25811773-25811773&position=chr1%3A25811749-25811799	frameshift_variant	HC	NA	NA	likely_lof	Pathogenic	1.8839e-06	3	1592412	0	0	74846	0	0	912	0	0	55242	0	0	29102	0	0	44090	0	0	62544	0	0	6022	2.5647e-06	3	1169734	0	0	61760	0	0	88160
["CAG","C"]	1-25811773-CAG-C	LoF	GRCh38	SELENON	NM_020451.3	ENST00000361547.7	c.1176_1177del	ENSP00000355141.2	p.Glu394AlafsTer?	deletion	NA	NA	NA	NA	http://genome.ucsc.edu/cgi-bin/hgTracks?db=hg38&highlight=hg38.chr1%3A25811773-25811774&position=chr1%3A25811749-25811800	frameshift_variant	HC	NA	NA	lof	Likely Pathogenic	6.2798e-07	1	1592412	0	0	74846	0	0	912	1.8102e-05	1	55242	0	0	29102	0	0	44090	0	0	62544	0	0	6022	0	0	1169734	0	0	61760	0	0	88160
["G","T"]	1-25811778-G-T	Both LoF + ACMG	GRCh38	SELENON	NM_020451.3	ENST00000361547.7	c.1180G>T	ENSP00000355141.2	p.Glu394Ter	SNV	664698	DM	https://www.ncbi.nlm.nih.gov/clinvar/variation/664698	https://portal.biobase-international.com/hgmd/pro/mut.php?acc=CM1711473	http://genome.ucsc.edu/cgi-bin/hgTracks?db=hg38&highlight=hg38.chr1%3A25811777-25811777&position=chr1%3A25811753-25811803	stop_gained	HC	NA	NA	lof	Pathogenic	8.7954e-06	14	1591740	0	0	74718	0	0	912	0	0	55192	0	0	29098	0	0	44064	0	0	62486	0	0	6042	2.5653e-06	3	1169438	0	0	61722	0.0001249	11	88068
["TTG","T"]	1-25811791-TTG-T	LoF	GRCh38	SELENON	NM_020451.3	ENST00000361547.7	c.1197_1198del	ENSP00000355141.2	p.Phe400Ter	deletion	NA	NA	NA	NA	http://genome.ucsc.edu/cgi-bin/hgTracks?db=hg38&highlight=hg38.chr1%3A25811791-25811792&position=chr1%3A25811767-25811818	frameshift_variant	HC	NA	NA	uncertain	Likely Pathogenic	1.8867e-06	3	1590076	0	0	74638	0	0	912	0	0	55126	0	0	29058	0	0	44010	0	0	62334	0	0	6042	2.5673e-06	3	1168534	0	0	61666	0	0	87756
["G","T"]	1-25811799-G-T	LoF	GRCh38	SELENON	NM_020451.3	ENST00000361547.7	c.1201G>T	ENSP00000355141.2	p.Glu401Ter	SNV	NA	NA	NA	NA	http://genome.ucsc.edu/cgi-bin/hgTracks?db=hg38&highlight=hg38.chr1%3A25811798-25811798&position=chr1%3A25811774-25811824	stop_gained	HC	NA	NA		Likely Pathogenic	6.2944e-07	1	1588708	0	0	74794	0	0	912	0	0	55034	0	0	29032	0	0	43900	0	0	62232	0	0	6006	8.5644e-07	1	1167620	0	0	61606	0	0	87572
["T","TC"]	1-25811806-T-TC	Both LoF + ACMG	GRCh38	SELENON	NM_020451.3	ENST00000361547.7	c.1209dup	ENSP00000355141.2	p.Lys404GlnfsTer?	insertion	835943	DM	https://www.ncbi.nlm.nih.gov/clinvar/variation/835943	https://portal.biobase-international.com/hgmd/pro/mut.php?acc=CI1510278	http://genome.ucsc.edu/cgi-bin/hgTracks?db=hg38&highlight=hg38.chr1%3A25811806-25811805&position=chr1%3A25811782-25811831	frameshift_variant	HC	NA	NA	lof	Likely Pathogenic	1.2598e-06	2	1587506	0	0	74734	0	0	912	0	0	54906	0	0	29000	4.5625e-05	2	43836	0	0	62116	0	0	5978	0	0	1167054	0	0	61520	0	0	87450
["C","T"]	1-25811817-C-T	LoF	GRCh38	SELENON	NM_020451.3	ENST00000361547.7	c.1219C>T	ENSP00000355141.2	p.Gln407Ter	SNV	NA	NA	NA	NA	http://genome.ucsc.edu/cgi-bin/hgTracks?db=hg38&highlight=hg38.chr1%3A25811816-25811816&position=chr1%3A25811792-25811842	stop_gained	HC	NA	NA		Likely Pathogenic	6.3046e-07	1	1586144	0	0	74704	0	0	912	0	0	54924	0	0	29010	0	0	43788	0	0	61944	0.00016898	1	5918	0	0	1166264	0	0	61414	0	0	87266
["T","G"]	1-25811865-T-G	high revel	GRCh38	SELENON	NM_020451.3	ENST00000361547.7	c.1267T>G	ENSP00000355141.2	p.Tyr423Asp	SNV	NA	NA	NA	NA	http://genome.ucsc.edu/cgi-bin/hgTracks?db=hg38&highlight=hg38.chr1%3A25811864-25811864&position=chr1%3A25811840-25811890	NA	NA	TRUE	0.943		VUS	6.3834e-07	1	1566562	0	0	74082	0	0	912	0	0	52806	0	0	28796	0	0	42582	0	0	60728	0	0	5036	0	0	1155624	1.65e-05	1	60606	0	0	85390
["C","T"]	1-25811869-C-T	high revel	GRCh38	SELENON	NM_020451.3	ENST00000361547.7	c.1271C>T	ENSP00000355141.2	p.Pro424Leu	SNV	NA	NA	NA	NA	http://genome.ucsc.edu/cgi-bin/hgTracks?db=hg38&highlight=hg38.chr1%3A25811868-25811868&position=chr1%3A25811844-25811894	NA	NA	TRUE	0.945		VUS	1.2782e-06	2	1564682	0	0	73954	0	0	912	0	0	52630	0	0	28778	0	0	42362	0	0	60638	0	0	4976	1.7321e-06	2	1154682	0	0	60530	0	0	85220
["T","C"]	1-25811881-T-C	Both LoF + ACMG	GRCh38	SELENON	NM_020451.3	ENST00000361547.7	c.1281+2T>C	NA	NA	SNV	NA	DM	NA	https://portal.biobase-international.com/hgmd/pro/mut.php?acc=CS114831	http://genome.ucsc.edu/cgi-bin/hgTracks?db=hg38&highlight=hg38.chr1%3A25811880-25811880&position=chr1%3A25811856-25811906	splice_donor_variant	HC	NA	NA	uncertain	Likely Pathogenic	1.2831e-06	2	1558668	0	0	73614	0	0	908	0	0	51952	0	0	28722	0	0	41862	0	0	60254	0	0	4706	1.7367e-06	2	1151598	0	0	60312	0	0	84740
["A","C"]	1-25812685-A-C	Both LoF + ACMG	GRCh38	SELENON	NM_020451.3	ENST00000361547.7	c.1282-2A>C	NA	NA	SNV	NA	DM	NA	https://portal.biobase-international.com/hgmd/pro/mut.php?acc=CS114832	http://genome.ucsc.edu/cgi-bin/hgTracks?db=hg38&highlight=hg38.chr1%3A25812684-25812684&position=chr1%3A25812660-25812710	splice_acceptor_variant	HC	NA	NA	likely_lof	Likely Pathogenic	1.8661e-06	3	1607636	0	0	74416	0	0	910	0	0	59556	0	0	29484	0	0	44676	0	0	63444	0	0	4900	0	0	1178080	0	0	62228	3.3355e-05	3	89942
["A","G"]	1-25812685-A-G	LoF	GRCh38	SELENON	NM_020451.3	ENST00000361547.7	c.1282-2A>G	NA	NA	SNV	NA	NA	NA	NA	http://genome.ucsc.edu/cgi-bin/hgTracks?db=hg38&highlight=hg38.chr1%3A25812684-25812684&position=chr1%3A25812660-25812710	splice_acceptor_variant	HC	NA	NA		Likely Pathogenic	6.2203e-07	1	1607636	0	0	74416	0	0	910	0	0	59556	0	0	29484	0	0	44676	1.5762e-05	1	63444	0	0	4900	0	0	1178080	0	0	62228	0	0	89942
["G","C"]	1-25812686-G-C	LoF	GRCh38	SELENON	NM_020451.3	ENST00000361547.7	c.1282-1G>C	NA	NA	SNV	NA	NA	NA	NA	http://genome.ucsc.edu/cgi-bin/hgTracks?db=hg38&highlight=hg38.chr1%3A25812685-25812685&position=chr1%3A25812661-25812711	splice_acceptor_variant	HC	NA	NA		Likely Pathogenic	6.2158e-07	1	1608800	0	0	74416	0	0	910	0	0	59678	0	0	29520	0	0	44760	0	0	63518	0	0	4942	8.4837e-07	1	1178728	0	0	62230	0	0	90098
["A","C"]	1-25812694-A-C	high revel	GRCh38	SELENON	NM_020451.3	ENST00000361547.7	c.1289A>C	ENSP00000355141.2	p.Tyr430Ser	SNV	NA	NA	NA	NA	http://genome.ucsc.edu/cgi-bin/hgTracks?db=hg38&highlight=hg38.chr1%3A25812693-25812693&position=chr1%3A25812669-25812719	NA	NA	TRUE	0.944		VUS	6.2072e-07	1	1611020	0	0	74834	0	0	910	0	0	59878	0	0	29562	2.2303e-05	1	44838	0	0	63720	0	0	5076	0	0	1179388	0	0	62328	0	0	90486
["GC","G"]	1-25812711-GC-G	LoF	GRCh38	SELENON	NM_020451.3	ENST00000361547.7	c.1308del	ENSP00000355141.2	p.Phe437SerfsTer?	deletion	NA	NA	NA	NA	http://genome.ucsc.edu/cgi-bin/hgTracks?db=hg38&highlight=hg38.chr1%3A25812711-25812711&position=chr1%3A25812687-25812737	frameshift_variant	HC	NA	NA	lof	Likely Pathogenic	1.8604e-06	3	1612584	0	0	74954	0	0	912	0	0	59958	0	0	29592	0	0	44850	0	0	63870	0	0	5452	2.5429e-06	3	1179766	0	0	62416	0	0	90814
["C","T"]	1-25812720-C-T	Both LoF + ACMG	GRCh38	SELENON	NM_020451.3	ENST00000361547.7	c.1315C>T	ENSP00000355141.2	p.Arg439Ter	SNV	95958	DM	https://www.ncbi.nlm.nih.gov/clinvar/variation/95958	https://portal.biobase-international.com/hgmd/pro/mut.php?acc=CM050744	http://genome.ucsc.edu/cgi-bin/hgTracks?db=hg38&highlight=hg38.chr1%3A25812719-25812719&position=chr1%3A25812695-25812745	stop_gained	HC	NA	NA	lof	Pathogenic	5.7042e-05	92	1612838	0	0	74832	0	0	910	0	0	59948	0	0	29594	4.4581e-05	2	44862	0	0	63920	0	0	5690	6.696e-05	79	1179810	8.0097e-05	5	62424	6.6044e-05	6	90848
["G","GA"]	1-25812721-G-GA	LoF	GRCh38	SELENON	NM_020451.3	ENST00000361547.7	c.1317dup	ENSP00000355141.2	p.Ala440SerfsTer?	insertion	NA	NA	NA	NA	http://genome.ucsc.edu/cgi-bin/hgTracks?db=hg38&highlight=hg38.chr1%3A25812721-25812720&position=chr1%3A25812697-25812746	frameshift_variant	HC	NA	NA		Likely Pathogenic	6.1997e-07	1	1612972	0	0	74956	0	0	912	0	0	59968	0	0	29596	0	0	44842	0	0	63882	0	0	5694	0	0	1179820	0	0	62444	1.1006e-05	1	90858
["GAAC","G"]	1-25812734-GAAC-G	ACMG	GRCh38	SELENON	NM_020451.3	ENST00000361547.7	c.1332_1334del	ENSP00000355141.2	p.Asn444del	deletion	432862	DM	https://www.ncbi.nlm.nih.gov/clinvar/variation/432862	https://portal.biobase-international.com/hgmd/pro/mut.php?acc=CD198437	http://genome.ucsc.edu/cgi-bin/hgTracks?db=hg38&highlight=hg38.chr1%3A25812734-25812736&position=chr1%3A25812710-25812762	NA	NA	NA	NA		Likely Pathogenic	3.0989e-06	5	1613450	0	0	74880	0	0	912	0	0	59988	0	0	29598	0	0	44874	0	0	63946	0	0	5920	4.2376e-06	5	1179920	0	0	62444	0	0	90968
["A","AGG"]	1-25812735-A-AGG	LoF	GRCh38	SELENON	NM_020451.3	ENST00000361547.7	c.1330_1331insGG	ENSP00000355141.2	p.Asn444ArgfsTer?	insertion	NA	NA	NA	NA	http://genome.ucsc.edu/cgi-bin/hgTracks?db=hg38&highlight=hg38.chr1%3A25812735-25812734&position=chr1%3A25812711-25812760	frameshift_variant	HC	NA	NA		Likely Pathogenic	6.1977e-07	1	1613500	0	0	75006	0	0	912	0	0	59998	0	0	29598	0	0	44852	0	0	63936	0	0	5906	8.4756e-07	1	1179860	0	0	62474	0	0	90958
["TG","T"]	1-25812762-TG-T	LoF	GRCh38	SELENON	NM_020451.3	ENST00000361547.7	c.1363del	ENSP00000355141.2	p.Ala455ProfsTer?	deletion	NA	NA	NA	NA	http://genome.ucsc.edu/cgi-bin/hgTracks?db=hg38&highlight=hg38.chr1%3A25812762-25812762&position=chr1%3A25812738-25812788	frameshift_variant	HC	NA	NA		Likely Pathogenic	6.1978e-07	1	1613464	0	0	74970	0	0	912	0	0	59996	0	0	29598	0	0	44868	0	0	63908	0	0	6014	8.4759e-07	1	1179812	0	0	62478	0	0	90908
["G","A"]	1-25812763-G-A	LoF	GRCh38	SELENON	NM_020451.3	ENST00000361547.7	c.1358G>A	ENSP00000355141.2	p.Trp453Ter	SNV	NA	NA	NA	NA	http://genome.ucsc.edu/cgi-bin/hgTracks?db=hg38&highlight=hg38.chr1%3A25812762-25812762&position=chr1%3A25812738-25812788	stop_gained	HC	NA	NA		Likely Pathogenic	6.1981e-07	1	1613396	0	0	74994	0	0	910	0	0	59992	0	0	29590	0	0	44860	0	0	63910	0	0	6012	0	0	1179762	0	0	62466	1.1001e-05	1	90900
["G","C"]	1-25812763-G-C	Both revel + ACMG	GRCh38	SELENON	NM_020451.3	ENST00000361547.7	c.1358G>C	ENSP00000355141.2	p.Trp453Ser	SNV	4493	DM	https://www.ncbi.nlm.nih.gov/clinvar/variation/4493	https://portal.biobase-international.com/hgmd/pro/mut.php?acc=CM022838	http://genome.ucsc.edu/cgi-bin/hgTracks?db=hg38&highlight=hg38.chr1%3A25812762-25812762&position=chr1%3A25812738-25812788	NA	NA	TRUE	0.943		Likely Pathogenic	9.2978e-06	15	1613278	0	0	74872	0	0	910	0	0	59972	0	0	29590	0	0	44872	0	0	63910	0	0	6034	1.2714e-05	15	1179770	0	0	62444	0	0	90904
["G","A"]	1-25812764-G-A	LoF	GRCh38	SELENON	NM_020451.3	ENST00000361547.7	c.1359G>A	ENSP00000355141.2	p.Trp453Ter	SNV	NA	NA	NA	NA	http://genome.ucsc.edu/cgi-bin/hgTracks?db=hg38&highlight=hg38.chr1%3A25812763-25812763&position=chr1%3A25812739-25812789	stop_gained	HC	NA	NA		Likely Pathogenic	6.1976e-07	1	1613522	0	0	75000	0	0	912	0	0	59994	0	0	29602	0	0	44858	0	0	63938	0	0	6002	8.4758e-07	1	1179826	0	0	62478	0	0	90912
["G","A"]	1-25812766-G-A	high revel	GRCh38	SELENON	NM_020451.3	ENST00000361547.7	c.1361G>A	ENSP00000355141.2	p.Gly454Glu	SNV	NA	NA	NA	NA	http://genome.ucsc.edu/cgi-bin/hgTracks?db=hg38&highlight=hg38.chr1%3A25812765-25812765&position=chr1%3A25812741-25812791	NA	NA	TRUE	0.944		VUS	6.1976e-07	1	1613532	0	0	75014	0	0	912	0	0	59994	0	0	29596	0	0	44866	0	0	63928	0	0	6008	8.4758e-07	1	1179824	0	0	62482	0	0	90908
["G","C"]	1-25812774-G-C	high revel	GRCh38	SELENON	NM_020451.3	ENST00000361547.7	c.1369G>C	ENSP00000355141.2	p.Asp457His	SNV	NA	NA	NA	NA	http://genome.ucsc.edu/cgi-bin/hgTracks?db=hg38&highlight=hg38.chr1%3A25812773-25812773&position=chr1%3A25812749-25812799	NA	NA	TRUE	0.959		VUS	3.7191e-06	6	1613288	0	0	75016	0	0	910	0	0	59972	0	0	29592	0	0	44860	0	0	63886	0	0	6012	3.3907e-06	4	1179700	3.2012e-05	2	62476	0	0	90864
["A","AT"]	1-25812775-A-AT	LoF	GRCh38	SELENON	NM_020451.3	ENST00000361547.7	c.1371dup	ENSP00000355141.2	p.Asp458Ter	insertion	NA	NA	NA	NA	http://genome.ucsc.edu/cgi-bin/hgTracks?db=hg38&highlight=hg38.chr1%3A25812775-25812774&position=chr1%3A25812751-25812800	frameshift_variant	HC	NA	NA		Likely Pathogenic	6.1986e-07	1	1613256	0	0	74990	0	0	912	0	0	59986	0	0	29586	0	0	44856	0	0	63900	0	0	6028	8.4769e-07	1	1179678	0	0	62476	0	0	90844
["T","TG"]	1-25812776-T-TG	LoF	GRCh38	SELENON	NM_020451.3	ENST00000361547.7	c.1372dup	ENSP00000355141.2	p.Asp458GlyfsTer?	insertion	NA	NA	NA	NA	http://genome.ucsc.edu/cgi-bin/hgTracks?db=hg38&highlight=hg38.chr1%3A25812776-25812775&position=chr1%3A25812752-25812801	frameshift_variant	HC	NA	NA	not_lof	VUS	6.1993e-07	1	1613088	0	0	74992	0	0	912	1.6677e-05	1	59964	0	0	29588	0	0	44842	0	0	63888	0	0	6028	0	0	1179580	0	0	62478	0	0	90816
["C","T"]	1-25812780-C-T	Both LoF + ACMG	GRCh38	SELENON	NM_020451.3	ENST00000361547.7	c.1375C>T	ENSP00000355141.2	p.Gln459Ter	SNV	575921	NA	https://www.ncbi.nlm.nih.gov/clinvar/variation/575921	NA	http://genome.ucsc.edu/cgi-bin/hgTracks?db=hg38&highlight=hg38.chr1%3A25812779-25812779&position=chr1%3A25812755-25812805	stop_gained	HC	NA	NA	lof	Likely Pathogenic	6.2003e-07	1	1612826	0	0	75008	0	0	912	0	0	59956	0	0	29594	0	0	44840	0	0	63892	0	0	6042	8.4791e-07	1	1179372	0	0	62452	0	0	90758
["A","AGTCCTGCTGAGGTGAGGG"]	1-25812781-A-AGTCCTGCTGAGGTGAGGG	LoF	GRCh38	SELENON	NM_020451.3	ENST00000361547.7	c.1378_1387+8dup	NA	NA	insertion	NA	NA	NA	NA	http://genome.ucsc.edu/cgi-bin/hgTracks?db=hg38&highlight=hg38.chr1%3A25812781-25812780&position=chr1%3A25812757-25812806	stop_gained	HC	NA	NA		Likely Pathogenic	6.2011e-07	1	1612610	0	0	74986	0	0	910	0	0	59952	0	0	29582	0	0	44844	0	0	63872	0	0	6030	8.4798e-07	1	1179268	0	0	62456	0	0	90710
["C","T"]	1-25812784-C-T	ACMG	GRCh38	SELENON	NM_020451.3	ENST00000361547.7	c.1379C>T	ENSP00000355141.2	p.Ser460Phe	SNV	641007	DM	https://www.ncbi.nlm.nih.gov/clinvar/variation/641007	https://portal.biobase-international.com/hgmd/pro/mut.php?acc=CM184970	http://genome.ucsc.edu/cgi-bin/hgTracks?db=hg38&highlight=hg38.chr1%3A25812783-25812783&position=chr1%3A25812759-25812809	NA	NA	NA	0.73		Likely Pathogenic	3.1013e-06	5	1612244	0	0	74982	0	0	912	0	0	59938	0	0	29570	0	0	44830	0	0	63862	0.00033102	2	6042	8.4819e-07	1	1178982	3.2027e-05	2	62448	0	0	90678
["G","A"]	1-25812793-G-A	Both LoF + ACMG	GRCh38	SELENON	NM_020451.3	ENST00000361547.7	c.1387+1G>A	NA	NA	SNV	1028166	NA	https://www.ncbi.nlm.nih.gov/clinvar/variation/1028166	NA	http://genome.ucsc.edu/cgi-bin/hgTracks?db=hg38&highlight=hg38.chr1%3A25812792-25812792&position=chr1%3A25812768-25812818	splice_donor_variant	HC	NA	NA	lof	Likely Pathogenic	1.2423e-06	2	1609968	1.3342e-05	1	74954	0	0	912	0	0	59862	3.3859e-05	1	29534	0	0	44786	0	0	63796	0	0	6052	0	0	1177218	0	0	62362	0	0	90492
["A","C"]	1-25813879-A-C	LoF	GRCh38	SELENON	NM_020451.3	ENST00000361547.7	c.1388-2A>C	NA	NA	SNV	NA	NA	NA	NA	http://genome.ucsc.edu/cgi-bin/hgTracks?db=hg38&highlight=hg38.chr1%3A25813878-25813878&position=chr1%3A25813854-25813904	splice_acceptor_variant	HC	NA	NA	not_lof	VUS	6.2036e-07	1	1611964	0	0	74978	0	0	912	0	0	60020	0	0	29594	0	0	44864	0	0	63966	0	0	6058	0	0	1178102	0	0	62422	1.0983e-05	1	91048
["G","C"]	1-25813880-G-C	Both LoF + ACMG	GRCh38	SELENON	NM_020451.3	ENST00000361547.7	c.1388-1G>C	NA	NA	SNV	NA	DM	NA	https://portal.biobase-international.com/hgmd/pro/mut.php?acc=CS083978	http://genome.ucsc.edu/cgi-bin/hgTracks?db=hg38&highlight=hg38.chr1%3A25813879-25813879&position=chr1%3A25813855-25813905	splice_acceptor_variant	HC	NA	NA	not_lof	VUS	6.2012e-07	1	1612586	0	0	74996	0	0	912	0	0	60022	0	0	29594	0	0	44868	0	0	63950	0	0	6058	8.4841e-07	1	1178676	0	0	62454	0	0	91056
["C","T"]	1-25813889-C-T	ACMG	GRCh38	SELENON	NM_020451.3	ENST00000361547.7	c.1396C>T	ENSP00000355141.2	p.Arg466Trp	SNV	1415561	DM	https://www.ncbi.nlm.nih.gov/clinvar/variation/1415561	https://portal.biobase-international.com/hgmd/pro/mut.php?acc=CM174140	http://genome.ucsc.edu/cgi-bin/hgTracks?db=hg38&highlight=hg38.chr1%3A25813888-25813888&position=chr1%3A25813864-25813914	NA	NA	NA	0.899		Likely Pathogenic	8.676e-06	14	1613644	0	0	74922	0	0	910	0	0	60004	0	0	29604	0	0	44882	0	0	63948	0	0	6080	1.1867e-05	14	1179738	0	0	62480	0	0	91076
["G","A"]	1-25813890-G-A	ACMG	GRCh38	SELENON	NM_020451.3	ENST00000361547.7	c.1397G>A	ENSP00000355141.2	p.Arg466Gln	SNV	4492	DM	https://www.ncbi.nlm.nih.gov/clinvar/variation/4492	https://portal.biobase-international.com/hgmd/pro/mut.php?acc=CM013289	http://genome.ucsc.edu/cgi-bin/hgTracks?db=hg38&highlight=hg38.chr1%3A25813889-25813889&position=chr1%3A25813865-25813915	NA	NA	NA	0.729		Pathogenic	0.00011402	184	1613804	6.6745e-05	5	74912	0	0	912	1.6664e-05	1	60008	3.3777e-05	1	29606	0	0	44882	3.1261e-05	2	63978	0	0	6082	0.00014493	171	1179868	4.8017e-05	3	62478	1.098e-05	1	91078
["T","C"]	1-25813896-T-C	high revel	GRCh38	SELENON	NM_020451.3	ENST00000361547.7	c.1403T>C	ENSP00000355141.2	p.Leu468Pro	SNV	NA	NA	NA	NA	http://genome.ucsc.edu/cgi-bin/hgTracks?db=hg38&highlight=hg38.chr1%3A25813895-25813895&position=chr1%3A25813871-25813921	NA	NA	TRUE	0.941		VUS	6.1962e-07	1	1613902	0	0	74912	0	0	912	0	0	60004	0	0	29608	0	0	44880	0	0	63968	0	0	6084	8.4749e-07	1	1179960	0	0	62484	0	0	91090
["C","T"]	1-25813898-C-T	ACMG	GRCh38	SELENON	NM_020451.3	ENST00000361547.7	c.1405C>T	ENSP00000355141.2	p.Arg469Trp	SNV	571063	DM	https://www.ncbi.nlm.nih.gov/clinvar/variation/571063	https://portal.biobase-international.com/hgmd/pro/mut.php?acc=CM091415	http://genome.ucsc.edu/cgi-bin/hgTracks?db=hg38&highlight=hg38.chr1%3A25813897-25813897&position=chr1%3A25813873-25813923	NA	NA	NA	0.929		Likely Pathogenic	8.6748e-06	14	1613876	0	0	74900	0	0	912	1.6668e-05	1	59996	0	0	29606	2.2279e-05	1	44886	0	0	63978	0	0	6084	8.4749e-06	10	1179952	0	0	62478	2.1958e-05	2	91084
["G","A"]	1-25813899-G-A	ACMG	GRCh38	SELENON	NM_020451.3	ENST00000361547.7	c.1406G>A	ENSP00000355141.2	p.Arg469Gln	SNV	461629	DM	https://www.ncbi.nlm.nih.gov/clinvar/variation/461629	https://portal.biobase-international.com/hgmd/pro/mut.php?acc=CM091416	http://genome.ucsc.edu/cgi-bin/hgTracks?db=hg38&highlight=hg38.chr1%3A25813898-25813898&position=chr1%3A25813874-25813924	NA	NA	NA	0.867		Likely Pathogenic	1.2392e-05	20	1613994	0	0	75016	0	0	912	0	0	60016	0	0	29608	0.000156	7	44872	0	0	63978	0	0	6062	9.3225e-06	11	1179942	1.6e-05	1	62500	1.0978e-05	1	91088
["G","T"]	1-25813913-G-T	LoF	GRCh38	SELENON	NM_020451.3	ENST00000361547.7	c.1420G>T	ENSP00000355141.2	p.Glu474Ter	SNV	NA	NA	NA	NA	http://genome.ucsc.edu/cgi-bin/hgTracks?db=hg38&highlight=hg38.chr1%3A25813912-25813912&position=chr1%3A25813888-25813938	stop_gained	HC	NA	NA		Likely Pathogenic	6.1954e-07	1	1614108	0	0	75038	0	0	912	0	0	60028	0	0	29606	0	0	44866	0	0	63972	0	0	6062	8.4743e-07	1	1180036	0	0	62504	0	0	91084
["AG","A"]	1-25813916-AG-A	LoF	GRCh38	SELENON	NM_020451.3	ENST00000361547.7	c.1424del	ENSP00000355141.2	p.Ser475IlefsTer?	deletion	NA	NA	NA	NA	http://genome.ucsc.edu/cgi-bin/hgTracks?db=hg38&highlight=hg38.chr1%3A25813916-25813916&position=chr1%3A25813892-25813942	frameshift_variant	HC	NA	NA		Likely Pathogenic	6.1954e-07	1	1614112	0	0	75030	0	0	912	0	0	60018	0	0	29606	0	0	44874	0	0	63988	0	0	6062	8.4744e-07	1	1180020	0	0	62512	0	0	91090
["C","T"]	1-25813920-C-T	ACMG	GRCh38	SELENON	NM_020451.3	ENST00000361547.7	c.1427C>T	ENSP00000355141.2	p.Ser476Leu	SNV	432162	NA	https://www.ncbi.nlm.nih.gov/clinvar/variation/432162	NA	http://genome.ucsc.edu/cgi-bin/hgTracks?db=hg38&highlight=hg38.chr1%3A25813919-25813919&position=chr1%3A25813895-25813945	NA	NA	NA	0.281		VUS	2.5403e-05	41	1613994	0	0	74918	0	0	912	0	0	60000	0	0	29606	0	0	44888	0	0	63994	0.00016437	1	6084	3.1355e-05	37	1180032	0	0	62490	3.2942e-05	3	91070
["G","A"]	1-25813962-G-A	Both LoF + ACMG	GRCh38	SELENON	NM_020451.3	ENST00000361547.7	c.1469G>A	ENSP00000355141.2	p.Trp490Ter	SNV	461630	NA	https://www.ncbi.nlm.nih.gov/clinvar/variation/461630	NA	http://genome.ucsc.edu/cgi-bin/hgTracks?db=hg38&highlight=hg38.chr1%3A25813961-25813961&position=chr1%3A25813937-25813987	stop_gained	HC	NA	NA	lof	Likely Pathogenic	1.8586e-06	3	1614114	0	0	75052	0	0	912	4.9978e-05	3	60026	0	0	29606	0	0	44884	0	0	64010	0	0	6062	0	0	1179980	0	0	62496	0	0	91086
["G","A"]	1-25813963-G-A	LoF	GRCh38	SELENON	NM_020451.3	ENST00000361547.7	c.1470G>A	ENSP00000355141.2	p.Trp490Ter	SNV	NA	NA	NA	NA	http://genome.ucsc.edu/cgi-bin/hgTracks?db=hg38&highlight=hg38.chr1%3A25813962-25813962&position=chr1%3A25813938-25813988	stop_gained	HC	NA	NA		Likely Pathogenic	6.1952e-07	1	1614144	0	0	75044	0	0	912	0	0	60026	0	0	29608	0	0	44884	0	0	64006	0	0	6062	8.4745e-07	1	1180012	0	0	62506	0	0	91084
["CT","C"]	1-25813967-CT-C	LoF	GRCh38	SELENON	NM_020451.3	ENST00000361547.7	c.1475del	ENSP00000355141.2	p.Leu492ArgfsTer?	deletion	NA	NA	NA	NA	http://genome.ucsc.edu/cgi-bin/hgTracks?db=hg38&highlight=hg38.chr1%3A25813967-25813967&position=chr1%3A25813943-25813993	frameshift_variant	HC	NA	NA		Likely Pathogenic	6.1952e-07	1	1614156	0	0	75058	0	0	912	0	0	60024	0	0	29608	0	0	44888	0	0	63998	0	0	6062	8.4745e-07	1	1180016	0	0	62506	0	0	91084
["GCTGGAGGA","G"]	1-25813978-GCTGGAGGA-G	LoF	GRCh38	SELENON	NM_020451.3	ENST00000361547.7	c.1486_1493del	ENSP00000355141.2	p.Leu496ThrfsTer?	deletion	NA	NA	NA	NA	http://genome.ucsc.edu/cgi-bin/hgTracks?db=hg38&highlight=hg38.chr1%3A25813978-25813985&position=chr1%3A25813954-25814011	frameshift_variant	HC	NA	NA		Likely Pathogenic	6.1953e-07	1	1614130	0	0	75042	0	0	912	0	0	60036	0	0	29606	0	0	44884	0	0	64022	0	0	6062	8.4747e-07	1	1179980	0	0	62506	0	0	91080
["C","T"]	1-25813991-C-T	LoF	GRCh38	SELENON	NM_020451.3	ENST00000361547.7	c.1498C>T	ENSP00000355141.2	p.Gln500Ter	SNV	NA	NA	NA	NA	http://genome.ucsc.edu/cgi-bin/hgTracks?db=hg38&highlight=hg38.chr1%3A25813990-25813990&position=chr1%3A25813966-25814016	stop_gained	HC	NA	NA	lof	Likely Pathogenic	2.4789e-06	4	1613616	0	0	74934	0	0	912	0	0	59994	0	0	29604	0	0	44892	0	0	64024	0	0	6084	2.5432e-06	3	1179628	0	0	62482	1.0982e-05	1	91062
["T","C"]	1-25813995-T-C	LoF	GRCh38	SELENON	NM_020451.3	ENST00000361547.7	c.1500+2T>C	NA	NA	SNV	NA	NA	NA	NA	http://genome.ucsc.edu/cgi-bin/hgTracks?db=hg38&highlight=hg38.chr1%3A25813994-25813994&position=chr1%3A25813970-25814020	splice_donor_variant	HC	NA	NA		Likely Pathogenic	6.1972e-07	1	1613624	1.3354e-05	1	74884	0	0	912	0	0	60000	0	0	29600	0	0	44886	0	0	64016	0	0	6084	0	0	1179688	0	0	62482	0	0	91072
["G","A"]	1-25814076-G-A	Both LoF + ACMG	GRCh38	SELENON	NM_020451.3	ENST00000361547.7	c.1501-1G>A	NA	NA	SNV	658952	NA	https://www.ncbi.nlm.nih.gov/clinvar/variation/658952	NA	http://genome.ucsc.edu/cgi-bin/hgTracks?db=hg38&highlight=hg38.chr1%3A25814075-25814075&position=chr1%3A25814051-25814101	splice_acceptor_variant	HC	NA	NA	not_lof	VUS	1.2392e-06	2	1613994	0	0	75038	0	0	912	0	0	60028	0	0	29604	4.4559e-05	2	44884	0	0	64046	0	0	6062	0	0	1179840	0	0	62508	0	0	91072
["C","T"]	1-25814083-C-T	LoF	GRCh38	SELENON	NM_020451.3	ENST00000361547.7	c.1507C>T	ENSP00000355141.2	p.Gln503Ter	SNV	NA	NA	NA	NA	http://genome.ucsc.edu/cgi-bin/hgTracks?db=hg38&highlight=hg38.chr1%3A25814082-25814082&position=chr1%3A25814058-25814108	stop_gained	HC	NA	NA		Likely Pathogenic	6.1955e-07	1	1614078	0	0	75038	0	0	912	0	0	60024	0	0	29604	0	0	44884	0	0	64042	0	0	6062	8.4751e-07	1	1179924	0	0	62502	0	0	91086
["ACC","A"]	1-25814120-ACC-A	LoF	GRCh38	SELENON	NM_020451.3	ENST00000361547.7	c.1545_1546del	ENSP00000355141.2	p.Leu516GlyfsTer?	deletion	NA	NA	NA	NA	http://genome.ucsc.edu/cgi-bin/hgTracks?db=hg38&highlight=hg38.chr1%3A25814120-25814121&position=chr1%3A25814096-25814147	frameshift_variant	HC	NA	NA		Likely Pathogenic	6.195e-07	1	1614198	0	0	75040	0	0	912	0	0	60028	0	0	29602	0	0	44884	0	0	64050	0	0	6062	8.4744e-07	1	1180024	0	0	62508	0	0	91088
["T","G"]	1-25814150-T-G	Both revel + ACMG	GRCh38	SELENON	NM_020451.3	ENST00000361547.7	c.1574T>G	ENSP00000355141.2	p.Met525Arg	SNV	NA	DM	NA	https://portal.biobase-international.com/hgmd/pro/mut.php?acc=CM151675	http://genome.ucsc.edu/cgi-bin/hgTracks?db=hg38&highlight=hg38.chr1%3A25814149-25814149&position=chr1%3A25814125-25814175	NA	NA	TRUE	0.964		Likely Pathogenic	9.2937e-06	15	1613994	0	0	74920	0	0	912	0	0	60012	0	0	29608	0.00024507	11	44886	0	0	64026	0	0	6084	0	0	1180006	0	0	62480	4.3927e-05	4	91060
["C","CA"]	1-25814166-C-CA	LoF	GRCh38	SELENON	NM_020451.3	ENST00000361547.7	c.1592dup	ENSP00000355141.2	p.Asn531LysfsTer?	insertion	NA	NA	NA	NA	http://genome.ucsc.edu/cgi-bin/hgTracks?db=hg38&highlight=hg38.chr1%3A25814166-25814165&position=chr1%3A25814142-25814191	frameshift_variant	HC	NA	NA		Likely Pathogenic	6.1969e-07	1	1613712	0	0	75048	0	0	912	0	0	60008	0	0	29604	0	0	44840	0	0	63988	0	0	6060	8.4764e-07	1	1179746	0	0	62490	0	0	91016
["G","A"]	1-25814179-G-A	LoF	GRCh38	SELENON	NM_020451.3	ENST00000361547.7	c.1602+1G>A	NA	NA	SNV	NA	NA	NA	NA	http://genome.ucsc.edu/cgi-bin/hgTracks?db=hg38&highlight=hg38.chr1%3A25814178-25814178&position=chr1%3A25814154-25814204	splice_donor_variant	HC	NA	NA	not_lof	VUS	1.6736e-05	27	1613336	0	0	75022	0	0	910	0	0	59990	0	0	29600	0	0	44806	0	0	63922	0	0	6056	2.2889e-05	27	1179602	0	0	62468	0	0	90960
["A","C"]	1-25815546-A-C	LoF	GRCh38	SELENON	NM_020451.3	ENST00000361547.7	c.1603-2A>C	NA	NA	SNV	NA	NA	NA	NA	http://genome.ucsc.edu/cgi-bin/hgTracks?db=hg38&highlight=hg38.chr1%3A25815545-25815545&position=chr1%3A25815521-25815571	splice_acceptor_variant	HC	NA	NA	not_lof	VUS	6.1963e-07	1	1613870	0	0	74926	0	0	912	0	0	60004	0	0	29600	0	0	44880	0	0	63964	0	0	6084	8.475e-07	1	1179942	0	0	62478	0	0	91080
["AC","A"]	1-25815570-AC-A	LoF	GRCh38	SELENON	NM_020451.3	ENST00000361547.7	c.1626del	ENSP00000355141.2	p.Phe543SerfsTer?	deletion	NA	NA	NA	NA	http://genome.ucsc.edu/cgi-bin/hgTracks?db=hg38&highlight=hg38.chr1%3A25815570-25815570&position=chr1%3A25815546-25815596	frameshift_variant	HC	NA	NA		Likely Pathogenic	6.1955e-07	1	1614064	0	0	75010	0	0	912	0	0	60020	0	0	29608	0	0	44860	0	0	64004	0	0	6062	8.4746e-07	1	1180000	0	0	62504	0	0	91084
["T","TG"]	1-25815576-T-TG	LoF	GRCh38	SELENON	NM_020451.3	ENST00000361547.7	c.1633dup	ENSP00000355141.2	p.Asp545GlyfsTer?	insertion	NA	NA	NA	NA	http://genome.ucsc.edu/cgi-bin/hgTracks?db=hg38&highlight=hg38.chr1%3A25815576-25815575&position=chr1%3A25815552-25815601	frameshift_variant	HC	NA	NA		Likely Pathogenic	6.1951e-07	1	1614188	0	0	75058	0	0	912	0	0	60024	0	0	29608	0	0	44866	0	0	64034	0	0	6062	0	0	1180032	0	0	62510	1.0979e-05	1	91082
["G","T"]	1-25815608-G-T	LoF	GRCh38	SELENON	NM_020451.3	ENST00000361547.7	c.1663G>T	ENSP00000355141.2	p.Glu555Ter	SNV	NA	NA	NA	NA	http://genome.ucsc.edu/cgi-bin/hgTracks?db=hg38&highlight=hg38.chr1%3A25815607-25815607&position=chr1%3A25815583-25815633	stop_gained	HC	NA	NA		Likely Pathogenic	6.1951e-07	1	1614174	0	0	75052	0	0	912	0	0	60008	0	0	29608	0	0	44870	0	0	64040	0	0	6062	8.4743e-07	1	1180034	0	0	62506	0	0	91082
["C","T"]	1-25815668-C-T	LoF	GRCh38	SELENON	NM_020451.3	ENST00000361547.7	c.1723C>T	ENSP00000355141.2	p.Gln575Ter	SNV	NA	NA	NA	NA	http://genome.ucsc.edu/cgi-bin/hgTracks?db=hg38&highlight=hg38.chr1%3A25815667-25815667&position=chr1%3A25815643-25815693	stop_gained	HC	NA	NA		Likely Pathogenic	6.195e-07	1	1614196	0	0	75048	0	0	912	0	0	60030	0	0	29606	0	0	44890	0	0	64026	0	0	6060	8.4744e-07	1	1180024	0	0	62510	0	0	91090
["T","C"]	1-25815671-T-C	high revel	GRCh38	SELENON	NM_020451.3	ENST00000361547.7	c.1726T>C	ENSP00000355141.2	p.Phe576Leu	SNV	NA	NA	NA	NA	http://genome.ucsc.edu/cgi-bin/hgTracks?db=hg38&highlight=hg38.chr1%3A25815670-25815670&position=chr1%3A25815646-25815696	NA	NA	TRUE	0.938		VUS	6.1951e-07	1	1614174	0	0	75048	0	0	912	1.6659e-05	1	60028	0	0	29604	0	0	44886	0	0	64020	0	0	6060	0	0	1180020	0	0	62508	0	0	91088
["G","A"]	1-25815680-G-A	ACMG	GRCh38	SELENON	NM_020451.3	ENST00000361547.7	c.1735G>A	ENSP00000355141.2	p.Glu579Lys	SNV	NA	DM	NA	https://portal.biobase-international.com/hgmd/pro/mut.php?acc=CM2018599	http://genome.ucsc.edu/cgi-bin/hgTracks?db=hg38&highlight=hg38.chr1%3A25815679-25815679&position=chr1%3A25815655-25815705	NA	NA	NA	0.837		VUS	9.2934e-06	15	1614050	1.3348e-05	1	74920	0	0	912	0	0	60006	0	0	29606	0	0	44904	0	0	64004	0.00016442	1	6082	9.3217e-06	11	1180040	0	0	62484	2.1956e-05	2	91092
["C","T"]	1-25815710-C-T	LoF	GRCh38	SELENON	NM_020451.3	ENST00000361547.7	c.1765C>T	ENSP00000355141.2	p.Gln589Ter	SNV	NA	NA	NA	NA	http://genome.ucsc.edu/cgi-bin/hgTracks?db=hg38&highlight=hg38.chr1%3A25815709-25815709&position=chr1%3A25815685-25815735	stop_gained	HC	NA	NA	not_lof	VUS	4.957e-06	8	1613866	0	0	74934	0	0	912	0	0	60008	0	0	29608	2.2271e-05	1	44902	0	0	63828	0	0	6082	8.4744e-07	1	1180018	6.4014e-05	4	62486	2.1957e-05	2	91088
["T","TAG"]	1-25815716-T-TAG	LoF	GRCh38	SELENON	NM_020451.3	ENST00000361547.7	c.*1_*2dup	NA	NA	insertion	NA	NA	NA	NA	http://genome.ucsc.edu/cgi-bin/hgTracks?db=hg38&highlight=hg38.chr1%3A25815716-25815715&position=chr1%3A25815692-25815741	frameshift_variant	HC	NA	NA		Likely Pathogenic	6.1964e-07	1	1613848	0	0	75042	0	0	912	0	0	60018	0	0	29606	0	0	44886	0	0	63764	0	0	6058	8.4747e-07	1	1179976	0	0	62500	0	0	91086
	DEL_CHR1_52A7EE60	SV	GRCh38	SELENON	NM_020451.3	ENST00000361547.7						DM									Pathogenic	5.564e-05	7	125820	0.0001483	5	33710	0	0	842	0	0	12550	0	0	3178	0	0	4054	0	0	6468	0	0	64	3.39e-05	2	59000	0	0	1568	0	0	4386
["AAT","A"]	17-6686216-AAT-A	LoF	GRCh38	SLC13A5	NM_177550.5	ENST00000433363.7	c.1696_1697del	ENSP00000406220.2	p.Ile566Ter	deletion	NA	NA	NA	NA	http://genome.ucsc.edu/cgi-bin/hgTracks?db=hg38&highlight=hg38.chr17%3A6686216-6686217&position=chr17%3A6686192-6686243	frameshift_variant	HC	NA	NA	not_lof	VUS	4.4609e-05	72	1614008	0	0	74906	0	0	912	0.0011832	71	60006	0	0	29600	0	0	44900	0	0	64036	0	0	6084	0	0	1180002	1.6004e-05	1	62486	0	0	91076
["CA","C"]	17-6686257-CA-C	LoF	GRCh38	SLC13A5	NM_177550.5	ENST00000433363.7	c.1656del	ENSP00000406220.2	p.Phe552LeufsTer12	deletion	NA	NA	NA	NA	http://genome.ucsc.edu/cgi-bin/hgTracks?db=hg38&highlight=hg38.chr17%3A6686257-6686257&position=chr17%3A6686233-6686283	frameshift_variant	HC	NA	NA	not_lof	VUS	6.1952e-07	1	1614164	0	0	75032	0	0	912	0	0	60030	0	0	29608	2.2281e-05	1	44882	0	0	64036	0	0	6062	0	0	1180022	0	0	62510	0	0	91070
["A","T"]	17-6686260-A-T	ACMG	GRCh38	SLC13A5	NM_177550.5	ENST00000433363.7	c.1654T>A	ENSP00000406220.2	p.Phe552Ile	SNV	NA	DM	NA	https://portal.biobase-international.com/hgmd/pro/mut.php?acc=CM196423	http://genome.ucsc.edu/cgi-bin/hgTracks?db=hg38&highlight=hg38.chr17%3A6686259-6686259&position=chr17%3A6686235-6686285	NA	NA	NA	0.592		VUS	6.1952e-07	1	1614144	0	0	75026	0	0	912	0	0	60028	0	0	29608	2.2284e-05	1	44876	0	0	64022	0	0	6062	0	0	1180024	0	0	62504	0	0	91082
["TA","T"]	17-6686261-TA-T	LoF	GRCh38	SLC13A5	NM_177550.5	ENST00000433363.7	c.1652del	ENSP00000406220.2	p.Ile551AsnfsTer13	deletion	NA	NA	NA	NA	http://genome.ucsc.edu/cgi-bin/hgTracks?db=hg38&highlight=hg38.chr17%3A6686261-6686261&position=chr17%3A6686237-6686287	frameshift_variant	HC	NA	NA	not_lof	VUS	6.1954e-07	1	1614104	1.3332e-05	1	75010	0	0	912	0	0	60020	0	0	29608	0	0	44874	0	0	64016	0	0	6062	0	0	1180016	0	0	62508	0	0	91078
["C","CA"]	17-6686288-C-CA	LoF	GRCh38	SLC13A5	NM_177550.5	ENST00000433363.7	c.1625dup	ENSP00000406220.2	p.Leu542PhefsTer12	insertion	NA	NA	NA	NA	http://genome.ucsc.edu/cgi-bin/hgTracks?db=hg38&highlight=hg38.chr17%3A6686288-6686287&position=chr17%3A6686264-6686313	frameshift_variant	HC	NA	NA	not_lof	Do not include	6.1955e-07	1	1614078	0	0	75010	0	0	912	0	0	60020	0	0	29606	0	0	44870	0	0	64012	0	0	6062	0	0	1180008	1.5998e-05	1	62508	0	0	91070
["AAC","A"]	17-6686292-AAC-A	LoF	GRCh38	SLC13A5	NM_177550.5	ENST00000433363.7	c.1620_1621del	ENSP00000406220.2	p.Leu542GlyfsTer11	deletion	NA	NA	NA	NA	http://genome.ucsc.edu/cgi-bin/hgTracks?db=hg38&highlight=hg38.chr17%3A6686292-6686293&position=chr17%3A6686268-6686319	frameshift_variant	HC	NA	NA	not_lof	VUS	1.239e-06	2	1614152	0	0	75036	0	0	912	1.6661e-05	1	60020	0	0	29606	2.2287e-05	1	44870	0	0	64038	0	0	6062	0	0	1180020	0	0	62508	0	0	91080
["CA","C"]	17-6686336-CA-C	LoF	GRCh38	SLC13A5	NM_177550.5	ENST00000433363.7	c.1577del	ENSP00000406220.2	p.Val526GlyfsTer6	deletion	NA	NA	NA	NA	http://genome.ucsc.edu/cgi-bin/hgTracks?db=hg38&highlight=hg38.chr17%3A6686336-6686336&position=chr17%3A6686312-6686362	frameshift_variant	HC	NA	NA	not_lof	VUS	6.1956e-07	1	1614052	0	0	75028	0	0	912	0	0	60018	0	0	29606	0	0	44876	0	0	64004	0	0	6060	8.4748e-07	1	1179964	0	0	62504	0	0	91080
["CT","C"]	17-6686339-CT-C	LoF	GRCh38	SLC13A5	NM_177550.5	ENST00000433363.7	c.1576-2del	NA	NA	deletion	NA	NA	NA	NA	http://genome.ucsc.edu/cgi-bin/hgTracks?db=hg38&highlight=hg38.chr17%3A6686339-6686339&position=chr17%3A6686315-6686365	splice_acceptor_variant	HC	NA	NA	not_lof	VUS	6.1955e-07	1	1614072	0	0	75030	0	0	912	0	0	60018	0	0	29606	0	0	44876	0	0	64024	0	0	6060	8.4749e-07	1	1179960	0	0	62504	0	0	91082
["T","G"]	17-6686340-T-G	LoF	GRCh38	SLC13A5	NM_177550.5	ENST00000433363.7	c.1576-2A>C	NA	NA	SNV	NA	NA	NA	NA	http://genome.ucsc.edu/cgi-bin/hgTracks?db=hg38&highlight=hg38.chr17%3A6686339-6686339&position=chr17%3A6686315-6686365	splice_acceptor_variant	HC	NA	NA	not_lof	VUS	6.1958e-07	1	1614004	0	0	75018	0	0	912	0	0	60014	0	0	29604	0	0	44856	0	0	64018	0	0	6060	8.475e-07	1	1179946	0	0	62494	0	0	91082
["CA","C"]	17-6687537-CA-C	LoF	GRCh38	SLC13A5	NM_177550.5	ENST00000433363.7	c.1566del	ENSP00000406220.2	p.Ala523LeufsTer4	deletion	NA	NA	NA	NA	http://genome.ucsc.edu/cgi-bin/hgTracks?db=hg38&highlight=hg38.chr17%3A6687537-6687537&position=chr17%3A6687513-6687563	frameshift_variant	HC	NA	NA	not_lof	VUS	6.1973e-07	1	1613604	0	0	75006	0	0	912	0	0	59874	0	0	29602	0	0	44866	0	0	64028	0	0	6056	8.4756e-07	1	1179862	0	0	62496	0	0	90902
["AC","A"]	17-6687539-AC-A	LoF	GRCh38	SLC13A5	NM_177550.5	ENST00000433363.7	c.1564del	ENSP00000406220.2	p.Val522LeufsTer5	deletion	NA	NA	NA	NA	http://genome.ucsc.edu/cgi-bin/hgTracks?db=hg38&highlight=hg38.chr17%3A6687539-6687539&position=chr17%3A6687515-6687565	frameshift_variant	HC	NA	NA	not_lof	VUS	6.1968e-07	1	1613746	0	0	75034	0	0	912	0	0	59894	0	0	29596	0	0	44872	0	0	64044	0	0	6058	0	0	1179896	0	0	62502	1.0997e-05	1	90938
["AC","A"]	17-6687563-AC-A	LoF	GRCh38	SLC13A5	NM_177550.5	ENST00000433363.7	c.1540del	ENSP00000406220.2	p.Val514CysfsTer13	deletion	NA	NA	NA	NA	http://genome.ucsc.edu/cgi-bin/hgTracks?db=hg38&highlight=hg38.chr17%3A6687563-6687563&position=chr17%3A6687539-6687589	frameshift_variant	HC	NA	NA	not_lof	VUS	6.1959e-07	1	1613964	0	0	75038	0	0	912	0	0	59976	3.3777e-05	1	29606	0	0	44880	0	0	64042	0	0	6060	0	0	1179964	0	0	62502	0	0	90984
["G","A"]	17-6687590-G-A	ACMG	GRCh38	SLC13A5	NM_177550.5	ENST00000433363.7	c.1514C>T	ENSP00000406220.2	p.Pro505Leu	SNV	842942	DM	https://www.ncbi.nlm.nih.gov/clinvar/variation/842942	https://portal.biobase-international.com/hgmd/pro/mut.php?acc=CM1921121	http://genome.ucsc.edu/cgi-bin/hgTracks?db=hg38&highlight=hg38.chr17%3A6687589-6687589&position=chr17%3A6687565-6687615	NA	NA	NA	NA		Likely Pathogenic	6.1965e-06	10	1613820	1.3347e-05	1	74924	0	0	912	0	0	59964	0	0	29604	0	0	44892	0	0	64042	0	0	6084	7.6275e-06	9	1179942	0	0	62480	0	0	90976
["CA","C"]	17-6687592-CA-C	Both LoF + ACMG	GRCh38	SLC13A5	NM_177550.5	ENST00000433363.7	c.1511del	ENSP00000406220.2	p.Leu504CysfsTer23	deletion	449231	DM	https://www.ncbi.nlm.nih.gov/clinvar/variation/449231	https://portal.biobase-international.com/hgmd/pro/mut.php?acc=CD1921120	http://genome.ucsc.edu/cgi-bin/hgTracks?db=hg38&highlight=hg38.chr17%3A6687592-6687592&position=chr17%3A6687568-6687618	frameshift_variant	HC	NA	NA	not_lof	VUS	1.2394e-06	2	1613716	1.335e-05	1	74904	0	0	912	0	0	59942	0	0	29600	0	0	44894	0	0	64020	0	0	6080	0	0	1179936	1.6006e-05	1	62478	0	0	90950
["GGCAAAGGAGGCACTCA","G"]	17-6687601-GGCAAAGGAGGCACTCA-G	LoF	GRCh38	SLC13A5	NM_177550.5	ENST00000433363.7	c.1487_1502del	ENSP00000406220.2	p.Leu496ProfsTer26	deletion	NA	NA	NA	NA	http://genome.ucsc.edu/cgi-bin/hgTracks?db=hg38&highlight=hg38.chr17%3A6687601-6687616&position=chr17%3A6687577-6687642	frameshift_variant	HC	NA	NA	not_lof	VUS	6.1961e-07	1	1613920	1.3326e-05	1	75044	0	0	912	0	0	59962	0	0	29602	0	0	44882	0	0	64044	0	0	6062	0	0	1179962	0	0	62496	0	0	90954
["C","CA"]	17-6687603-C-CA	LoF	GRCh38	SLC13A5	NM_177550.5	ENST00000433363.7	c.1500dup	ENSP00000406220.2	p.Ala501CysfsTer24	insertion	NA	NA	NA	NA	http://genome.ucsc.edu/cgi-bin/hgTracks?db=hg38&highlight=hg38.chr17%3A6687603-6687602&position=chr17%3A6687579-6687628	frameshift_variant	HC	NA	NA	not_lof	VUS	6.1965e-07	1	1613818	0	0	75014	0	0	912	0	0	59954	0	0	29604	0	0	44872	0	0	64030	0	0	6062	8.475e-07	1	1179938	0	0	62490	0	0	90942
["CAG","C"]	17-6687616-CAG-C	LoF	GRCh38	SLC13A5	NM_177550.5	ENST00000433363.7	c.1486_1487del	ENSP00000406220.2	p.Leu496GlufsTer28	deletion	NA	NA	NA	NA	http://genome.ucsc.edu/cgi-bin/hgTracks?db=hg38&highlight=hg38.chr17%3A6687616-6687617&position=chr17%3A6687592-6687643	frameshift_variant	HC	NA	NA	not_lof	VUS	6.1965e-07	1	1613824	0	0	75038	0	0	912	0	0	59920	0	0	29606	0	0	44874	0	0	64030	0	0	6060	8.4749e-07	1	1179948	0	0	62492	0	0	90944
["CA","C"]	17-6687628-CA-C	Both LoF + ACMG	GRCh38	SLC13A5	NM_177550.5	ENST00000433363.7	c.1475del	ENSP00000406220.2	p.Leu492ArgfsTer5	deletion	1402016	NA	https://www.ncbi.nlm.nih.gov/clinvar/variation/1402016	NA	http://genome.ucsc.edu/cgi-bin/hgTracks?db=hg38&highlight=hg38.chr17%3A6687628-6687628&position=chr17%3A6687604-6687654	frameshift_variant	HC	NA	NA		Likely Pathogenic	6.2011e-07	1	1612622	0	0	74962	0	0	912	0	0	59596	0	0	29576	0	0	44844	0	0	64032	0	0	6060	0	0	1179576	0	0	62440	1.1035e-05	1	90624
["A","G"]	17-6687629-A-G	ACMG	GRCh38	SLC13A5	NM_177550.5	ENST00000433363.7	c.1475T>C	ENSP00000406220.2	p.Leu492Pro	SNV	375390	DM	https://www.ncbi.nlm.nih.gov/clinvar/variation/375390	https://portal.biobase-international.com/hgmd/pro/mut.php?acc=CM167908	http://genome.ucsc.edu/cgi-bin/hgTracks?db=hg38&highlight=hg38.chr17%3A6687628-6687628&position=chr17%3A6687604-6687654	NA	NA	NA	NA		Likely Pathogenic	6.2025e-07	1	1612262	0	0	74982	0	0	912	0	0	59528	0	0	29576	0	0	44828	0	0	64036	0	0	6060	8.479e-07	1	1179390	0	0	62422	0	0	90528
["A","G"]	17-6687641-A-G	ACMG	GRCh38	SLC13A5	NM_177550.5	ENST00000433363.7	c.1463T>C	ENSP00000406220.2	p.Leu488Pro	SNV	140754	DM	https://www.ncbi.nlm.nih.gov/clinvar/variation/140754	https://portal.biobase-international.com/hgmd/pro/mut.php?acc=CM146658	http://genome.ucsc.edu/cgi-bin/hgTracks?db=hg38&highlight=hg38.chr17%3A6687640-6687640&position=chr17%3A6687616-6687666	NA	NA	NA	NA		Likely Pathogenic	1.2433e-06	2	1608668	0	0	74826	0	0	912	0	0	58774	0	0	29502	0	0	44686	0	0	64022	0	0	6050	1.6979e-06	2	1177904	0	0	62274	0	0	89718
["G","A"]	17-6687644-G-A	ACMG	GRCh38	SLC13A5	NM_177550.5	ENST00000433363.7	c.1460C>T	ENSP00000406220.2	p.Pro487Leu	SNV	NA	DM	NA	https://portal.biobase-international.com/hgmd/pro/mut.php?acc=CM2215831	http://genome.ucsc.edu/cgi-bin/hgTracks?db=hg38&highlight=hg38.chr17%3A6687643-6687643&position=chr17%3A6687619-6687669	NA	NA	NA	NA		VUS	2.3031e-05	37	1606514	0	0	74582	0	0	912	1.7139e-05	1	58346	0	0	29462	4.4819e-05	2	44624	0	0	64004	0	0	6070	2.8038e-05	33	1176992	1.6082e-05	1	62182	0	0	89340
["GC","G"]	17-6690816-GC-G	LoF	GRCh38	SLC13A5	NM_177550.5	ENST00000433363.7	c.1399del	ENSP00000406220.2	p.Ala467ProfsTer30	deletion	NA	NA	NA	NA	http://genome.ucsc.edu/cgi-bin/hgTracks?db=hg38&highlight=hg38.chr17%3A6690816-6690816&position=chr17%3A6690792-6690842	frameshift_variant	HC	NA	NA	lof	Likely Pathogenic	1.8585e-06	3	1614214	0	0	75062	0	0	912	0	0	60024	0	0	29608	0	0	44866	0	0	64040	0	0	6062	2.5423e-06	3	1180050	0	0	62510	0	0	91080
["CAG","C"]	17-6690835-CAG-C	LoF	GRCh38	SLC13A5	NM_177550.5	ENST00000433363.7	c.1379_1380del	ENSP00000406220.2	p.Thr460ArgfsTer64	deletion	NA	NA	NA	NA	http://genome.ucsc.edu/cgi-bin/hgTracks?db=hg38&highlight=hg38.chr17%3A6690835-6690836&position=chr17%3A6690811-6690862	frameshift_variant	HC	NA	NA	not_lof	VUS	6.1949e-07	1	1614244	0	0	75078	0	0	912	0	0	60028	0	0	29606	0	0	44882	0	0	64046	0	0	6062	8.4743e-07	1	1180042	0	0	62508	0	0	91080
["TG","T"]	17-6690838-TG-T	LoF	GRCh38	SLC13A5	NM_177550.5	ENST00000433363.7	c.1377del	ENSP00000406220.2	p.Phe459LeufsTer38	deletion	NA	NA	NA	NA	http://genome.ucsc.edu/cgi-bin/hgTracks?db=hg38&highlight=hg38.chr17%3A6690838-6690838&position=chr17%3A6690814-6690864	frameshift_variant	HC	NA	NA	lof	Likely Pathogenic	6.195e-07	1	1614198	0	0	75066	0	0	912	0	0	60022	0	0	29606	0	0	44874	0	0	64040	0	0	6062	8.4744e-07	1	1180026	0	0	62508	0	0	91082
["A","T"]	17-6690897-A-T	LoF	GRCh38	SLC13A5	NM_177550.5	ENST00000433363.7	c.1319T>A	ENSP00000406220.2	p.Leu440Ter	SNV	NA	NA	NA	NA	http://genome.ucsc.edu/cgi-bin/hgTracks?db=hg38&highlight=hg38.chr17%3A6690896-6690896&position=chr17%3A6690872-6690922	stop_gained	HC	NA	NA	lof	VUS	6.1957e-07	1	1614024	0	0	75052	0	0	912	0	0	60022	0	0	29590	0	0	44882	1.5614e-05	1	64044	0	0	6058	0	0	1179904	0	0	62498	0	0	91062
["G","A"]	17-6690910-G-A	LoF	GRCh38	SLC13A5	NM_177550.5	ENST00000433363.7	c.1306C>T	ENSP00000406220.2	p.Gln436Ter	SNV	NA	NA	NA	NA	http://genome.ucsc.edu/cgi-bin/hgTracks?db=hg38&highlight=hg38.chr17%3A6690909-6690909&position=chr17%3A6690885-6690935	stop_gained	HC	NA	NA	lof	Likely Pathogenic	1.8597e-06	3	1613182	0	0	75038	0	0	912	0	0	59988	0	0	29558	0	0	44862	0	0	63990	0	0	6044	2.5439e-06	3	1179302	0	0	62472	0	0	91016
["C","T"]	17-6690920-C-T	LoF	GRCh38	SLC13A5	NM_177550.5	ENST00000433363.7	c.1296G>A	ENSP00000406220.2	p.Trp432Ter	SNV	NA	NA	NA	NA	http://genome.ucsc.edu/cgi-bin/hgTracks?db=hg38&highlight=hg38.chr17%3A6690919-6690919&position=chr17%3A6690895-6690945	stop_gained	HC	NA	NA	lof	Likely Pathogenic	1.2409e-06	2	1611704	2.6699e-05	2	74910	0	0	912	0	0	59910	0	0	29438	0	0	44854	0	0	63938	0	0	6060	0	0	1178526	0	0	62398	0	0	90758
["AC","A"]	17-6690922-AC-A	LoF	GRCh38	SLC13A5	NM_177550.5	ENST00000433363.7	c.1293del	ENSP00000406220.2	p.Trp432GlyfsTer19	deletion	NA	NA	NA	NA	http://genome.ucsc.edu/cgi-bin/hgTracks?db=hg38&highlight=hg38.chr17%3A6690922-6690922&position=chr17%3A6690898-6690948	frameshift_variant	HC	NA	NA	lof	Likely Pathogenic	6.2047e-07	1	1611688	0	0	75020	0	0	912	0	0	59932	0	0	29440	0	0	44838	0	0	63908	0	0	6024	8.4859e-07	1	1178430	0	0	62412	0	0	90772
["GGA","G"]	17-6690926-GGA-G	LoF	GRCh38	SLC13A5	NM_177550.5	ENST00000433363.7	c.1288_1289del	ENSP00000406220.2	p.Ser430ArgfsTer31	deletion	NA	NA	NA	NA	http://genome.ucsc.edu/cgi-bin/hgTracks?db=hg38&highlight=hg38.chr17%3A6690926-6690927&position=chr17%3A6690902-6690953	frameshift_variant	HC	NA	NA	lof	Likely Pathogenic	6.2118e-07	1	1609852	0	0	75012	0	0	912	0	0	59830	0	0	29298	0	0	44826	0	0	63794	0	0	6000	8.4935e-07	1	1177374	0	0	62352	0	0	90454
["G","A"]	17-6690936-G-A	ACMG	GRCh38	SLC13A5	NM_177550.5	ENST00000433363.7	c.1280C>T	ENSP00000406220.2	p.Ser427Leu	SNV	218170	DM	https://www.ncbi.nlm.nih.gov/clinvar/variation/218170	https://portal.biobase-international.com/hgmd/pro/mut.php?acc=CM1511261	http://genome.ucsc.edu/cgi-bin/hgTracks?db=hg38&highlight=hg38.chr17%3A6690935-6690935&position=chr17%3A6690911-6690961	NA	NA	NA	0.664		Likely Pathogenic	8.7339e-06	14	1602952	0	0	74796	0	0	912	0	0	59444	0	0	28876	0	0	44724	0	0	63508	0	0	5952	1.1935e-05	14	1173048	0	0	62020	0	0	89672
["CA","C"]	17-6693059-CA-C	LoF	GRCh38	SLC13A5	NM_177550.5	ENST00000433363.7	c.1259del	ENSP00000406220.2	p.Leu420ArgfsTer31	deletion	NA	NA	NA	NA	http://genome.ucsc.edu/cgi-bin/hgTracks?db=hg38&highlight=hg38.chr17%3A6693059-6693059&position=chr17%3A6693035-6693085	frameshift_variant	HC	NA	NA	lof	Likely Pathogenic	6.1955e-07	1	1614062	0	0	75006	0	0	912	0	0	60012	0	0	29604	0	0	44866	0	0	64022	0	0	6062	0	0	1179988	0	0	62508	1.0979e-05	1	91082
["C","A"]	17-6693070-C-A	LoF	GRCh38	SLC13A5	NM_177550.5	ENST00000433363.7	c.1249G>T	ENSP00000406220.2	p.Gly417Ter	SNV	NA	NA	NA	NA	http://genome.ucsc.edu/cgi-bin/hgTracks?db=hg38&highlight=hg38.chr17%3A6693069-6693069&position=chr17%3A6693045-6693095	stop_gained	HC	NA	NA	lof	Likely Pathogenic	6.1955e-07	1	1614074	0	0	75000	0	0	912	0	0	60008	0	0	29606	0	0	44876	0	0	64024	0	0	6062	8.4746e-07	1	1179998	0	0	62504	0	0	91084
["CG","C"]	17-6693070-CG-C	LoF	GRCh38	SLC13A5	NM_177550.5	ENST00000433363.7	c.1248del	ENSP00000406220.2	p.Gly417AspfsTer34	deletion	NA	NA	NA	NA	http://genome.ucsc.edu/cgi-bin/hgTracks?db=hg38&highlight=hg38.chr17%3A6693070-6693070&position=chr17%3A6693046-6693096	frameshift_variant	HC	NA	NA	lof	Likely Pathogenic	6.1955e-07	1	1614074	0	0	75000	0	0	912	0	0	60008	0	0	29606	0	0	44876	0	0	64024	0	0	6062	8.4746e-07	1	1179998	0	0	62504	0	0	91084
["C","T"]	17-6693072-C-T	ACMG	GRCh38	SLC13A5	NM_177550.5	ENST00000433363.7	c.1247G>A	ENSP00000406220.2	p.Gly416Asp	SNV	NA	DM	NA	https://portal.biobase-international.com/hgmd/pro/mut.php?acc=CM2215829	http://genome.ucsc.edu/cgi-bin/hgTracks?db=hg38&highlight=hg38.chr17%3A6693071-6693071&position=chr17%3A6693047-6693097	NA	NA	NA	0.537		Likely Pathogenic	6.1956e-07	1	1614044	0	0	74986	0	0	912	0	0	60000	0	0	29604	0	0	44876	0	0	64012	0	0	6062	8.4746e-07	1	1180002	0	0	62508	0	0	91082
["CT","C"]	17-6693076-CT-C	LoF	GRCh38	SLC13A5	NM_177550.5	ENST00000433363.7	c.1242del	ENSP00000406220.2	p.Gly416AlafsTer35	deletion	NA	NA	NA	NA	http://genome.ucsc.edu/cgi-bin/hgTracks?db=hg38&highlight=hg38.chr17%3A6693076-6693076&position=chr17%3A6693052-6693102	frameshift_variant	HC	NA	NA	lof	Likely Pathogenic	6.1954e-07	1	1614108	0	0	75008	0	0	910	0	0	60022	0	0	29604	0	0	44874	0	0	64020	0	0	6062	8.4744e-07	1	1180018	0	0	62506	0	0	91084
["C","T"]	17-6693096-C-T	LoF	GRCh38	SLC13A5	NM_177550.5	ENST00000433363.7	c.1223G>A	ENSP00000406220.2	p.Trp408Ter	SNV	NA	NA	NA	NA	http://genome.ucsc.edu/cgi-bin/hgTracks?db=hg38&highlight=hg38.chr17%3A6693095-6693095&position=chr17%3A6693071-6693121	stop_gained	HC	NA	NA	lof	Likely Pathogenic	6.1965e-07	1	1613806	0	0	74948	0	0	910	0	0	59974	0	0	29604	0	0	44830	0	0	63964	0	0	6060	8.4749e-07	1	1179954	0	0	62502	0	0	91060
["C","CACTTTCTCCTG"]	17-6693101-C-CACTTTCTCCTG	Both LoF + ACMG	GRCh38	SLC13A5	NM_177550.5	ENST00000433363.7	c.1207_1217dup	ENSP00000406220.2	p.Pro407ArgfsTer12	insertion	218172	DM	https://www.ncbi.nlm.nih.gov/clinvar/variation/218172	https://portal.biobase-international.com/hgmd/pro/mut.php?acc=CI1511265	http://genome.ucsc.edu/cgi-bin/hgTracks?db=hg38&highlight=hg38.chr17%3A6693101-6693100&position=chr17%3A6693077-6693126	frameshift_variant	HC	NA	NA	lof	Likely Pathogenic	1.8588e-06	3	1613908	0	0	74968	0	0	912	0	0	59982	0	0	29600	0	0	44844	0	0	64000	0	0	6062	2.5424e-06	3	1179980	0	0	62502	0	0	91058
["C","CT"]	17-6693103-C-CT	LoF	GRCh38	SLC13A5	NM_177550.5	ENST00000433363.7	c.1215dup	ENSP00000406220.2	p.Val406SerfsTer17	insertion	NA	NA	NA	NA	http://genome.ucsc.edu/cgi-bin/hgTracks?db=hg38&highlight=hg38.chr17%3A6693103-6693102&position=chr17%3A6693079-6693128	frameshift_variant	HC	NA	NA	likely_lof	Likely Pathogenic	6.1965e-07	1	1613818	0	0	74916	0	0	912	0	0	59972	0	0	29602	0	0	44840	0	0	63982	0	0	6062	0	0	1179968	0	0	62506	1.0982e-05	1	91058
["CAGGGG","C"]	17-6693131-CAGGGG-C	LoF	GRCh38	SLC13A5	NM_177550.5	ENST00000433363.7	c.1183_1187del	ENSP00000406220.2	p.Pro395AlafsTer26	deletion	NA	NA	NA	NA	http://genome.ucsc.edu/cgi-bin/hgTracks?db=hg38&highlight=hg38.chr17%3A6693131-6693135&position=chr17%3A6693107-6693161	frameshift_variant	HC	NA	NA	likely_lof	Likely Pathogenic	6.214e-07	1	1609260	0	0	74174	0	0	912	0	0	59394	0	0	29498	0	0	44374	0	0	63290	0	0	6042	8.4868e-07	1	1178302	0	0	62360	0	0	90914
["GATAAA","G"]	17-6693142-GATAAA-G	LoF	GRCh38	SLC13A5	NM_177550.5	ENST00000433363.7	c.1172_1176del	ENSP00000406220.2	p.Phe391SerfsTer30	deletion	NA	NA	NA	NA	http://genome.ucsc.edu/cgi-bin/hgTracks?db=hg38&highlight=hg38.chr17%3A6693142-6693146&position=chr17%3A6693118-6693172	frameshift_variant	HC	NA	NA	lof	Likely Pathogenic	6.2302e-07	1	1605094	0	0	74172	0	0	912	0	0	59112	0	0	29346	0	0	43808	0	0	63102	0	0	6022	8.5052e-07	1	1175750	0	0	62126	0	0	90744
["C","G"]	17-6693163-C-G	LoF	GRCh38	SLC13A5	NM_177550.5	ENST00000433363.7	c.1157-1G>C	NA	NA	SNV	NA	NA	NA	NA	http://genome.ucsc.edu/cgi-bin/hgTracks?db=hg38&highlight=hg38.chr17%3A6693162-6693162&position=chr17%3A6693138-6693188	splice_acceptor_variant	HC	NA	NA	lof	Likely Pathogenic	1.3674e-06	2	1462614	0	0	66994	0	0	864	0	0	52924	0	0	27176	0	0	38676	0	0	58592	0	0	5520	1.8703e-06	2	1069356	0	0	56598	0	0	85914
["T","C"]	17-6693164-T-C	LoF	GRCh38	SLC13A5	NM_177550.5	ENST00000433363.7	c.1157-2A>G	NA	NA	SNV	NA	NA	NA	NA	http://genome.ucsc.edu/cgi-bin/hgTracks?db=hg38&highlight=hg38.chr17%3A6693163-6693163&position=chr17%3A6693139-6693189	splice_acceptor_variant	HC	NA	NA	lof	Likely Pathogenic	1.9242e-06	3	1559116	0	0	69754	0	0	874	0	0	54956	0	0	28472	0	0	42868	0	0	60760	0.00016943	1	5902	1.7438e-06	2	1146906	0	0	60556	0	0	88068
["AAACTTGG","A"]	17-6694122-AAACTTGG-A	LoF	GRCh38	SLC13A5	NM_177550.5	ENST00000433363.7	c.1124_1130del	ENSP00000406220.2	p.Pro375LeufsTer25	deletion	NA	NA	NA	NA	http://genome.ucsc.edu/cgi-bin/hgTracks?db=hg38&highlight=hg38.chr17%3A6694122-6694128&position=chr17%3A6694098-6694154	frameshift_variant	HC	NA	NA	lof	Likely Pathogenic	6.1973e-07	1	1613610	0	0	75018	0	0	912	0	0	59988	0	0	29598	0	0	44860	0	0	63980	0	0	6062	8.4765e-07	1	1179728	0	0	62490	0	0	90974
["ATACC","A"]	17-6694194-ATACC-A	LoF	GRCh38	SLC13A5	NM_177550.5	ENST00000433363.7	c.1056-1_1058del	NA	NA	deletion	NA	NA	NA	NA	http://genome.ucsc.edu/cgi-bin/hgTracks?db=hg38&highlight=hg38.chr17%3A6694194-6694197&position=chr17%3A6694170-6694223	splice_acceptor_variant	HC	NA	NA	lof	Likely Pathogenic	6.2354e-07	1	1603744	0	0	74800	0	0	912	0	0	59850	0	0	29538	0	0	44762	0	0	63882	0	0	6050	8.5385e-07	1	1171166	0	0	62156	0	0	90628
["T","A"]	17-6694199-T-A	LoF	GRCh38	SLC13A5	NM_177550.5	ENST00000433363.7	c.1056-2A>T	NA	NA	SNV	NA	NA	NA	NA	http://genome.ucsc.edu/cgi-bin/hgTracks?db=hg38&highlight=hg38.chr17%3A6694198-6694198&position=chr17%3A6694174-6694224	splice_acceptor_variant	HC	NA	NA	likely_not_lof	VUS	6.2813e-07	1	1592030	0	0	74464	0	0	912	0	0	59788	0	0	29498	0	0	44670	0	0	63824	0	0	6024	8.6149e-07	1	1160774	0	0	61772	0	0	90304
["A","T"]	17-6695724-A-T	LoF	GRCh38	SLC13A5	NM_177550.5	ENST00000433363.7	c.1055+2T>A	NA	NA	SNV	NA	NA	NA	NA	http://genome.ucsc.edu/cgi-bin/hgTracks?db=hg38&highlight=hg38.chr17%3A6695723-6695723&position=chr17%3A6695699-6695749	splice_donor_variant	HC	NA	NA	lof	VUS	6.1957e-07	1	1614010	0	0	75010	0	0	912	0	0	60010	0	0	29602	0	0	44878	1.5625e-05	1	63998	0	0	6062	0	0	1179982	0	0	62494	0	0	91062
["C","CT"]	17-6695731-C-CT	LoF	GRCh38	SLC13A5	NM_177550.5	ENST00000433363.7	c.1049dup	ENSP00000406220.2	p.Thr351AspfsTer28	insertion	NA	NA	NA	NA	http://genome.ucsc.edu/cgi-bin/hgTracks?db=hg38&highlight=hg38.chr17%3A6695731-6695730&position=chr17%3A6695707-6695756	frameshift_variant	HC	NA	NA	lof	Likely Pathogenic	6.1953e-07	1	1614120	0	0	75056	0	0	912	0	0	60018	0	0	29602	0	0	44876	0	0	64010	0	0	6062	8.4745e-07	1	1180004	0	0	62502	0	0	91078
["C","T"]	17-6695759-C-T	Both LoF + ACMG	GRCh38	SLC13A5	NM_177550.5	ENST00000433363.7	c.1022G>A	ENSP00000406220.2	p.Trp341Ter	SNV	218171	DM	https://www.ncbi.nlm.nih.gov/clinvar/variation/218171	https://portal.biobase-international.com/hgmd/pro/mut.php?acc=CM1511262	http://genome.ucsc.edu/cgi-bin/hgTracks?db=hg38&highlight=hg38.chr17%3A6695758-6695758&position=chr17%3A6695734-6695784	stop_gained	HC	NA	NA	lof	Likely Pathogenic	1.425e-05	23	1614042	0	0	74924	0	0	912	0	0	60008	0	0	29606	0	0	44882	0	0	64030	0	0	6084	1.9491e-05	23	1180040	0	0	62478	0	0	91078
["G","A"]	17-6695784-G-A	Both LoF + ACMG	GRCh38	SLC13A5	NM_177550.5	ENST00000433363.7	c.997C>T	ENSP00000406220.2	p.Arg333Ter	SNV	280534	DM	https://www.ncbi.nlm.nih.gov/clinvar/variation/280534	https://portal.biobase-international.com/hgmd/pro/mut.php?acc=CM170063	http://genome.ucsc.edu/cgi-bin/hgTracks?db=hg38&highlight=hg38.chr17%3A6695783-6695783&position=chr17%3A6695759-6695809	stop_gained	HC	NA	NA	lof	Likely Pathogenic	1.5489e-05	25	1614006	2.6702e-05	2	74902	0	0	912	4.9998e-05	3	60002	0	0	29604	2.2278e-05	1	44888	0	0	64020	0	0	6084	1.5254e-05	18	1180022	0	0	62488	1.0979e-05	1	91084
["C","T"]	17-6695838-C-T	ACMG	GRCh38	SLC13A5	NM_177550.5	ENST00000433363.7	c.943G>A	ENSP00000406220.2	p.Ala315Thr	SNV	NA	DM	NA	https://portal.biobase-international.com/hgmd/pro/mut.php?acc=CM2024784	http://genome.ucsc.edu/cgi-bin/hgTracks?db=hg38&highlight=hg38.chr17%3A6695837-6695837&position=chr17%3A6695813-6695863	NA	NA	NA	0.243		Do not include	7.3103e-05	118	1614150	0	0	75048	0	0	912	1.666e-05	1	60024	0	0	29602	0	0	44874	0.0011404	73	64010	0	0	6062	3.0507e-05	36	1180038	0.00012799	8	62506	0	0	91074
["GC","G"]	17-6695850-GC-G	Both LoF + ACMG	GRCh38	SLC13A5	NM_177550.5	ENST00000433363.7	c.930del	ENSP00000406220.2	p.Leu312CysfsTer9	deletion	934267	NA	https://www.ncbi.nlm.nih.gov/clinvar/variation/934267	NA	http://genome.ucsc.edu/cgi-bin/hgTracks?db=hg38&highlight=hg38.chr17%3A6695850-6695850&position=chr17%3A6695826-6695876	frameshift_variant	HC	NA	NA	lof	Likely Pathogenic	1.239e-06	2	1614142	0	0	75038	0	0	912	0	0	60030	0	0	29608	0	0	44874	0	0	64002	0	0	6062	1.6949e-06	2	1180028	0	0	62510	0	0	91078
["T","TACTCCTCCTGCAGCACCTTG"]	17-6695864-T-TACTCCTCCTGCAGCACCTTG	LoF	GRCh38	SLC13A5	NM_177550.5	ENST00000433363.7	c.897_916dup	ENSP00000406220.2	p.Tyr306SerfsTer22	insertion	NA	NA	NA	NA	http://genome.ucsc.edu/cgi-bin/hgTracks?db=hg38&highlight=hg38.chr17%3A6695864-6695863&position=chr17%3A6695840-6695889	frameshift_variant	HC	NA	NA	lof	Likely Pathogenic	6.1953e-07	1	1614116	0	0	75038	0	0	912	0	0	60020	0	0	29604	0	0	44872	0	0	64006	0	0	6062	8.4745e-07	1	1180012	0	0	62508	0	0	91082
["G","A"]	17-6695874-G-A	LoF	GRCh38	SLC13A5	NM_177550.5	ENST00000433363.7	c.907C>T	ENSP00000406220.2	p.Gln303Ter	SNV	NA	NA	NA	NA	http://genome.ucsc.edu/cgi-bin/hgTracks?db=hg38&highlight=hg38.chr17%3A6695873-6695873&position=chr17%3A6695849-6695899	stop_gained	HC	NA	NA	lof	Likely Pathogenic	6.1952e-07	1	1614146	0	0	75040	0	0	912	0	0	60020	0	0	29606	0	0	44880	0	0	64006	0	0	6060	8.4743e-07	1	1180032	0	0	62508	0	0	91082
["TG","T"]	17-6695907-TG-T	LoF	GRCh38	SLC13A5	NM_177550.5	ENST00000433363.7	c.873del	ENSP00000406220.2	p.Ser291ArgfsTer30	deletion	NA	NA	NA	NA	http://genome.ucsc.edu/cgi-bin/hgTracks?db=hg38&highlight=hg38.chr17%3A6695907-6695907&position=chr17%3A6695883-6695933	frameshift_variant	HC	NA	NA	uncertain	Likely Pathogenic	3.098e-06	5	1613962	0	0	74926	0	0	912	0	0	60010	0	0	29608	0	0	44888	0	0	63910	0	0	6084	4.2371e-06	5	1180042	0	0	62488	0	0	91094
["G","T"]	17-6695920-G-T	LoF	GRCh38	SLC13A5	NM_177550.5	ENST00000433363.7	c.861C>A	ENSP00000406220.2	p.Cys287Ter	SNV	NA	NA	NA	NA	http://genome.ucsc.edu/cgi-bin/hgTracks?db=hg38&highlight=hg38.chr17%3A6695919-6695919&position=chr17%3A6695895-6695945	stop_gained	HC	NA	NA	lof	Likely Pathogenic	6.196e-07	1	1613936	0	0	75040	0	0	912	0	0	60016	0	0	29600	0	0	44882	0	0	63852	0	0	6062	0	0	1179992	0	0	62504	1.098e-05	1	91076
["C","T"]	17-6695942-C-T	LoF	GRCh38	SLC13A5	NM_177550.5	ENST00000433363.7	c.840-1G>A	NA	NA	SNV	NA	NA	NA	NA	http://genome.ucsc.edu/cgi-bin/hgTracks?db=hg38&highlight=hg38.chr17%3A6695941-6695941&position=chr17%3A6695917-6695967	splice_acceptor_variant	HC	NA	NA	lof	VUS	6.1976e-07	1	1613530	0	0	74990	0	0	912	0	0	59970	0	0	29574	0	0	44884	0	0	63754	0	0	6052	0	0	1179856	0	0	62478	1.0982e-05	1	91060
["A","G"]	17-6701002-A-G	LoF	GRCh38	SLC13A5	NM_177550.5	ENST00000433363.7	c.839+2T>C	NA	NA	SNV	NA	NA	NA	NA	http://genome.ucsc.edu/cgi-bin/hgTracks?db=hg38&highlight=hg38.chr17%3A6701001-6701001&position=chr17%3A6700977-6701027	splice_donor_variant	HC	NA	NA	likely_lof	VUS	6.1953e-07	1	1614124	0	0	75044	0	0	912	0	0	60026	0	0	29608	0	0	44886	0	0	63972	0	0	6062	0	0	1180016	0	0	62508	1.0978e-05	1	91090
["TA","T"]	17-6701016-TA-T	LoF	GRCh38	SLC13A5	NM_177550.5	ENST00000433363.7	c.826del	ENSP00000406220.2	p.Tyr276ThrfsTer2	deletion	NA	NA	NA	NA	http://genome.ucsc.edu/cgi-bin/hgTracks?db=hg38&highlight=hg38.chr17%3A6701016-6701016&position=chr17%3A6700992-6701042	frameshift_variant	HC	NA	NA	lof	Likely Pathogenic	3.717e-06	6	1614190	0	0	75064	0	0	912	0	0	60028	0	0	29606	0	0	44892	0	0	64022	0	0	6062	5.0847e-06	6	1180010	0	0	62508	0	0	91086
["GC","G"]	17-6701035-GC-G	LoF	GRCh38	SLC13A5	NM_177550.5	ENST00000433363.7	c.807del	ENSP00000406220.2	p.Trp269CysfsTer9	deletion	NA	NA	NA	NA	http://genome.ucsc.edu/cgi-bin/hgTracks?db=hg38&highlight=hg38.chr17%3A6701035-6701035&position=chr17%3A6701011-6701061	frameshift_variant	HC	NA	NA	lof	Likely Pathogenic	1.239e-06	2	1614214	0	0	75058	0	0	912	0	0	60036	0	0	29608	4.4551e-05	2	44892	0	0	64024	0	0	6062	0	0	1180034	0	0	62510	0	0	91078
["C","T"]	17-6701036-C-T	LoF	GRCh38	SLC13A5	NM_177550.5	ENST00000433363.7	c.807G>A	ENSP00000406220.2	p.Trp269Ter	SNV	NA	NA	NA	NA	http://genome.ucsc.edu/cgi-bin/hgTracks?db=hg38&highlight=hg38.chr17%3A6701035-6701035&position=chr17%3A6701011-6701061	stop_gained	HC	NA	NA	lof	Likely Pathogenic	6.1951e-07	1	1614176	0	0	75044	0	0	912	1.6661e-05	1	60022	0	0	29606	0	0	44884	0	0	64030	0	0	6060	0	0	1180028	0	0	62508	0	0	91082
["AC","A"]	17-6701122-AC-A	LoF	GRCh38	SLC13A5	NM_177550.5	ENST00000433363.7	c.720del	ENSP00000406220.2	p.Leu240PhefsTer9	deletion	NA	NA	NA	NA	http://genome.ucsc.edu/cgi-bin/hgTracks?db=hg38&highlight=hg38.chr17%3A6701122-6701122&position=chr17%3A6701098-6701148	frameshift_variant	HC	NA	NA	lof	Likely Pathogenic	6.1959e-07	1	1613966	1.3325e-05	1	75046	0	0	912	0	0	60016	0	0	29600	0	0	44878	0	0	64028	0	0	6014	0	0	1179918	0	0	62496	0	0	91058
["C","G"]	17-6701127-C-G	LoF	GRCh38	SLC13A5	NM_177550.5	ENST00000433363.7	c.717-1G>C	NA	NA	SNV	NA	NA	NA	NA	http://genome.ucsc.edu/cgi-bin/hgTracks?db=hg38&highlight=hg38.chr17%3A6701126-6701126&position=chr17%3A6701102-6701152	splice_acceptor_variant	HC	NA	NA	likely_not_lof	VUS	6.1966e-07	1	1613790	0	0	74930	0	0	912	0	0	59990	0	0	29598	0	0	44888	0	0	64022	0	0	6034	8.4754e-07	1	1179890	0	0	62468	0	0	91058
["C","T"]	17-6702965-C-T	ACMG	GRCh38	SLC13A5	NM_177550.5	ENST00000433363.7	c.716+5G>A	NA	NA	SNV	373237	DM	https://www.ncbi.nlm.nih.gov/clinvar/variation/373237	https://portal.biobase-international.com/hgmd/pro/mut.php?acc=CS1816739	http://genome.ucsc.edu/cgi-bin/hgTracks?db=hg38&highlight=hg38.chr17%3A6702964-6702964&position=chr17%3A6702940-6702990	NA	NA	NA	NA		VUS	6.1967e-07	1	1613754	0	0	75060	0	0	912	0	0	60002	0	0	29568	0	0	44882	0	0	63946	0	0	6058	0	0	1179790	0	0	62494	1.0984e-05	1	91042
["C","T"]	17-6702969-C-T	LoF	GRCh38	SLC13A5	NM_177550.5	ENST00000433363.7	c.716+1G>A	NA	NA	SNV	NA	NA	NA	NA	http://genome.ucsc.edu/cgi-bin/hgTracks?db=hg38&highlight=hg38.chr17%3A6702968-6702968&position=chr17%3A6702944-6702994	splice_donor_variant	HC	NA	NA	lof	Likely Pathogenic	6.1962e-07	1	1613904	0	0	75066	0	0	912	0	0	60010	0	0	29574	0	0	44882	0	0	63960	0	0	6058	8.4754e-07	1	1179888	0	0	62498	0	0	91056
["G","A"]	17-6702980-G-A	LoF	GRCh38	SLC13A5	NM_177550.5	ENST00000433363.7	c.706C>T	ENSP00000406220.2	p.Gln236Ter	SNV	NA	NA	NA	NA	http://genome.ucsc.edu/cgi-bin/hgTracks?db=hg38&highlight=hg38.chr17%3A6702979-6702979&position=chr17%3A6702955-6703005	stop_gained	HC	NA	NA	lof	Likely Pathogenic	6.1954e-07	1	1614102	0	0	75062	0	0	912	0	0	60028	0	0	29600	0	0	44882	0	0	63992	0	0	6054	8.4745e-07	1	1180004	0	0	62504	0	0	91064
["G","A"]	17-6703006-G-A	ACMG	GRCh38	SLC13A5	NM_177550.5	ENST00000433363.7	c.680C>T	ENSP00000406220.2	p.Thr227Met	SNV	140753	DM	https://www.ncbi.nlm.nih.gov/clinvar/variation/140753	https://portal.biobase-international.com/hgmd/pro/mut.php?acc=CM146656	http://genome.ucsc.edu/cgi-bin/hgTracks?db=hg38&highlight=hg38.chr17%3A6703005-6703005&position=chr17%3A6702981-6703031	NA	NA	NA	0.84		Likely Pathogenic	1.6728e-05	27	1614098	0	0	74956	0	0	912	1.6663e-05	1	60014	0	0	29606	0	0	44900	1.5623e-05	1	64010	0	0	6084	1.8643e-05	22	1180044	0	0	62488	3.2937e-05	3	91084
["G","GC"]	17-6703026-G-GC	LoF	GRCh38	SLC13A5	NM_177550.5	ENST00000433363.7	c.659dup	ENSP00000406220.2	p.Thr221HisfsTer23	insertion	NA	NA	NA	NA	http://genome.ucsc.edu/cgi-bin/hgTracks?db=hg38&highlight=hg38.chr17%3A6703026-6703025&position=chr17%3A6703002-6703051	frameshift_variant	HC	NA	NA	likely_not_lof	Do not include	6.1951e-07	1	1614184	0	0	75062	0	0	912	0	0	60032	0	0	29608	0	0	44886	0	0	63994	0	0	6062	8.4743e-07	1	1180034	0	0	62506	0	0	91088
["C","T"]	17-6703031-C-T	ACMG	GRCh38	SLC13A5	NM_177550.5	ENST00000433363.7	c.655G>A	ENSP00000406220.2	p.Gly219Arg	SNV	140752	DM	https://www.ncbi.nlm.nih.gov/clinvar/variation/140752	https://portal.biobase-international.com/hgmd/pro/mut.php?acc=CM146657	http://genome.ucsc.edu/cgi-bin/hgTracks?db=hg38&highlight=hg38.chr17%3A6703030-6703030&position=chr17%3A6703006-6703056	NA	NA	NA	0.867		Pathogenic	0.00018029	291	1614092	1.3343e-05	1	74944	0	0	912	3.3326e-05	2	60014	3.3784e-05	1	29600	2.2271e-05	1	44902	0.00015621	10	64018	0	0	6084	0.00021948	259	1180044	0.00027208	17	62482	0	0	91092
["G","A"]	17-6703042-G-A	ACMG	GRCh38	SLC13A5	NM_177550.5	ENST00000433363.7	c.644C>T	ENSP00000406220.2	p.Ala215Val	SNV	NA	DM	NA	https://portal.biobase-international.com/hgmd/pro/mut.php?acc=CM2012411	http://genome.ucsc.edu/cgi-bin/hgTracks?db=hg38&highlight=hg38.chr17%3A6703041-6703041&position=chr17%3A6703017-6703067	NA	NA	NA	0.399		VUS	9.2932e-06	15	1614080	1.3343e-05	1	74944	0	0	912	0	0	60014	0	0	29606	0	0	44898	1.5623e-05	1	64008	0	0	6084	8.4743e-06	10	1180040	0	0	62484	3.2934e-05	3	91090
["GC","G"]	17-6703047-GC-G	LoF	GRCh38	SLC13A5	NM_177550.5	ENST00000433363.7	c.638del	ENSP00000406220.2	p.Cys213SerfsTer12	deletion	NA	NA	NA	NA	http://genome.ucsc.edu/cgi-bin/hgTracks?db=hg38&highlight=hg38.chr17%3A6703047-6703047&position=chr17%3A6703023-6703073	frameshift_variant	HC	NA	NA	likely_lof	Likely Pathogenic	6.1949e-07	1	1614220	0	0	75068	0	0	912	0	0	60032	0	0	29606	2.2276e-05	1	44892	0	0	64014	0	0	6062	0	0	1180042	0	0	62506	0	0	91086
["T","C"]	17-6703140-T-C	Both LoF + ACMG	GRCh38	SLC13A5	NM_177550.5	ENST00000433363.7	c.548-2A>G	NA	NA	SNV	421410	NA	https://www.ncbi.nlm.nih.gov/clinvar/variation/421410	NA	http://genome.ucsc.edu/cgi-bin/hgTracks?db=hg38&highlight=hg38.chr17%3A6703139-6703139&position=chr17%3A6703115-6703165	splice_acceptor_variant	HC	NA	NA	lof	Likely Pathogenic	1.8589e-06	3	1613874	4.0033e-05	3	74938	0	0	912	0	0	60004	0	0	29592	0	0	44898	0	0	63842	0	0	6084	0	0	1180028	0	0	62482	0	0	91094
["C","G"]	17-6703877-C-G	LoF	GRCh38	SLC13A5	NM_177550.5	ENST00000433363.7	c.547+1G>C	NA	NA	SNV	NA	NA	NA	NA	http://genome.ucsc.edu/cgi-bin/hgTracks?db=hg38&highlight=hg38.chr17%3A6703876-6703876&position=chr17%3A6703852-6703902	splice_donor_variant	HC	NA	NA	likely_lof	Likely Pathogenic	6.5083e-07	1	1536508	0	0	73126	0	0	912	0	0	52148	0	0	25150	0	0	44104	0	0	54084	0	0	5680	8.7643e-07	1	1140992	0	0	59198	0	0	81114
["G","A"]	17-6703956-G-A	LoF	GRCh38	SLC13A5	NM_177550.5	ENST00000433363.7	c.469C>T	ENSP00000406220.2	p.Gln157Ter	SNV	NA	NA	NA	NA	http://genome.ucsc.edu/cgi-bin/hgTracks?db=hg38&highlight=hg38.chr17%3A6703955-6703955&position=chr17%3A6703931-6703981	stop_gained	HC	NA	NA	likely_lof	Likely Pathogenic	1.2415e-06	2	1611002	0	0	75014	0	0	912	0	0	59920	0	0	29530	2.2334e-05	1	44774	1.5781e-05	1	63366	0	0	6054	0	0	1178188	0	0	62344	0	0	90900
["GGCCGTGGTT","G"]	17-6703987-GGCCGTGGTT-G	ACMG	GRCh38	SLC13A5	NM_177550.5	ENST00000433363.7	c.429_437del	ENSP00000406220.2	p.Thr144_Ala146del	deletion	NA	DM	NA	https://portal.biobase-international.com/hgmd/pro/mut.php?acc=CD2117555	http://genome.ucsc.edu/cgi-bin/hgTracks?db=hg38&highlight=hg38.chr17%3A6703987-6703995&position=chr17%3A6703963-6704021	NA	NA	NA	NA		Likely Pathogenic	2.4795e-06	4	1613214	0	0	75036	0	0	912	0	0	60006	0	0	29586	6.6937e-05	3	44818	0	0	63692	0	0	6056	0	0	1179590	1.601e-05	1	62462	0	0	91056
["G","A"]	17-6704000-G-A	ACMG	GRCh38	SLC13A5	NM_177550.5	ENST00000433363.7	c.425C>T	ENSP00000406220.2	p.Thr142Met	SNV	218173	DM	https://www.ncbi.nlm.nih.gov/clinvar/variation/218173	https://portal.biobase-international.com/hgmd/pro/mut.php?acc=CM1511263	http://genome.ucsc.edu/cgi-bin/hgTracks?db=hg38&highlight=hg38.chr17%3A6703999-6703999&position=chr17%3A6703975-6704025	NA	NA	NA	0.469		Likely Pathogenic	1.1778e-05	19	1613160	0	0	74910	0	0	912	3.334e-05	2	59988	0	0	29588	0	0	44840	0	0	63684	0	0	6078	1.3563e-05	16	1179666	0	0	62446	1.0983e-05	1	91048
["TG","T"]	17-6704001-TG-T	LoF	GRCh38	SLC13A5	NM_177550.5	ENST00000433363.7	c.423del	ENSP00000406220.2	p.Asn141LysfsTer7	deletion	NA	NA	NA	NA	http://genome.ucsc.edu/cgi-bin/hgTracks?db=hg38&highlight=hg38.chr17%3A6704001-6704001&position=chr17%3A6703977-6704027	frameshift_variant	HC	NA	NA	lof	Likely Pathogenic	6.1994e-07	1	1613064	0	0	74948	0	0	912	0	0	59986	0	0	29594	0	0	44810	0	0	63674	0	0	6058	8.4776e-07	1	1179584	0	0	62468	0	0	91030
["C","T"]	17-6704036-C-T	ACMG	GRCh38	SLC13A5	NM_177550.5	ENST00000433363.7	c.389G>A	ENSP00000406220.2	p.Gly130Asp	SNV	NA	DM	NA	https://portal.biobase-international.com/hgmd/pro/mut.php?acc=CM2012425	http://genome.ucsc.edu/cgi-bin/hgTracks?db=hg38&highlight=hg38.chr17%3A6704035-6704035&position=chr17%3A6704011-6704061	NA	NA	NA	0.194		Likely Pathogenic	1.2406e-06	2	1612068	0	0	74990	0	0	910	0	0	59934	0	0	29538	0	0	44796	0	0	63392	0	0	6058	1.6962e-06	2	1179120	0	0	62456	0	0	90874
["C","T"]	17-6704057-C-T	LoF	GRCh38	SLC13A5	NM_177550.5	ENST00000433363.7	c.369-1G>A	NA	NA	SNV	NA	NA	NA	NA	http://genome.ucsc.edu/cgi-bin/hgTracks?db=hg38&highlight=hg38.chr17%3A6704056-6704056&position=chr17%3A6704032-6704082	splice_acceptor_variant	HC	NA	NA	uncertain	VUS	6.2097e-07	1	1610374	0	0	75000	0	0	912	0	0	59640	3.3947e-05	1	29458	0	0	44798	0	0	62874	0	0	6058	0	0	1178582	0	0	62412	0	0	90640
["C","A"]	17-6706641-C-A	LoF	GRCh38	SLC13A5	NM_177550.5	ENST00000433363.7	c.368+1G>T	NA	NA	SNV	NA	NA	NA	NA	http://genome.ucsc.edu/cgi-bin/hgTracks?db=hg38&highlight=hg38.chr17%3A6706640-6706640&position=chr17%3A6706616-6706666	splice_donor_variant	HC	NA	NA	lof	Likely Pathogenic	1.2398e-06	2	1613122	0	0	74912	0	0	912	0	0	59934	0	0	29568	0	0	44872	0	0	63960	0	0	5936	1.6954e-06	2	1179684	0	0	62422	0	0	90922
["CG","C"]	17-6706642-CG-C	LoF	GRCh38	SLC13A5	NM_177550.5	ENST00000433363.7	c.367del	ENSP00000406220.2	p.Arg123GlyfsTer2	deletion	NA	NA	NA	NA	http://genome.ucsc.edu/cgi-bin/hgTracks?db=hg38&highlight=hg38.chr17%3A6706642-6706642&position=chr17%3A6706618-6706668	frameshift_variant	HC	NA	NA	lof	Likely Pathogenic	6.1992e-07	1	1613110	0	0	75038	0	0	912	0	0	59928	0	0	29570	0	0	44854	0	0	63942	0	0	5930	0	0	1179606	0	0	62428	1.1001e-05	1	90902
["AC","A"]	17-6706660-AC-A	LoF	GRCh38	SLC13A5	NM_177550.5	ENST00000433363.7	c.349del	ENSP00000406220.2	p.Val117TrpfsTer8	deletion	NA	NA	NA	NA	http://genome.ucsc.edu/cgi-bin/hgTracks?db=hg38&highlight=hg38.chr17%3A6706660-6706660&position=chr17%3A6706636-6706686	frameshift_variant	HC	NA	NA	lof	Likely Pathogenic	1.2395e-06	2	1613546	0	0	74980	0	0	910	0	0	59970	0	0	29596	0	0	44848	0	0	63918	0	0	6022	1.6951e-06	2	1179858	0	0	62468	0	0	90976
["A","C"]	17-6706678-A-C	ACMG	GRCh38	SLC13A5	NM_177550.5	ENST00000433363.7	c.332T>G	ENSP00000406220.2	p.Leu111Arg	SNV	812784	DM	https://www.ncbi.nlm.nih.gov/clinvar/variation/812784	https://portal.biobase-international.com/hgmd/pro/mut.php?acc=CM2017228	http://genome.ucsc.edu/cgi-bin/hgTracks?db=hg38&highlight=hg38.chr17%3A6706677-6706677&position=chr17%3A6706653-6706703	NA	NA	NA	0.651		Likely Pathogenic	6.1965e-07	1	1613826	0	0	75028	0	0	912	0	0	59986	0	0	29594	0	0	44864	0	0	63960	0	0	6050	0	0	1179948	0	0	62478	1.0988e-05	1	91006
["T","C"]	17-6706765-T-C	ACMG	GRCh38	SLC13A5	NM_177550.5	ENST00000433363.7	c.245A>G	ENSP00000406220.2	p.Tyr82Cys	SNV	NA	DM	NA	https://portal.biobase-international.com/hgmd/pro/mut.php?acc=CM167909	http://genome.ucsc.edu/cgi-bin/hgTracks?db=hg38&highlight=hg38.chr17%3A6706764-6706764&position=chr17%3A6706740-6706790	NA	NA	NA	0.688		VUS	6.1954e-07	1	1614106	0	0	75062	0	0	912	0	0	60026	0	0	29602	0	0	44880	1.5633e-05	1	63966	0	0	6062	0	0	1180016	0	0	62508	0	0	91072
["C","A"]	17-6706779-C-A	LoF	GRCh38	SLC13A5	NM_177550.5	ENST00000433363.7	c.232-1G>T	NA	NA	SNV	NA	NA	NA	NA	http://genome.ucsc.edu/cgi-bin/hgTracks?db=hg38&highlight=hg38.chr17%3A6706778-6706778&position=chr17%3A6706754-6706804	splice_acceptor_variant	HC	NA	NA	not_lof	VUS	6.1958e-07	1	1614004	0	0	75056	0	0	912	0	0	60024	0	0	29602	0	0	44872	0	0	63928	0	0	6062	8.4748e-07	1	1179974	0	0	62504	0	0	91070
["A","T"]	17-6707026-A-T	LoF	GRCh38	SLC13A5	NM_177550.5	ENST00000433363.7	c.231+2T>A	NA	NA	SNV	NA	NA	NA	NA	http://genome.ucsc.edu/cgi-bin/hgTracks?db=hg38&highlight=hg38.chr17%3A6707025-6707025&position=chr17%3A6707001-6707051	splice_donor_variant	HC	NA	NA	not_lof	VUS	6.1965e-07	1	1613824	1.3326e-05	1	75042	0	0	912	0	0	60024	0	0	29602	0	0	44870	0	0	63742	0	0	6060	0	0	1179994	0	0	62506	0	0	91072
["G","A"]	17-6707057-G-A	ACMG	GRCh38	SLC13A5	NM_177550.5	ENST00000433363.7	c.202C>T	ENSP00000406220.2	p.Pro68Ser	SNV	652099	DM	https://www.ncbi.nlm.nih.gov/clinvar/variation/652099	https://portal.biobase-international.com/hgmd/pro/mut.php?acc=CM2117487	http://genome.ucsc.edu/cgi-bin/hgTracks?db=hg38&highlight=hg38.chr17%3A6707056-6707056&position=chr17%3A6707032-6707082	NA	NA	NA	0.584		VUS	5.8244e-05	94	1613896	0	0	74912	0	0	912	0	0	59994	0	0	29606	0	0	44890	0	0	63908	0	0	6084	7.5422e-05	89	1180020	8.0018e-05	5	62486	0	0	91084
["GT","G"]	22-20036801-GT-G	Both LoF + ACMG	GRCh38	TANGO2	NM_152906.7	ENST00000327374.9	c.4del	ENSP00000332721.4	p.Cys2AlafsTer35	deletion	224773	DM	https://www.ncbi.nlm.nih.gov/clinvar/variation/224773	https://portal.biobase-international.com/hgmd/pro/mut.php?acc=CD161758	http://genome.ucsc.edu/cgi-bin/hgTracks?db=hg38&highlight=hg38.chr22%3A20036801-20036801&position=chr22%3A20036777-20036827	frameshift_variant	HC	NA	NA	uncertain	Likely Pathogenic	6.81428e-06	11	1614256	0	0	75066				0	0	60024	0	0	29606	0	0	44890	0	0	64046	0	0	6062	9.32165e-06	11	1180048	0	0	62512	0	0	91090
["ATCT","A"]	22-20036808-ATCT-A	ACMG	GRCh38	TANGO2	NM_152906.7	ENST00000327374.9	c.15_17del	ENSP00000332721.4	p.Phe6del	deletion	NA	DM	NA	https://portal.biobase-international.com/hgmd/pro/mut.php?acc=CD202497	http://genome.ucsc.edu/cgi-bin/hgTracks?db=hg38&highlight=hg38.chr22%3A20036808-20036810&position=chr22%3A20036784-20036836	NA	NA	NA	NA		VUS	1.85851e-06	3	1614194	3.99755e-05	3	75046				0	0	60020	0	0	29608	0	0	44882	0	0	64042	0	0	6062	0	0	1180032	0	0	62508	0	0	91082
["CTTCT","C"]	22-20036810-CTTCT-C	LoF	GRCh38	TANGO2	NM_152906.7	ENST00000327374.9	c.15_18del	ENSP00000332721.4	p.Phe5LeufsTer31	deletion	NA	NA	NA	NA	http://genome.ucsc.edu/cgi-bin/hgTracks?db=hg38&highlight=hg38.chr22%3A20036810-20036813&position=chr22%3A20036786-20036839	frameshift_variant	HC	NA	NA		Likely Pathogenic	6.19483e-07	1	1614248	0	0	75056				0	0	60032	0	0	29608	0	0	44886	0	0	64046	0	0	6062	8.4742e-07	1	1180052	0	0	62510	0	0	91086
["TA","T"]	22-20036816-TA-T	LoF	GRCh38	TANGO2	NM_152906.7	ENST00000327374.9	c.20del	ENSP00000332721.4	p.Lys7SerfsTer30	deletion	NA	NA	NA	NA	http://genome.ucsc.edu/cgi-bin/hgTracks?db=hg38&highlight=hg38.chr22%3A20036816-20036816&position=chr22%3A20036792-20036842	frameshift_variant	HC	NA	NA		Likely Pathogenic	6.19486e-07	1	1614242	0	0	75050				0	0	60028	0	0	29606	0	0	44890	0	0	64042	0	0	6062	8.47422e-07	1	1180050	0	0	62512	0	0	91090
["CCT","C"]	22-20036832-CCT-C	Both LoF + ACMG	GRCh38	TANGO2	NM_152906.7	ENST00000327374.9	c.35_36del	ENSP00000332721.4	p.Pro12ArgfsTer16	deletion	817318	DM	https://www.ncbi.nlm.nih.gov/clinvar/variation/817318	https://portal.biobase-international.com/hgmd/pro/mut.php?acc=CD2112381	http://genome.ucsc.edu/cgi-bin/hgTracks?db=hg38&highlight=hg38.chr22%3A20036832-20036833&position=chr22%3A20036808-20036859	frameshift_variant	HC	NA	NA	uncertain	Likely Pathogenic	1.23906e-06	2	1614124	0	0	74934				0	0	60010	0	0	29608	0	0	44898	0	0	64050	0	0	6084	1.69485e-06	2	1180048	0	0	62488	0	0	91092
["G","A"]	22-20036855-G-A	LoF	GRCh38	TANGO2	NM_152906.7	ENST00000327374.9	c.56+1G>A	NA	NA	SNV	NA	NA	NA	NA	http://genome.ucsc.edu/cgi-bin/hgTracks?db=hg38&highlight=hg38.chr22%3A20036854-20036854&position=chr22%3A20036830-20036880	splice_donor_variant	HC	NA	NA		Likely Pathogenic	6.19543e-07	1	1614092	1.33465e-05	1	74926				0	0	60002	0	0	29608	0	0	44900	0	0	64040	0	0	6084	0	0	1180052	0	0	62484	0	0	91086
["G","A"]	22-20043354-G-A	Both LoF + ACMG	GRCh38	TANGO2	NM_152906.7	ENST00000327374.9	c.57-1G>A	NA	NA	SNV	1492168	NA	https://www.ncbi.nlm.nih.gov/clinvar/variation/1492168	NA	http://genome.ucsc.edu/cgi-bin/hgTracks?db=hg38&highlight=hg38.chr22%3A20043353-20043353&position=chr22%3A20043329-20043379	splice_acceptor_variant	HC	NA	NA		Likely Pathogenic	6.20732e-07	1	1611002	0	0	74978				0	0	59748	0	0	29554	0	0	44848	0	0	64024	0	0	6054	8.49153e-07	1	1177644	0	0	62368	0	0	90872
["G","C"]	22-20043354-G-C	Both LoF + ACMG	GRCh38	TANGO2	NM_152906.7	ENST00000327374.9	c.57-1G>C	NA	NA	SNV	1810218	NA	https://www.ncbi.nlm.nih.gov/clinvar/variation/1810218	NA	http://genome.ucsc.edu/cgi-bin/hgTracks?db=hg38&highlight=hg38.chr22%3A20043353-20043353&position=chr22%3A20043329-20043379	splice_acceptor_variant	HC	NA	NA	lof	VUS	1.24155e-05	20	1610884	0	0	74856				0	0	59728	0	0	29554	0	0	44860	0	0	64024	0	0	6076	0	0	1177652	0	0	62346	0.00022008	20	90876
["T","C"]	22-20043357-T-C	ACMG	GRCh38	TANGO2	NM_152906.7	ENST00000327374.9	c.59T>C	ENSP00000332721.4	p.Leu20Pro	SNV	NA	DM	NA	https://portal.biobase-international.com/hgmd/pro/mut.php?acc=CM215734	http://genome.ucsc.edu/cgi-bin/hgTracks?db=hg38&highlight=hg38.chr22%3A20043356-20043356&position=chr22%3A20043332-20043382	NA	NA	NA	0.636		Likely Pathogenic	6.20477e-07	1	1611662	0	0	74994				0	0	59760	0	0	29564	0	0	44834	0	0	64012	0	0	6054	8.48734e-07	1	1178226	0	0	62384	0	0	90922
["T","G"]	22-20043357-T-G	ACMG	GRCh38	TANGO2	NM_152906.7	ENST00000327374.9	c.59T>G	ENSP00000332721.4	p.Leu20Arg	SNV	NA	DM	NA	https://portal.biobase-international.com/hgmd/pro/mut.php?acc=CM1916684	http://genome.ucsc.edu/cgi-bin/hgTracks?db=hg38&highlight=hg38.chr22%3A20043356-20043356&position=chr22%3A20043332-20043382	NA	NA	NA	0.631		VUS	6.20477e-07	1	1611662	0	0	74994				0	0	59760	0	0	29564	0	0	44834	0	0	64012	0	0	6054	8.48734e-07	1	1178226	0	0	62384	0	0	90922
["G","GA"]	22-20043377-G-GA	LoF	GRCh38	TANGO2	NM_152906.7	ENST00000327374.9	c.80dup	ENSP00000332721.4	p.Asp27GlufsTer2	insertion	NA	NA	NA	NA	http://genome.ucsc.edu/cgi-bin/hgTracks?db=hg38&highlight=hg38.chr22%3A20043377-20043376&position=chr22%3A20043353-20043402	frameshift_variant	HC	NA	NA	lof	Likely Pathogenic	6.19764e-07	1	1613518	0	0	75060				0	0	59980	0	0	29596	0	0	44850	0	0	64014	0	0	6062	8.47764e-07	1	1179574	0	0	62482	0	0	90988
["GC","G"]	22-20043390-GC-G	LoF	GRCh38	TANGO2	NM_152906.7	ENST00000327374.9	c.94del	ENSP00000332721.4	p.Arg32AspfsTer5	deletion	NA	NA	NA	NA	http://genome.ucsc.edu/cgi-bin/hgTracks?db=hg38&highlight=hg38.chr22%3A20043390-20043390&position=chr22%3A20043366-20043416	frameshift_variant	HC	NA	NA		Likely Pathogenic	6.19705e-07	1	1613672	0	0	75060				0	0	59994	0	0	29596	0	0	44870	0	0	64016	0	0	6058	0	0	1179654	0	0	62480	1.09851e-05	1	91032
["C","T"]	22-20043392-C-T	Both LoF + ACMG	GRCh38	TANGO2	NM_152906.7	ENST00000327374.9	c.94C>T	ENSP00000332721.4	p.Arg32Ter	SNV	378700	DM	https://www.ncbi.nlm.nih.gov/clinvar/variation/378700	https://portal.biobase-international.com/hgmd/pro/mut.php?acc=CM176634	http://genome.ucsc.edu/cgi-bin/hgTracks?db=hg38&highlight=hg38.chr22%3A20043391-20043391&position=chr22%3A20043367-20043417	stop_gained	HC	NA	NA	lof	Pathogenic	1.54927e-05	25	1613662	0.000159885	12	75054				3.33411e-05	2	59986	0	0	29600	0	0	44858	0	0	64018	0	0	6060	8.47696e-06	10	1179668	0	0	62480	1.09856e-05	1	91028
["G","GA"]	22-20043393-G-GA	LoF	GRCh38	TANGO2	NM_152906.7	ENST00000327374.9	c.96dup	ENSP00000332721.4	p.Pro33ThrfsTer6	insertion	NA	NA	NA	NA	http://genome.ucsc.edu/cgi-bin/hgTracks?db=hg38&highlight=hg38.chr22%3A20043393-20043392&position=chr22%3A20043369-20043418	frameshift_variant	HC	NA	NA		Likely Pathogenic	6.19723e-07	1	1613624	0	0	75050				0	0	59978	0	0	29600	0	0	44862	0	0	64024	0	0	6062	8.47718e-07	1	1179638	0	0	62478	0	0	91020
["G","A"]	22-20043418-G-A	LoF	GRCh38	TANGO2	NM_152906.7	ENST00000327374.9	c.120G>A	ENSP00000332721.4	p.Trp40Ter	SNV	NA	NA	NA	NA	http://genome.ucsc.edu/cgi-bin/hgTracks?db=hg38&highlight=hg38.chr22%3A20043417-20043417&position=chr22%3A20043393-20043443	stop_gained	HC	NA	NA	lof	Likely Pathogenic	1.23966e-06	2	1613346	0	0	74920				0	0	59932	0	0	29594	0	0	44874	0	0	64026	0	0	6080	8.47788e-07	1	1179540	0	0	62446	1.09864e-05	1	91022
["G","A"]	22-20043444-G-A	Both LoF + ACMG	GRCh38	TANGO2	NM_152906.7	ENST00000327374.9	c.145+1G>A	NA	NA	SNV	1930992	NA	https://www.ncbi.nlm.nih.gov/clinvar/variation/1930992	NA	http://genome.ucsc.edu/cgi-bin/hgTracks?db=hg38&highlight=hg38.chr22%3A20043443-20043443&position=chr22%3A20043419-20043469	splice_donor_variant	HC	NA	NA	lof	Likely Pathogenic	1.86331e-06	3	1610036	0	0	74982				0	0	59862	0	0	29550	2.23055e-05	1	44832	0	0	64016	0	0	6044	1.69983e-06	2	1176588	0	0	62346	0	0	90904
["G","C"]	22-20043444-G-C	LoF	GRCh38	TANGO2	NM_152906.7	ENST00000327374.9	c.145+1G>C	NA	NA	SNV	NA	NA	NA	NA	http://genome.ucsc.edu/cgi-bin/hgTracks?db=hg38&highlight=hg38.chr22%3A20043443-20043443&position=chr22%3A20043419-20043469	splice_donor_variant	HC	NA	NA		Likely Pathogenic	6.21104e-07	1	1610036	0	0	74982				0	0	59862	0	0	29550	0	0	44832	0	0	64016	0	0	6044	0	0	1176588	1.60395e-05	1	62346	0	0	90904
["A","G"]	22-20052463-A-G	LoF	GRCh38	TANGO2	NM_152906.7	ENST00000327374.9	c.146-2A>G	NA	NA	SNV	NA	NA	NA	NA	http://genome.ucsc.edu/cgi-bin/hgTracks?db=hg38&highlight=hg38.chr22%3A20052462-20052462&position=chr22%3A20052438-20052488	splice_acceptor_variant	HC	NA	NA		Likely Pathogenic	6.25662e-07	1	1598306	0	0	74870				0	0	57758	0	0	29198	0	0	44238	0	0	62874	0	0	6000	0	0	1172476	1.61405e-05	1	61956	0	0	88024
["T","C"]	22-20052468-T-C	ACMG	GRCh38	TANGO2	NM_152906.7	ENST00000327374.9	c.149T>C	ENSP00000332721.4	p.Leu50Pro	SNV	450215	DM	https://www.ncbi.nlm.nih.gov/clinvar/variation/450215	https://portal.biobase-international.com/hgmd/pro/mut.php?acc=CM226841	http://genome.ucsc.edu/cgi-bin/hgTracks?db=hg38&highlight=hg38.chr22%3A20052467-20052467&position=chr22%3A20052443-20052493	NA	NA	NA	0.418		VUS	1.24982e-06	2	1600232	0	0	74860				0	0	58096	0	0	29226	0	0	44342	0	0	62950	0	0	6004	1.70427e-06	2	1173520	0	0	62022	0	0	88300
["AC","A"]	22-20052497-AC-A	LoF	GRCh38	TANGO2	NM_152906.7	ENST00000327374.9	c.179del	ENSP00000332721.4	p.Thr60AsnfsTer37	deletion	NA	NA	NA	NA	http://genome.ucsc.edu/cgi-bin/hgTracks?db=hg38&highlight=hg38.chr22%3A20052497-20052497&position=chr22%3A20052473-20052523	frameshift_variant	HC	NA	NA		Likely Pathogenic	6.22236e-07	1	1607108	0	0	74996				0	0	59130	0	0	29404	0	0	44592	0	0	63460	0	0	6006	0	0	1176930	1.6055e-05	1	62286	0	0	89392
["AC","A"]	22-20052515-AC-A	LoF	GRCh38	TANGO2	NM_152906.7	ENST00000327374.9	c.197del	ENSP00000332721.4	p.Thr66AsnfsTer31	deletion	NA	NA	NA	NA	http://genome.ucsc.edu/cgi-bin/hgTracks?db=hg38&highlight=hg38.chr22%3A20052515-20052515&position=chr22%3A20052491-20052541	frameshift_variant	HC	NA	NA		Likely Pathogenic	6.22341e-07	1	1606836	0	0	74960				0	0	59032	0	0	29410	0	0	44588	0	0	63458	0	0	5976	0	0	1176864	1.60741e-05	1	62212	0	0	89424
["CA","C"]	22-20052523-CA-C	LoF	GRCh38	TANGO2	NM_152906.7	ENST00000327374.9	c.206del	ENSP00000332721.4	p.Lys69SerfsTer28	deletion	NA	NA	NA	NA	http://genome.ucsc.edu/cgi-bin/hgTracks?db=hg38&highlight=hg38.chr22%3A20052523-20052523&position=chr22%3A20052499-20052549	frameshift_variant	HC	NA	NA		Likely Pathogenic	6.22828e-07	1	1605580	0	0	74854				0	0	58850	0	0	29402	0	0	44524	0	0	63268	0	0	5962	8.50081e-07	1	1176358	0	0	62150	0	0	89302
["TGGCAGGCCCGAGGGCGAGGTAAGGCGAGTGGGGTGGGGCCAAGGTGAGACAGGGTGGGGTGG","T"]	22-20052566-TGGCAGGCCCGAGGGCGAGGTAAGGCGAGTGGGGTGGGGCCAAGGTGAGACAGGGTGGGGTGG-T	LoF	GRCh38	TANGO2	NM_152906.7	ENST00000327374.9	c.256_265+52del	NA	NA	deletion	NA	NA	NA	NA	http://genome.ucsc.edu/cgi-bin/hgTracks?db=hg38&highlight=hg38.chr22%3A20052566-20052627&position=chr22%3A20052542-20052653	splice_donor_variant	HC	NA	NA		Likely Pathogenic	6.78303e-07	1	1474268	0	0	67826				0	0	51090	0	0	25070	0	0	34286	0	0	48558	0	0	5066	9.07512e-07	1	1101914	0	0	54378	0	0	85202
["C","T"]	22-20052569-C-T	LoF	GRCh38	TANGO2	NM_152906.7	ENST00000327374.9	c.250C>T	ENSP00000332721.4	p.Gln84Ter	SNV	NA	NA	NA	NA	http://genome.ucsc.edu/cgi-bin/hgTracks?db=hg38&highlight=hg38.chr22%3A20052568-20052568&position=chr22%3A20052544-20052594	stop_gained	HC	NA	NA		Likely Pathogenic	6.32634e-07	1	1580694	0	0	74012				0	0	54782	0	0	28934	0	0	43334	0	0	61704	0	0	5588	8.593e-07	1	1163738	0	0	61162	0	0	86532
["C","T"]	22-20052575-C-T	Both LoF + ACMG	GRCh38	TANGO2	NM_152906.7	ENST00000327374.9	c.256C>T	ENSP00000332721.4	p.Arg86Ter	SNV	617515	DM	https://www.ncbi.nlm.nih.gov/clinvar/variation/617515	https://portal.biobase-international.com/hgmd/pro/mut.php?acc=CM215732	http://genome.ucsc.edu/cgi-bin/hgTracks?db=hg38&highlight=hg38.chr22%3A20052574-20052574&position=chr22%3A20052550-20052600	stop_gained	HC	NA	NA	lof	Likely Pathogenic	1.41713e-05	22	1552430	1.39032e-05	1	71926				0	0	52504	0	0	28214	0	0	41742	5.12103e-05	3	58582	0	0	5324	1.56717e-05	18	1148564	0	0	59594	0	0	85078
["G","GGGCGAGGTAA"]	22-20052578-G-GGGCGAGGTAA	LoF	GRCh38	TANGO2	NM_152906.7	ENST00000327374.9	c.265+1_265+10dup	NA	NA	insertion	NA	NA	NA	NA	http://genome.ucsc.edu/cgi-bin/hgTracks?db=hg38&highlight=hg38.chr22%3A20052578-20052577&position=chr22%3A20052554-20052603	frameshift_variant	HC	NA	NA		Likely Pathogenic	6.36755e-07	1	1570462	1.35197e-05	1	73966				0	0	53238	0	0	28808	0	0	42694	0	0	61090	0	0	5408	0	0	1158072	0	0	60768	0	0	85506
["C","T"]	22-20052581-C-T	Both LoF + ACMG	GRCh38	TANGO2	NM_152906.7	ENST00000327374.9	c.262C>T	ENSP00000332721.4	p.Arg88Ter	SNV	1312508	DM	https://www.ncbi.nlm.nih.gov/clinvar/variation/1312508	https://portal.biobase-international.com/hgmd/pro/mut.php?acc=CM1916685	http://genome.ucsc.edu/cgi-bin/hgTracks?db=hg38&highlight=hg38.chr22%3A20052580-20052580&position=chr22%3A20052556-20052606	stop_gained	HC	NA	NA	lof	Pathogenic	1.43959e-05	22	1528216	0.000170015	12	70582				0	0	50634	0	0	27728	0	0	40386	0	0	56528	0	0	5040	6.1698e-06	7	1134558	0	0	58438	3.59574e-05	3	83432
["G","T"]	22-20052584-G-T	ACMG	GRCh38	TANGO2	NM_152906.7	ENST00000327374.9	c.265G>T	ENSP00000332721.4	p.Gly89Cys	SNV	NA	DM	NA	https://portal.biobase-international.com/hgmd/pro/mut.php?acc=CM193299	http://genome.ucsc.edu/cgi-bin/hgTracks?db=hg38&highlight=hg38.chr22%3A20052583-20052583&position=chr22%3A20052559-20052609	NA	NA	NA	0.661	lof	VUS	3.83997e-06	6	1562512	1.35454e-05	1	73826				0	0	52234	0	0	28730	0	0	42112	0	0	60564	0	0	5186	4.33436e-06	5	1153574	0	0	60492	0	0	84882
["G","T"]	22-20052585-G-T	LoF	GRCh38	TANGO2	NM_152906.7	ENST00000327374.9	c.265+1G>T	NA	NA	SNV	NA	NA	NA	NA	http://genome.ucsc.edu/cgi-bin/hgTracks?db=hg38&highlight=hg38.chr22%3A20052584-20052584&position=chr22%3A20052560-20052610	splice_donor_variant	HC	NA	NA	lof	Likely Pathogenic	6.58319e-07	1	1519020	0	0	72528				0	0	50852	0	0	27434	0	0	39830	0	0	53168	0	0	4994	8.87028e-07	1	1127360	0	0	57628	0	0	84314
["AC","A"]	22-20053448-AC-A	Both LoF + ACMG	GRCh38	TANGO2	NM_152906.7	ENST00000327374.9	c.280del	ENSP00000332721.4	p.His94ThrfsTer3	deletion	1710052	DM	https://www.ncbi.nlm.nih.gov/clinvar/variation/1710052	https://portal.biobase-international.com/hgmd/pro/mut.php?acc=CD1916683	http://genome.ucsc.edu/cgi-bin/hgTracks?db=hg38&highlight=hg38.chr22%3A20053448-20053448&position=chr22%3A20053424-20053474	frameshift_variant	HC	NA	NA		Likely Pathogenic	6.20222e-07	1	1612326	0	0	74980				0	0	59992	0	0	29594	0	0	44842	0	0	64024	0	0	6058	0	0	1178414	1.60123e-05	1	62452	0	0	91058
["G","A"]	22-20053552-G-A	Both LoF + ACMG	GRCh38	TANGO2	NM_152906.7	ENST00000327374.9	c.380+1G>A	NA	NA	SNV	813936	DM	https://www.ncbi.nlm.nih.gov/clinvar/variation/813936	https://portal.biobase-international.com/hgmd/pro/mut.php?acc=CS202498	http://genome.ucsc.edu/cgi-bin/hgTracks?db=hg38&highlight=hg38.chr22%3A20053551-20053551&position=chr22%3A20053527-20053577	splice_donor_variant	HC	NA	NA		Likely Pathogenic	6.23004e-07	1	1605126	1.33554e-05	1	74876				0	0	60014	0	0	29540	0	0	44790	0	0	63964	0	0	6046	0	0	1171954	0	0	62174	0	0	90856
["T","C"]	22-20053553-T-C	LoF	GRCh38	TANGO2	NM_152906.7	ENST00000327374.9	c.380+2T>C	NA	NA	SNV	NA	NA	NA	NA	http://genome.ucsc.edu/cgi-bin/hgTracks?db=hg38&highlight=hg38.chr22%3A20053552-20053552&position=chr22%3A20053528-20053578	splice_donor_variant	HC	NA	NA		Likely Pathogenic	6.24037e-07	1	1602470	0	0	74740				0	0	60000	0	0	29500	0	0	44766	0	0	63942	0	0	6044	8.54924e-07	1	1169694	0	0	62086	0	0	90786
["A","G"]	22-20055941-A-G	Both LoF + ACMG	GRCh38	TANGO2	NM_152906.7	ENST00000327374.9	c.381-2A>G	NA	NA	SNV	1468060	NA	https://www.ncbi.nlm.nih.gov/clinvar/variation/1468060	NA	http://genome.ucsc.edu/cgi-bin/hgTracks?db=hg38&highlight=hg38.chr22%3A20055940-20055940&position=chr22%3A20055916-20055966	splice_acceptor_variant	HC	NA	NA		Likely Pathogenic	6.19788e-07	1	1613456	0	0	75038				1.66578e-05	1	60032	0	0	29604	0	0	44882	0	0	63990	0	0	6062	0	0	1179388	0	0	62480	0	0	91068
["A","T"]	22-20055941-A-T	LoF	GRCh38	TANGO2	NM_152906.7	ENST00000327374.9	c.381-2A>T	NA	NA	SNV	NA	NA	NA	NA	http://genome.ucsc.edu/cgi-bin/hgTracks?db=hg38&highlight=hg38.chr22%3A20055940-20055940&position=chr22%3A20055916-20055966	splice_acceptor_variant	HC	NA	NA		Likely Pathogenic	6.19788e-07	1	1613456	0	0	75038				0	0	60032	0	0	29604	0	0	44882	0	0	63990	0	0	6062	8.47897e-07	1	1179388	0	0	62480	0	0	91068
["C","G"]	22-20055970-C-G	LoF	GRCh38	TANGO2	NM_152906.7	ENST00000327374.9	c.408C>G	ENSP00000332721.4	p.Tyr136Ter	SNV	NA	NA	NA	NA	http://genome.ucsc.edu/cgi-bin/hgTracks?db=hg38&highlight=hg38.chr22%3A20055969-20055969&position=chr22%3A20055945-20055995	stop_gained	HC	NA	NA		Likely Pathogenic	6.19527e-07	1	1614134	0	0	75066				0	0	60034	0	0	29604	0	0	44878	0	0	64036	0	0	6062	8.47499e-07	1	1179942	0	0	62512	0	0	91088
["CT","C"]	22-20055970-CT-C	LoF	GRCh38	TANGO2	NM_152906.7	ENST00000327374.9	c.409del	ENSP00000332721.4	p.Tyr137MetfsTer12	deletion	NA	NA	NA	NA	http://genome.ucsc.edu/cgi-bin/hgTracks?db=hg38&highlight=hg38.chr22%3A20055970-20055970&position=chr22%3A20055946-20055996	frameshift_variant	HC	NA	NA	lof	Likely Pathogenic	1.23905e-06	2	1614134	0	0	75066				0	0	60034	0	0	29604	0	0	44878	0	0	64036	0	0	6062	1.695e-06	2	1179942	0	0	62512	0	0	91088
["C","CCGAGGGGAGCCTGATCCTAT"]	22-20055979-C-CCGAGGGGAGCCTGATCCTAT	LoF	GRCh38	TANGO2	NM_152906.7	ENST00000327374.9	c.420_439dup	ENSP00000332721.4	p.Val147GlufsTer9	insertion	NA	NA	NA	NA	http://genome.ucsc.edu/cgi-bin/hgTracks?db=hg38&highlight=hg38.chr22%3A20055979-20055978&position=chr22%3A20055955-20056004	frameshift_variant	HC	NA	NA		Likely Pathogenic	6.19523e-07	1	1614144	0	0	75064				0	0	60028	0	0	29606	0	0	44876	0	0	64036	0	0	6062	0	0	1179962	1.59969e-05	1	62512	0	0	91086
["C","T"]	22-20055980-C-T	Both LoF + ACMG	GRCh38	TANGO2	NM_152906.7	ENST00000327374.9	c.418C>T	ENSP00000332721.4	p.Arg140Ter	SNV	224774	DM	https://www.ncbi.nlm.nih.gov/clinvar/variation/224774	https://portal.biobase-international.com/hgmd/pro/mut.php?acc=CM161759	http://genome.ucsc.edu/cgi-bin/hgTracks?db=hg38&highlight=hg38.chr22%3A20055979-20055979&position=chr22%3A20055955-20056005	stop_gained	HC	NA	NA	lof	Likely Pathogenic	5.57611e-06	9	1614028	0	0	74936				0	0	60012	0	0	29604	0	0	44890	1.56167e-05	1	64034	0	0	6084	5.08484e-06	6	1179978	1.60026e-05	1	62490	1.09784e-05	1	91088
["T","G"]	22-20056015-T-G	LoF	GRCh38	TANGO2	NM_152906.7	ENST00000327374.9	c.451+2T>G	NA	NA	SNV	NA	NA	NA	NA	http://genome.ucsc.edu/cgi-bin/hgTracks?db=hg38&highlight=hg38.chr22%3A20056014-20056014&position=chr22%3A20055990-20056040	splice_donor_variant	HC	NA	NA	lof	Likely Pathogenic	1.86009e-06	3	1612826	0	0	75020				0	0	60030	0	0	29604	0	0	44878	0	0	64038	0	0	6060	2.54505e-06	3	1178760	0	0	62460	0	0	91064
["G","A"]	22-20061538-G-A	ACMG	GRCh38	TANGO2	NM_152906.7	ENST00000327374.9	c.460G>A	ENSP00000332721.4	p.Gly154Arg	SNV	208823	DM	https://www.ncbi.nlm.nih.gov/clinvar/variation/208823	https://portal.biobase-international.com/hgmd/pro/mut.php?acc=CM161761	http://genome.ucsc.edu/cgi-bin/hgTracks?db=hg38&highlight=hg38.chr22%3A20061537-20061537&position=chr22%3A20061513-20061563	NA	NA	NA	0.536		Likely Pathogenic	3.55107e-05	57	1605150	1.33586e-05	1	74858				0.000491209	29	59038	0	0	29164	0	0	44708	0	0	63170	0	0	5356	1.95468e-05	23	1176664	0	0	62096	4.48511e-05	4	89184
["TG","T"]	22-20061557-TG-T	LoF	GRCh38	TANGO2	NM_152906.7	ENST00000327374.9	c.481del	ENSP00000332721.4	p.Glu161ArgfsTer61	deletion	NA	NA	NA	NA	http://genome.ucsc.edu/cgi-bin/hgTracks?db=hg38&highlight=hg38.chr22%3A20061557-20061557&position=chr22%3A20061533-20061583	frameshift_variant	HC	NA	NA		Likely Pathogenic	6.22299e-07	1	1606944	0	0	75014				0	0	59170	3.41717e-05	1	29264	0	0	44760	0	0	63322	0	0	5584	0	0	1177240	0	0	62210	0	0	89468
["C","T"]	22-20061592-C-T	LoF	GRCh38	TANGO2	NM_152906.7	ENST00000327374.9	c.514C>T	ENSP00000332721.4	p.Gln172Ter	SNV	NA	NA	NA	NA	http://genome.ucsc.edu/cgi-bin/hgTracks?db=hg38&highlight=hg38.chr22%3A20061591-20061591&position=chr22%3A20061567-20061617	stop_gained	HC	NA	NA	likely_lof	Likely Pathogenic	1.2514e-06	2	1598210	0	0	74952				0	0	57686	0	0	29050	0	0	44472	0	0	62730	0	0	5708	8.52761e-07	1	1172662	0	0	61878	1.1343e-05	1	88160
["G","T"]	22-20061613-G-T	LoF	GRCh38	TANGO2	NM_152906.7	ENST00000327374.9	c.535G>T	ENSP00000332721.4	p.Glu179Ter	SNV	NA	NA	NA	NA	http://genome.ucsc.edu/cgi-bin/hgTracks?db=hg38&highlight=hg38.chr22%3A20061612-20061612&position=chr22%3A20061588-20061638	stop_gained	HC	NA	NA		Likely Pathogenic	6.31399e-07	1	1583784	0	0	74804				0	0	55226	0	0	28834	0	0	43920	0	0	61678	0	0	5630	8.58621e-07	1	1164658	0	0	61322	0	0	86800
["AGGATGTGCTCATCGCCAGCCTCCT","A"]	22-20061635-AGGATGTGCTCATCGCCAGCCTCCT-A	ACMG	GRCh38	TANGO2	NM_152906.7	ENST00000327374.9	c.569_592del	ENSP00000332721.4	p.Ile190_Leu197del	deletion	984648	DM	https://www.ncbi.nlm.nih.gov/clinvar/variation/984648	https://portal.biobase-international.com/hgmd/pro/mut.php?acc=CG215739	http://genome.ucsc.edu/cgi-bin/hgTracks?db=hg38&highlight=hg38.chr22%3A20061635-20061658&position=chr22%3A20061611-20061684	NA	NA	NA	NA		Likely Pathogenic	1.91376e-06	3	1567594	0	0	74382				0	0	52628	0	0	28700	0	0	43086	0	0	60722	0	0	5506	2.5961e-06	3	1155578	0	0	60672	0	0	85410
["GCGTGA","G"]	22-20061682-GCGTGA-G	LoF	GRCh38	TANGO2	NM_152906.7	ENST00000327374.9	c.605_605+4del	NA	NA	deletion	NA	NA	NA	NA	http://genome.ucsc.edu/cgi-bin/hgTracks?db=hg38&highlight=hg38.chr22%3A20061682-20061686&position=chr22%3A20061658-20061712	splice_donor_variant	HC	NA	NA		Likely Pathogenic	6.46561e-07	1	1546644	0	0	73238				0	0	50786	0	0	28532	0	0	40920	0	0	59732	0	0	4816	8.73819e-07	1	1144402	0	0	59818	0	0	83488
["G","A"]	22-20061684-G-A	Both LoF + ACMG	GRCh38	TANGO2	NM_152906.7	ENST00000327374.9	c.605+1G>A	NA	NA	SNV	208824	DM	https://www.ncbi.nlm.nih.gov/clinvar/variation/208824	https://portal.biobase-international.com/hgmd/pro/mut.php?acc=CS161762	http://genome.ucsc.edu/cgi-bin/hgTracks?db=hg38&highlight=hg38.chr22%3A20061683-20061683&position=chr22%3A20061659-20061709	splice_donor_variant	HC	NA	NA	lof	Likely Pathogenic	2.84516e-05	44	1546486	0	0	73226				0.000255966	13	50788	0	0	28524	2.44403e-05	1	40916	0	0	59716	0	0	4810	5.24324e-06	6	1144330	0.000100308	6	59816	0.000215703	18	83448
["G","A"]	22-20063337-G-A	LoF	GRCh38	TANGO2	NM_152906.7	ENST00000327374.9	c.606-1G>A	NA	NA	SNV	NA	NA	NA	NA	http://genome.ucsc.edu/cgi-bin/hgTracks?db=hg38&highlight=hg38.chr22%3A20063336-20063336&position=chr22%3A20063312-20063362	splice_acceptor_variant	HC	NA	NA		Likely Pathogenic	6.19975e-07	1	1612968	0	0	75074				0	0	59986	0	0	29578	0	0	44868	0	0	63304	0	0	6060	8.47683e-07	1	1179686	0	0	62472	0	0	91028
["GCT","G"]	22-20063341-GCT-G	LoF	GRCh38	TANGO2	NM_152906.7	ENST00000327374.9	c.610_611del	ENSP00000332721.4	p.Leu204AlafsTer50	deletion	NA	NA	NA	NA	http://genome.ucsc.edu/cgi-bin/hgTracks?db=hg38&highlight=hg38.chr22%3A20063341-20063342&position=chr22%3A20063317-20063368	frameshift_variant	HC	NA	NA	not_lof	Do not include	1.85983e-06	3	1613048	0	0	75058				0	0	60000	0	0	29574	0	0	44874	0	0	63348	0	0	6058	0	0	1179716	0	0	62474	3.2954e-05	3	91036
["G","GAC"]	22-20063344-G-GAC	LoF	GRCh38	TANGO2	NM_152906.7	ENST00000327374.9	c.612_613insAC	ENSP00000332721.4	p.Pro205ThrfsTer18	insertion	NA	NA	NA	NA	http://genome.ucsc.edu/cgi-bin/hgTracks?db=hg38&highlight=hg38.chr22%3A20063344-20063343&position=chr22%3A20063320-20063369	frameshift_variant	HC	NA	NA	not_lof	Do not include	1.8597e-06	3	1613166	0	0	75056				0	0	60002	0	0	29584	0	0	44874	0	0	63372	0	0	6062	0	0	1179776	0	0	62482	3.29504e-05	3	91046
["AC","A"]	22-20063349-AC-A	LoF	GRCh38	TANGO2	NM_152906.7	ENST00000327374.9	c.620del	ENSP00000332721.4	p.Pro207ArgfsTer15	deletion	NA	NA	NA	NA	http://genome.ucsc.edu/cgi-bin/hgTracks?db=hg38&highlight=hg38.chr22%3A20063349-20063349&position=chr22%3A20063325-20063375	frameshift_variant	HC	NA	NA	not_lof	VUS	6.19911e-07	1	1613136	0	0	74908				0	0	59994	0	0	29584	2.22846e-05	1	44874	0	0	63418	0	0	6082	0	0	1179836	0	0	62462	0	0	91066
["C","T"]	22-20063366-C-T	Both LoF + ACMG	GRCh38	TANGO2	NM_152906.7	ENST00000327374.9	c.634C>T	ENSP00000332721.4	p.Gln212Ter	SNV	2788154	NA	https://www.ncbi.nlm.nih.gov/clinvar/variation/2788154	NA	http://genome.ucsc.edu/cgi-bin/hgTracks?db=hg38&highlight=hg38.chr22%3A20063365-20063365&position=chr22%3A20063341-20063391	stop_gained	HC	NA	NA		Likely Pathogenic	6.19762e-07	1	1613522	0	0	75070				0	0	60016	0	0	29592	0	0	44870	0	0	63540	0	0	6062	8.47525e-07	1	1179906	0	0	62488	0	0	91066
["G","GGTGGGGA"]	22-20063369-G-GGTGGGGA	LoF	GRCh38	TANGO2	NM_152906.7	ENST00000327374.9	c.640_646dup	ENSP00000332721.4	p.Tyr216TrpfsTer41	insertion	NA	NA	NA	NA	http://genome.ucsc.edu/cgi-bin/hgTracks?db=hg38&highlight=hg38.chr22%3A20063369-20063368&position=chr22%3A20063345-20063394	frameshift_variant	HC	NA	NA		Likely Pathogenic	6.19751e-07	1	1613550	0	0	75060				0	0	60012	0	0	29596	0	0	44880	0	0	63550	0	0	6062	8.47519e-07	1	1179914	0	0	62492	0	0	91072
["C","T"]	22-20063384-C-T	LoF	GRCh38	TANGO2	NM_152906.7	ENST00000327374.9	c.652C>T	ENSP00000332721.4	p.Gln218Ter	SNV	NA	NA	NA	NA	http://genome.ucsc.edu/cgi-bin/hgTracks?db=hg38&highlight=hg38.chr22%3A20063383-20063383&position=chr22%3A20063359-20063409	stop_gained	HC	NA	NA	lof	Likely Pathogenic	5.57778e-06	9	1613544	0	0	75060				0	0	60006	0	0	29594	0	0	44872	0	0	63554	0	0	6062	7.62761e-06	9	1179924	0	0	62498	0	0	91062
["C","T"]	22-20063439-C-T	ACMG	GRCh38	TANGO2	NM_152906.7	ENST00000327374.9	c.707C>T	ENSP00000332721.4	p.Thr236Ile	SNV	NA	DM	NA	https://portal.biobase-international.com/hgmd/pro/mut.php?acc=CM215737	http://genome.ucsc.edu/cgi-bin/hgTracks?db=hg38&highlight=hg38.chr22%3A20063438-20063438&position=chr22%3A20063414-20063464	NA	NA	NA	0.564		Likely Pathogenic	2.48153e-06	4	1611912	0	0	75044				0	0	59950	0	0	29554	0	0	44824	0	0	63284	0	0	6052	2.54473e-06	3	1178908	1.60262e-05	1	62398	0	0	90986
["G","A"]	22-20063443-G-A	LoF	GRCh38	TANGO2	NM_152906.7	ENST00000327374.9	c.710+1G>A	NA	NA	SNV	NA	NA	NA	NA	http://genome.ucsc.edu/cgi-bin/hgTracks?db=hg38&highlight=hg38.chr22%3A20063442-20063442&position=chr22%3A20063418-20063468	splice_donor_variant	HC	NA	NA	not_lof	VUS	2.48206e-06	4	1611564	0	0	75036				0	0	59946	0	0	29546	0	0	44816	0	0	63174	0	0	6050	3.39352e-06	4	1178716	0	0	62394	0	0	90974
["C","G"]	22-20064539-C-G	ACMG	GRCh38	TANGO2	NM_152906.7	ENST00000327374.9	c.711-3C>G	NA	NA	SNV	432207	DM	https://www.ncbi.nlm.nih.gov/clinvar/variation/432207	https://portal.biobase-international.com/hgmd/pro/mut.php?acc=CS193296	http://genome.ucsc.edu/cgi-bin/hgTracks?db=hg38&highlight=hg38.chr22%3A20064538-20064538&position=chr22%3A20064514-20064564	NA	NA	NA	NA	lof	Likely Pathogenic	2.66421e-05	43	1613988	0	0	74942				0	0	60010	0	0	29606	0	0	44894	0	0	63992	0	0	6084	3.47464e-05	41	1179978	3.20082e-05	2	62484	0	0	91086
["A","G"]	22-20064540-A-G	LoF	GRCh38	TANGO2	NM_152906.7	ENST00000327374.9	c.711-2A>G	NA	NA	SNV	NA	NA	NA	NA	http://genome.ucsc.edu/cgi-bin/hgTracks?db=hg38&highlight=hg38.chr22%3A20064539-20064539&position=chr22%3A20064515-20064565	splice_acceptor_variant	HC	NA	NA	not_lof	VUS	6.1953e-07	1	1614126	0	0	75058				0	0	60026	0	0	29606	0	0	44882	0	0	64006	0	0	6062	8.47471e-07	1	1179982	0	0	62504	0	0	91088
["G","A"]	22-20064626-G-A	LoF	GRCh38	TANGO2	NM_152906.7	ENST00000327374.9	c.795G>A	ENSP00000332721.4	p.Trp265Ter	SNV	NA	NA	NA	NA	http://genome.ucsc.edu/cgi-bin/hgTracks?db=hg38&highlight=hg38.chr22%3A20064625-20064625&position=chr22%3A20064601-20064651	stop_gained	HC	NA	NA		Likely Pathogenic	6.19499e-07	1	1614208	0	0	75052				0	0	60028	0	0	29608	0	0	44892	0	0	64034	0	0	6060	8.47439e-07	1	1180026	0	0	62510	0	0	91086
["GA","G"]	22-20064634-GA-G	LoF	GRCh38	TANGO2	NM_152906.7	ENST00000327374.9	c.805del	ENSP00000332721.4	p.Thr269ProfsTer80	deletion	NA	NA	NA	NA	http://genome.ucsc.edu/cgi-bin/hgTracks?db=hg38&highlight=hg38.chr22%3A20064634-20064634&position=chr22%3A20064610-20064660	frameshift_variant	HC	NA	NA	not_lof	VUS	2.47804e-06	4	1614182	0	0	75062				0	0	60028	0	0	29608	0	0	44886	0	0	64022	0	0	6062	3.38978e-06	4	1180018	0	0	62506	0	0	91078
["AT","A"]	22-20064640-AT-A	LoF	GRCh38	TANGO2	NM_152906.7	ENST00000327374.9	c.810del	ENSP00000332721.4	p.Tyr270Ter	deletion	NA	NA	NA	NA	http://genome.ucsc.edu/cgi-bin/hgTracks?db=hg38&highlight=hg38.chr22%3A20064640-20064640&position=chr22%3A20064616-20064666	frameshift_variant	HC	NA	NA	not_lof	VUS	3.09764e-06	5	1614130	0	0	75040				0	0	60022	0	0	29608	0	0	44870	0	0	64016	0	0	6062	4.23727e-06	5	1180004	0	0	62510	0	0	91086
["T","G"]	22-20064641-T-G	LoF	GRCh38	TANGO2	NM_152906.7	ENST00000327374.9	c.810T>G	ENSP00000332721.4	p.Tyr270Ter	SNV	NA	NA	NA	NA	http://genome.ucsc.edu/cgi-bin/hgTracks?db=hg38&highlight=hg38.chr22%3A20064640-20064640&position=chr22%3A20064616-20064666	stop_gained	HC	NA	NA		Likely Pathogenic	6.19534e-07	1	1614116	0	0	75026				0	0	60026	0	0	29606	0	0	44884	0	0	64018	0	0	6062	8.47465e-07	1	1179990	0	0	62508	0	0	91084
["TCA","T"]	22-20064646-TCA-T	LoF	GRCh38	TANGO2	NM_152906.7	ENST00000327374.9	c.819_820del	ENSP00000332721.4	p.Leu274AlafsTer69	deletion	NA	NA	NA	NA	http://genome.ucsc.edu/cgi-bin/hgTracks?db=hg38&highlight=hg38.chr22%3A20064646-20064647&position=chr22%3A20064622-20064673	frameshift_variant	HC	NA	NA		Likely Pathogenic	6.19533e-07	1	1614120	0	0	75046				0	0	60022	0	0	29608	0	0	44874	0	0	64016	0	0	6062	8.47459e-07	1	1179998	0	0	62508	0	0	91074
["CA","C"]	22-20064647-CA-C	LoF	GRCh38	TANGO2	NM_152906.7	ENST00000327374.9	c.817del	ENSP00000332721.4	p.Thr273HisfsTer76	deletion	NA	NA	NA	NA	http://genome.ucsc.edu/cgi-bin/hgTracks?db=hg38&highlight=hg38.chr22%3A20064647-20064647&position=chr22%3A20064623-20064673	frameshift_variant	HC	NA	NA		Likely Pathogenic	6.19521e-07	1	1614150	0	0	75070				0	0	60024	0	0	29604	2.22826e-05	1	44878	0	0	64026	0	0	6060	0	0	1179990	0	0	62506	0	0	91080
["CT","C"]	22-20064651-CT-C	LoF	GRCh38	TANGO2	NM_152906.7	ENST00000327374.9	c.821del	ENSP00000332721.4	p.Leu274ArgfsTer75	deletion	NA	NA	NA	NA	http://genome.ucsc.edu/cgi-bin/hgTracks?db=hg38&highlight=hg38.chr22%3A20064651-20064651&position=chr22%3A20064627-20064677	frameshift_variant	HC	NA	NA	not_lof	VUS	1.23906e-06	2	1614128	0	0	75068				0	0	60026	0	0	29598	0	0	44882	0	0	64016	0	0	6058	1.69494e-06	2	1179982	0	0	62506	0	0	91080
	DEL_CHR22_920BEA58	SV	GRCh38	TANGO2	NM_152906.7	ENST00000327374.9			exon 3-9 del		224770	DM		https://my.qiagendigitalinsights.com/bbp/view/hgmd/pro/mut.php?acc=CG161760&sort=location							Pathogenic	0.0006031	76	126012	0.0001479	5	33806	0	0	842	7.968e-05	1	12550	0	0	3180	0	0	4052	0.0001544	1	6476	0	0	64	0.001151	68	59070	0.0006361	1	1572	0	0	4400
	DEL_CHR22_949E8BAF	SV	GRCh38	TANGO2	NM_152906.7	ENST00000327374.9			exon 4-6 del		224772	DM		https://my.qiagendigitalinsights.com/bbp/view/hgmd/pro/mut.php?acc=CG161764&sort=location							Pathogenic	2.379e-05	3	126086	0	0	33816	0	0	842	0	0	12592	0	0	3180	0	0	4054	0	0	6476	0	0	64	1.693e-05	1	59084	0	0	1572	0.0004539	2	4406
["G","A"]	4-106046578-G-A	LoF	GRCh38	TBCK	NM_001163435.3	ENST00000394708.7	c.2674C>T	ENSP00000378198.2	p.Gln892Ter	SNV	NA	NA	NA	NA	http://genome.ucsc.edu/cgi-bin/hgTracks?db=hg38&highlight=hg38.chr4%3A106046577-106046577&position=chr4%3A106046553-106046603	stop_gained	HC	NA	NA	not_lof	VUS	6.3e-07	1	1588484	0	0	74412	0	0	912	0	0	59934	0	0	29448	0	0	44738	0	0	63980	0	0	5976	8.64e-07	1	1156890	0	0	61710	0	0	90484
["AGGCCTGTT","A"]	4-106046598-AGGCCTGTT-A	LoF	GRCh38	TBCK	NM_001163435.3	ENST00000394708.7	c.2646_2653del	ENSP00000378198.2	p.Thr883ProfsTer48	deletion	NA	NA	NA	NA	http://genome.ucsc.edu/cgi-bin/hgTracks?db=hg38&highlight=hg38.chr4%3A106046598-106046605&position=chr4%3A106046574-106046631	frameshift_variant	HC	NA	NA	not_lof	VUS	6.22e-07	1	1608866	0	0	74880	0	0	912	0	0	59958	0	0	29558	0	0	44828	0	0	63998	0	0	6046	8.51e-07	1	1175392	0	0	62342	0	0	90952
["CTTTAT","C"]	4-106046609-CTTTAT-C	LoF	GRCh38	TBCK	NM_001163435.3	ENST00000394708.7	c.2638_2642del	ENSP00000378198.2	p.Ile880AlafsTer52	deletion	NA	NA	NA	NA	http://genome.ucsc.edu/cgi-bin/hgTracks?db=hg38&highlight=hg38.chr4%3A106046609-106046613&position=chr4%3A106046585-106046639	frameshift_variant	HC	NA	NA	not_lof	VUS	6.2e-07	1	1612216	0	0	74888	0	0	912	0	0	59954	0	0	29580	0	0	44832	0	0	63936	0	0	6052	8.48e-07	1	1178620	0	0	62438	0	0	91004
["T","A"]	4-106046617-T-A	LoF	GRCh38	TBCK	NM_001163435.3	ENST00000394708.7	c.2635A>T	ENSP00000378198.2	p.Lys879Ter	SNV	NA	NA	NA	NA	http://genome.ucsc.edu/cgi-bin/hgTracks?db=hg38&highlight=hg38.chr4%3A106046616-106046616&position=chr4%3A106046592-106046642	stop_gained	HC	NA	NA	not_lof	VUS	6.2e-07	1	1612562	0	0	74884	0	0	912	0	0	59972	0	0	29584	0	0	44864	0	0	63998	0	0	6080	8.48e-07	1	1178782	0	0	62436	0	0	91050
["A","T"]	4-106046639-A-T	LoF	GRCh38	TBCK	NM_001163435.3	ENST00000394708.7	c.2613T>A	ENSP00000378198.2	p.Cys871Ter	SNV	NA	NA	NA	NA	http://genome.ucsc.edu/cgi-bin/hgTracks?db=hg38&highlight=hg38.chr4%3A106046638-106046638&position=chr4%3A106046614-106046664	stop_gained	HC	NA	NA	not_lof	VUS	6.2e-07	1	1612898	0	0	74980	0	0	912	1.67e-05	1	59974	0	0	29582	0	0	44850	0	0	63948	0	0	6058	0	0	1179144	0	0	62462	0	0	90988
["AT","A"]	4-106046643-AT-A	LoF	GRCh38	TBCK	NM_001163435.3	ENST00000394708.7	c.2608del	ENSP00000378198.2	p.Ile870SerfsTer4	deletion	NA	NA	NA	NA	http://genome.ucsc.edu/cgi-bin/hgTracks?db=hg38&highlight=hg38.chr4%3A106046643-106046643&position=chr4%3A106046619-106046669	frameshift_variant	HC	NA	NA	not_lof	VUS	6.2e-07	1	1612376	0	0	75002	0	0	912	0	0	59916	0	0	29582	0	0	44848	0	0	63906	0	0	6058	8.48e-07	1	1178830	0	0	62440	0	0	90882
["ACTGG","A"]	4-106046680-ACTGG-A	LoF	GRCh38	TBCK	NM_001163435.3	ENST00000394708.7	c.2572-4_2572-1del	NA	NA	deletion	NA	NA	NA	NA	http://genome.ucsc.edu/cgi-bin/hgTracks?db=hg38&highlight=hg38.chr4%3A106046680-106046683&position=chr4%3A106046656-106046709	splice_acceptor_variant	HC	NA	NA	not_lof	VUS	5.67e-06	9	1588452	2.69e-05	2	74258	0	0	912	8.45e-05	5	59138	3.41e-05	1	29356	0	0	44662	0	0	62982	0	0	5974	8.62e-07	1	1159936	0	0	61570	0	0	89664
["C","A"]	4-106046681-C-A	LoF	GRCh38	TBCK	NM_001163435.3	ENST00000394708.7	c.2572-1G>T	NA	NA	SNV	NA	NA	NA	NA	http://genome.ucsc.edu/cgi-bin/hgTracks?db=hg38&highlight=hg38.chr4%3A106046680-106046680&position=chr4%3A106046656-106046706	splice_acceptor_variant	HC	NA	NA	not_lof	VUS	1.9e-06	3	1577594	0	0	73342	0	0	912	0	0	57228	0	0	29016	0	0	44488	0	0	62616	0	0	5900	2.6e-06	3	1155232	0	0	61098	0	0	87762
["T","A"]	4-106046682-T-A	LoF	GRCh38	TBCK	NM_001163435.3	ENST00000394708.7	c.2572-2A>T	NA	NA	SNV	NA	NA	NA	NA	http://genome.ucsc.edu/cgi-bin/hgTracks?db=hg38&highlight=hg38.chr4%3A106046681-106046681&position=chr4%3A106046657-106046707	splice_acceptor_variant	HC	NA	NA	not_lof	VUS	1.27e-06	2	1576452	0	0	73266	0	0	906	0	0	57038	0	0	28968	0	0	44552	0	0	62652	0	0	5882	8.67e-07	1	1153954	0	0	61006	1.13e-05	1	88228
["C","T"]	4-106095481-C-T	LoF	GRCh38	TBCK	NM_001163435.3	ENST00000394708.7	c.2571+1G>A	NA	NA	SNV	NA	NA	NA	NA	http://genome.ucsc.edu/cgi-bin/hgTracks?db=hg38&highlight=hg38.chr4%3A106095480-106095480&position=chr4%3A106095456-106095506	splice_donor_variant	HC	NA	NA	lof	Likely Pathogenic	6.2e-07	1	1613136	0	0	75010	0	0	912	0	0	59896	0	0	29546	0	0	44862	0	0	63988	0	0	6054	8.48e-07	1	1179510	0	0	62456	0	0	90902
["CTG","C"]	4-106095487-CTG-C	LoF	GRCh38	TBCK	NM_001163435.3	ENST00000394708.7	c.2564_2565del	ENSP00000378198.2	p.Thr855SerfsTer2	deletion	NA	NA	NA	NA	http://genome.ucsc.edu/cgi-bin/hgTracks?db=hg38&highlight=hg38.chr4%3A106095487-106095488&position=chr4%3A106095463-106095514	frameshift_variant	HC	NA	NA	not_lof	VUS	6.2e-07	1	1613622	0	0	75040	0	0	912	0	0	59936	0	0	29570	0	0	44872	0	0	64012	0	0	6058	8.48e-07	1	1179752	0	0	62470	0	0	91000
["GT","G"]	4-106095493-GT-G	LoF	GRCh38	TBCK	NM_001163435.3	ENST00000394708.7	c.2559del	ENSP00000378198.2	p.Lys853AsnfsTer11	deletion	NA	NA	NA	NA	http://genome.ucsc.edu/cgi-bin/hgTracks?db=hg38&highlight=hg38.chr4%3A106095493-106095493&position=chr4%3A106095469-106095519	frameshift_variant	HC	NA	NA	not_lof	VUS	6.2e-07	1	1613832	0	0	75024	0	0	912	0	0	59986	0	0	29596	0	0	44868	0	0	64020	0	0	6058	8.48e-07	1	1179862	0	0	62484	0	0	91022
["TG","T"]	4-106095504-TG-T	LoF	GRCh38	TBCK	NM_001163435.3	ENST00000394708.7	c.2548del	ENSP00000378198.2	p.His850MetfsTer14	deletion	NA	NA	NA	NA	http://genome.ucsc.edu/cgi-bin/hgTracks?db=hg38&highlight=hg38.chr4%3A106095504-106095504&position=chr4%3A106095480-106095530	frameshift_variant	HC	NA	NA	not_lof	VUS	6.2e-07	1	1613970	0	0	75054	0	0	912	0	0	59996	0	0	29598	0	0	44862	0	0	64038	0	0	6060	8.48e-07	1	1179922	0	0	62486	0	0	91042
["T","TC"]	4-106095526-T-TC	LoF	GRCh38	TBCK	NM_001163435.3	ENST00000394708.7	c.2526dup	ENSP00000378198.2	p.Lys843GlufsTer15	insertion	NA	NA	NA	NA	http://genome.ucsc.edu/cgi-bin/hgTracks?db=hg38&highlight=hg38.chr4%3A106095526-106095525&position=chr4%3A106095502-106095551	frameshift_variant	HC	NA	NA	not_lof	VUS	6.2e-07	1	1614048	0	0	75034	0	0	912	0	0	60008	0	0	29596	0	0	44874	0	0	64036	0	0	6062	8.47e-07	1	1179964	0	0	62500	0	0	91062
["GT","G"]	4-106095536-GT-G	LoF	GRCh38	TBCK	NM_001163435.3	ENST00000394708.7	c.2516del	ENSP00000378198.2	p.Asn839ThrfsTer25	deletion	NA	NA	NA	NA	http://genome.ucsc.edu/cgi-bin/hgTracks?db=hg38&highlight=hg38.chr4%3A106095536-106095536&position=chr4%3A106095512-106095562	frameshift_variant	HC	NA	NA	not_lof	VUS	1.24e-06	2	1614024	2.67e-05	2	74946	0	0	912	0	0	60002	0	0	29600	0	0	44886	0	0	64038	0	0	6084	0	0	1180006	0	0	62482	0	0	91068
["G","A"]	4-106095541-G-A	Both LoF + ACMG	GRCh38	TBCK	NM_001163435.3	ENST00000394708.7	c.2512C>T	ENSP00000378198.2	p.Gln838Ter	SNV	916195	NA	https://www.ncbi.nlm.nih.gov/clinvar/variation/916195	NA	http://genome.ucsc.edu/cgi-bin/hgTracks?db=hg38&highlight=hg38.chr4%3A106095540-106095540&position=chr4%3A106095516-106095566	stop_gained	HC	NA	NA	lof	Likely Pathogenic	6.2e-07	1	1614056	0	0	75030	0	0	912	0	0	60014	0	0	29604	0	0	44872	0	0	64030	0	0	6062	0	0	1179966	1.6e-05	1	62508	0	0	91058
["G","A"]	4-106095565-G-A	LoF	GRCh38	TBCK	NM_001163435.3	ENST00000394708.7	c.2488C>T	ENSP00000378198.2	p.Gln830Ter	SNV	NA	NA	NA	NA	http://genome.ucsc.edu/cgi-bin/hgTracks?db=hg38&highlight=hg38.chr4%3A106095564-106095564&position=chr4%3A106095540-106095590	stop_gained	HC	NA	NA	lof	Likely Pathogenic	2.48e-06	4	1613982	0	0	74924	0	0	912	0	0	59992	0	0	29604	0	0	44880	0	0	64030	0	0	6084	3.39e-06	4	1179996	0	0	62482	0	0	91078
["TC","T"]	4-106095573-TC-T	LoF	GRCh38	TBCK	NM_001163435.3	ENST00000394708.7	c.2479del	ENSP00000378198.2	p.Glu827SerfsTer37	deletion	NA	NA	NA	NA	http://genome.ucsc.edu/cgi-bin/hgTracks?db=hg38&highlight=hg38.chr4%3A106095573-106095573&position=chr4%3A106095549-106095599	frameshift_variant	HC	NA	NA	not_lof	VUS	6.2e-07	1	1614056	0	0	75024	0	0	912	0	0	60014	0	0	29604	0	0	44874	0	0	64024	0	0	6062	8.47e-07	1	1179954	0	0	62510	0	0	91078
["C","A"]	4-106095574-C-A	Both LoF + ACMG	GRCh38	TBCK	NM_001163435.3	ENST00000394708.7	c.2479G>T	ENSP00000378198.2	p.Glu827Ter	SNV	1460053	NA	https://www.ncbi.nlm.nih.gov/clinvar/variation/1460053	NA	http://genome.ucsc.edu/cgi-bin/hgTracks?db=hg38&highlight=hg38.chr4%3A106095573-106095573&position=chr4%3A106095549-106095599	stop_gained	HC	NA	NA	lof	Likely Pathogenic	6.2e-07	1	1614082	0	0	75010	0	0	912	0	0	60026	0	0	29606	0	0	44876	0	0	64036	0	0	6060	8.47e-07	1	1179968	0	0	62510	0	0	91078
["TAA","T"]	4-106095637-TAA-T	LoF	GRCh38	TBCK	NM_001163435.3	ENST00000394708.7	c.2414_2415del	ENSP00000378198.2	p.Phe805TyrfsTer52	deletion	NA	NA	NA	NA	http://genome.ucsc.edu/cgi-bin/hgTracks?db=hg38&highlight=hg38.chr4%3A106095637-106095638&position=chr4%3A106095613-106095664	frameshift_variant	HC	NA	NA	not_lof	VUS	1.24e-06	2	1612486	0	0	74986	0	0	912	0	0	59738	0	0	29536	0	0	44834	0	0	64016	0	0	6048	0	0	1179320	0	0	62444	2.21e-05	2	90652
["T","C"]	4-106095643-T-C	LoF	GRCh38	TBCK	NM_001163435.3	ENST00000394708.7	c.2412-2A>G	NA	NA	SNV	NA	NA	NA	NA	http://genome.ucsc.edu/cgi-bin/hgTracks?db=hg38&highlight=hg38.chr4%3A106095642-106095642&position=chr4%3A106095618-106095668	splice_acceptor_variant	HC	NA	NA	likely_not_lof	VUS	6.2e-07	1	1611882	0	0	74964	0	0	912	0	0	59696	0	0	29526	0	0	44808	0	0	63972	0	0	6044	8.48e-07	1	1178952	0	0	62428	0	0	90580
["A","G"]	4-106116201-A-G	LoF	GRCh38	TBCK	NM_001163435.3	ENST00000394708.7	c.2411+2T>C	NA	NA	SNV	NA	NA	NA	NA	http://genome.ucsc.edu/cgi-bin/hgTracks?db=hg38&highlight=hg38.chr4%3A106116200-106116200&position=chr4%3A106116176-106116226	splice_donor_variant	HC	NA	NA	likely_lof	Likely Pathogenic	6.2e-07	1	1613686	0	0	74948	0	0	912	0	0	59994	0	0	29602	0	0	44852	0	0	63996	0	0	6062	8.48e-07	1	1179786	0	0	62500	0	0	91034
["C","T"]	4-106116202-C-T	LoF	GRCh38	TBCK	NM_001163435.3	ENST00000394708.7	c.2411+1G>A	NA	NA	SNV	NA	NA	NA	NA	http://genome.ucsc.edu/cgi-bin/hgTracks?db=hg38&highlight=hg38.chr4%3A106116201-106116201&position=chr4%3A106116177-106116227	splice_donor_variant	HC	NA	NA	uncertain	Likely Pathogenic	3.1e-06	5	1613140	0	0	74648	0	0	912	0	0	59926	0	0	29592	0	0	44850	7.83e-05	5	63866	0	0	6084	0	0	1179786	0	0	62472	0	0	91004
["C","A"]	4-106116207-C-A	LoF	GRCh38	TBCK	NM_001163435.3	ENST00000394708.7	c.2407G>T	ENSP00000378198.2	p.Glu803Ter	SNV	NA	NA	NA	NA	http://genome.ucsc.edu/cgi-bin/hgTracks?db=hg38&highlight=hg38.chr4%3A106116206-106116206&position=chr4%3A106116182-106116232	stop_gained	HC	NA	NA	lof	Likely Pathogenic	6.2e-07	1	1613846	0	0	74938	0	0	910	0	0	59998	0	0	29604	0	0	44864	0	0	63966	0	0	6062	8.47e-07	1	1179948	0	0	62498	0	0	91058
["CG","C"]	4-106116215-CG-C	LoF	GRCh38	TBCK	NM_001163435.3	ENST00000394708.7	c.2398del	ENSP00000378198.2	p.Arg800GlyfsTer64	deletion	NA	NA	NA	NA	http://genome.ucsc.edu/cgi-bin/hgTracks?db=hg38&highlight=hg38.chr4%3A106116215-106116215&position=chr4%3A106116191-106116241	frameshift_variant	HC	NA	NA	not_lof	VUS	6.2e-07	1	1613778	0	0	74900	0	0	912	0	0	59990	0	0	29600	0	0	44860	0	0	63944	0.000165	1	6060	0	0	1179966	0	0	62494	0	0	91052
["TG","T"]	4-106116264-TG-T	LoF	GRCh38	TBCK	NM_001163435.3	ENST00000394708.7	c.2349del	ENSP00000378198.2	p.Ser784AlafsTer80	deletion	NA	NA	NA	NA	http://genome.ucsc.edu/cgi-bin/hgTracks?db=hg38&highlight=hg38.chr4%3A106116264-106116264&position=chr4%3A106116240-106116290	frameshift_variant	HC	NA	NA	not_lof	VUS	6.2e-07	1	1613990	0	0	74886	0	0	912	0	0	59996	0	0	29604	0	0	44888	0	0	64030	0	0	6084	8.47e-07	1	1180028	0	0	62482	0	0	91080
["TG","T"]	4-106116278-TG-T	LoF	GRCh38	TBCK	NM_001163435.3	ENST00000394708.7	c.2335del	ENSP00000378198.2	p.His779ThrfsTer85	deletion	NA	NA	NA	NA	http://genome.ucsc.edu/cgi-bin/hgTracks?db=hg38&highlight=hg38.chr4%3A106116278-106116278&position=chr4%3A106116254-106116304	frameshift_variant	HC	NA	NA	not_lof	VUS	1.24e-06	2	1614058	0	0	74984	0	0	912	0	0	60024	0	0	29604	0	0	44872	0	0	64008	0	0	6062	1.69e-06	2	1180016	0	0	62508	0	0	91068
["C","A"]	4-106116342-C-A	LoF	GRCh38	TBCK	NM_001163435.3	ENST00000394708.7	c.2272G>T	ENSP00000378198.2	p.Glu758Ter	SNV	NA	NA	NA	NA	http://genome.ucsc.edu/cgi-bin/hgTracks?db=hg38&highlight=hg38.chr4%3A106116341-106116341&position=chr4%3A106116317-106116367	stop_gained	HC	NA	NA	lof	Likely Pathogenic	1.86e-06	3	1613308	0	0	74770	0	0	912	0	0	59924	0	0	29596	0	0	44848	0	0	63846	0	0	6062	2.54e-06	3	1179874	0	0	62488	0	0	90988
["TC","T"]	4-106116348-TC-T	LoF	GRCh38	TBCK	NM_001163435.3	ENST00000394708.7	c.2265del	ENSP00000378198.2	p.Lys756SerfsTer13	deletion	NA	NA	NA	NA	http://genome.ucsc.edu/cgi-bin/hgTracks?db=hg38&highlight=hg38.chr4%3A106116348-106116348&position=chr4%3A106116324-106116374	frameshift_variant	HC	NA	NA	lof	Likely Pathogenic	6.2e-07	1	1613460	0	0	74880	0	0	912	0	0	59970	0	0	29604	0	0	44866	0	0	63956	0	0	6060	8.48e-07	1	1179794	0	0	62476	0	0	90942
["TG","T"]	4-106116361-TG-T	Both LoF + ACMG	GRCh38	TBCK	NM_001163435.3	ENST00000394708.7	c.2252del	ENSP00000378198.2	p.Pro751HisfsTer2	deletion	1305149	NA	https://www.ncbi.nlm.nih.gov/clinvar/variation/1305149	NA	http://genome.ucsc.edu/cgi-bin/hgTracks?db=hg38&highlight=hg38.chr4%3A106116361-106116361&position=chr4%3A106116337-106116387	frameshift_variant	HC	NA	NA	lof	Likely Pathogenic	4.22e-05	68	1612120	0	0	74670	0	0	912	0	0	59792	0	0	29574	0	0	44872	0	0	63828	0	0	6082	5.68e-05	67	1179410	1.6e-05	1	62422	0	0	90558
["C","G"]	4-106116379-C-G	LoF	GRCh38	TBCK	NM_001163435.3	ENST00000394708.7	c.2236-1G>C	NA	NA	SNV	NA	NA	NA	NA	http://genome.ucsc.edu/cgi-bin/hgTracks?db=hg38&highlight=hg38.chr4%3A106116378-106116378&position=chr4%3A106116354-106116404	splice_acceptor_variant	HC	NA	NA	lof	Likely Pathogenic	6.34e-07	1	1577942	1.4e-05	1	71516	0	0	908	0	0	53470	0	0	28522	0	0	44420	0	0	62396	0	0	5902	0	0	1165304	0	0	60894	0	0	84610
["T","A"]	4-106116380-T-A	LoF	GRCh38	TBCK	NM_001163435.3	ENST00000394708.7	c.2236-2A>T	NA	NA	SNV	NA	NA	NA	NA	http://genome.ucsc.edu/cgi-bin/hgTracks?db=hg38&highlight=hg38.chr4%3A106116379-106116379&position=chr4%3A106116355-106116405	splice_acceptor_variant	HC	NA	NA	uncertain	Do not include	6.31e-07	1	1583646	0	0	72092	0	0	908	0	0	53460	0	0	28576	0	0	44544	0	0	62752	0	0	5896	0	0	1168822	0	0	61048	1.17e-05	1	85548
["C","A"]	4-106171094-C-A	LoF	GRCh38	TBCK	NM_001163435.3	ENST00000394708.7	c.2235+1G>T	NA	NA	SNV	NA	NA	NA	NA	http://genome.ucsc.edu/cgi-bin/hgTracks?db=hg38&highlight=hg38.chr4%3A106171093-106171093&position=chr4%3A106171069-106171119	splice_donor_variant	HC	NA	NA	likely_lof	Likely Pathogenic	6.28e-07	1	1592338	0	0	73846	0	0	912	0	0	53750	0	0	28832	0	0	44404	0	0	63782	0	0	5978	8.53e-07	1	1172474	0	0	61656	0	0	86704
["G","A"]	4-106171171-G-A	ACMG	GRCh38	TBCK	NM_001163435.3	ENST00000394708.7	c.2159C>T	ENSP00000378198.2	p.Ser720Phe	SNV	915385	NA	https://www.ncbi.nlm.nih.gov/clinvar/variation/915385	NA	http://genome.ucsc.edu/cgi-bin/hgTracks?db=hg38&highlight=hg38.chr4%3A106171170-106171170&position=chr4%3A106171146-106171196	NA	NA	NA	0.111	#N/A	VUS	2.98e-05	48	1612880	0	0	74960	0	0	912	1.67e-05	1	59802	0	0	29582	0	0	44810	0	0	64020	0.000496	3	6044	1.02e-05	12	1179424	4.8e-05	3	62442	0.000319	29	90884
["GC","G"]	4-106171175-GC-G	Both LoF + ACMG	GRCh38	TBCK	NM_001163435.3	ENST00000394708.7	c.2154del	ENSP00000378198.2	p.Lys718AsnfsTer35	deletion	1696868	NA	https://www.ncbi.nlm.nih.gov/clinvar/variation/1696868	NA	http://genome.ucsc.edu/cgi-bin/hgTracks?db=hg38&highlight=hg38.chr4%3A106171175-106171175&position=chr4%3A106171151-106171201	frameshift_variant	HC	NA	NA	lof	Likely Pathogenic	4.34e-06	7	1612754	0	0	74934	0	0	912	1.67e-05	1	59794	0	0	29580	0	0	44800	0	0	64018	0	0	6042	5.09e-06	6	1179382	0	0	62438	0	0	90854
["G","T"]	4-106171200-G-T	LoF	GRCh38	TBCK	NM_001163435.3	ENST00000394708.7	c.2130C>A	ENSP00000378198.2	p.Tyr710Ter	SNV	NA	NA	NA	NA	http://genome.ucsc.edu/cgi-bin/hgTracks?db=hg38&highlight=hg38.chr4%3A106171199-106171199&position=chr4%3A106171175-106171225	stop_gained	HC	NA	NA	lof	Likely Pathogenic	6.2e-07	1	1612646	0	0	74942	0	0	912	0	0	59804	0	0	29574	0	0	44804	0	0	64006	0	0	6048	0	0	1179256	1.6e-05	1	62430	0	0	90870
["TA","T"]	4-106171201-TA-T	LoF	GRCh38	TBCK	NM_001163435.3	ENST00000394708.7	c.2128del	ENSP00000378198.2	p.Tyr710ThrfsTer43	deletion	NA	NA	NA	NA	http://genome.ucsc.edu/cgi-bin/hgTracks?db=hg38&highlight=hg38.chr4%3A106171201-106171201&position=chr4%3A106171177-106171227	frameshift_variant	HC	NA	NA	lof	Likely Pathogenic	6.2e-07	1	1612840	0	0	74954	0	0	912	0	0	59838	0	0	29574	2.23e-05	1	44816	0	0	64026	0	0	6048	0	0	1179340	0	0	62434	0	0	90898
["C","T"]	4-106171221-C-T	LoF	GRCh38	TBCK	NM_001163435.3	ENST00000394708.7	c.2109G>A	ENSP00000378198.2	p.Trp703Ter	SNV	NA	NA	NA	NA	http://genome.ucsc.edu/cgi-bin/hgTracks?db=hg38&highlight=hg38.chr4%3A106171220-106171220&position=chr4%3A106171196-106171246	stop_gained	HC	NA	NA	lof	Likely Pathogenic	6.2e-07	1	1611690	1.34e-05	1	74804	0	0	912	0	0	59472	0	0	29548	0	0	44760	0	0	63976	0	0	6044	0	0	1179066	0	0	62396	0	0	90712
["AG","A"]	4-106171231-AG-A	LoF	GRCh38	TBCK	NM_001163435.3	ENST00000394708.7	c.2098del	ENSP00000378198.2	p.Leu700CysfsTer53	deletion	NA	NA	NA	NA	http://genome.ucsc.edu/cgi-bin/hgTracks?db=hg38&highlight=hg38.chr4%3A106171231-106171231&position=chr4%3A106171207-106171257	frameshift_variant	HC	NA	NA	lof	Likely Pathogenic	6.21e-07	1	1611194	1.34e-05	1	74752	0	0	912	0	0	59208	0	0	29512	0	0	44812	0	0	64012	0	0	6066	0	0	1179018	0	0	62348	0	0	90554
["T","TA"]	4-106171238-T-TA	Both LoF + ACMG	GRCh38	TBCK	NM_001163435.3	ENST00000394708.7	c.2091dup	ENSP00000378198.2	p.Ile698TyrfsTer9	insertion	986131	DM	https://www.ncbi.nlm.nih.gov/clinvar/variation/986131	https://portal.biobase-international.com/hgmd/pro/mut.php?acc=CI1621133	http://genome.ucsc.edu/cgi-bin/hgTracks?db=hg38&highlight=hg38.chr4%3A106171238-106171237&position=chr4%3A106171214-106171263	frameshift_variant	HC	NA	NA	lof	Pathogenic	6.21e-07	1	1611112	0	0	74844	0	0	912	0	0	59180	0	0	29514	0	0	44772	0	0	64014	0	0	6038	8.48e-07	1	1178980	0	0	62370	0	0	90488
[truncated: 1,975,125 more chars]
